# Analysis of rare coding variants in 470,000 UK Biobank participants reveals genetic associations with childhood asthma predisposition

**DOI:** 10.1101/2025.02.12.25322158

**Authors:** Zhenzhen Liu, David Curtis

## Abstract

**Background:** Previous studies of genetic contributions to risk of childhood asthma have implicated common variants with small effect sizes. Some studies using exome sequence data have reported associations with rare coding variants having larger effects on risk, notably an analysis of 145,000 subjects which found association with loss of function (LOF) variants in *FLG*, the gene coding for filaggrin. Here we report the results of an analysis of rare nonsynonymous and LOF variants, carried out on the full UK Biobank cohort of 470,000 exome-sequenced participants.

**Methods:** The phenotype of childhood asthma was defined as reporting asthma with onset before 18. Regression analysis was applied to gene-wise tests for association LOF and nonsynonymous variants. 45 tests using different pathogenicity predictors were applied to the first cohort of 200,000 participants. Subsequently the 100 genes showing strongest evidence for association were analysed in the second cohort of 270,000 participants, using only the best-performing predictor for each gene. For *FLG*, separate analyses were carried out for participants with atopic dermatitis.

**Results:** Three genes achieved statistical significance, *FLG, IL33* and *PRKCQ*. The effects on asthma risk and frequencies of variants in different functional categories were characterised for these genes. Damaging coding variants were associated with increased risk of asthma in *FLG* and *IL33* but reduced risk in *PRKCQ. FLG* LOF variants were also associated with risk of atopic dermatitis and their effect on asthma risk was higher in people who reported a diagnosis of atopic dermatitis.

**Conclusions:** Rare coding variants in a small number of genes have important effects on asthma risk. Further study of individual variant effects might elucidate mechanisms of pathogenesis.

This research has been conducted using the UK Biobank Resource.

## Supplementary Tables for "Analysis of rare coding variants in 470,000 UK Biobank participants reveals genetic associations with childhood asthma predisposition" (part 1 of 3)

### Sheet: Supplementary Table 1
Gene	annot.AM_prediction	annot.AM_score	annot.Polyphen2_HDIV_rankscore	annot.SIFT_converted_rankscore	annot.SIFT4G_converted_rankscore	annot.Polyphen2_HVAR_rankscore	annot.LRT_converted_rankscore	annot.MutationTaster_converted_rankscore	annot.MutationAssessor_rankscore	annot.FATHMM_converted_rankscore	annot.PROVEAN_converted_rankscore	annot.VEST4_rankscore	annot.MetaSVM_rankscore	annot.MetaLR_rankscore	annot.M_CAP_rankscore	annot.REVEL_rankscore	annot.MutPred_rankscore	annot.MVP_rankscore	annot.MPC_rankscore	annot.PrimateAI_rankscore	annot.DEOGEN2_rankscore	annot.BayesDel_addAF_rankscore	annot.BayesDel_noAF_rankscore	annot.ClinPred_rankscore	annot.LIST_S2_rankscore	annot.CADD_raw_rankscore	annot.CADD_raw_rankscore_hg19	annot.DANN_rankscore	annot.fathmm_MKL_coding_rankscore	annot.fathmm_XF_coding_rankscore	annot.Eigen_raw_coding_rankscore	annot.Eigen_PC_raw_coding_rankscore	annot.GenoCanyon_rankscore	annot.integrated_fitCons_rankscore	annot.GM12878_fitCons_rankscore	annot.H1_hESC_fitCons_rankscore	annot.HUVEC_fitCons_rankscore	annot.GERPPP_RS_rankscore	annot.phyloP100way_vertebrate_rankscore	annot.phyloP30way_mammalian_rankscore	annot.phyloP17way_primate_rankscore	annot.phastCons100way_vertebrate_rankscore	annot.phastCons30way_mammalian_rankscore	annot.phastCons17way_primate_rankscore	annot.SiPhy_29way_logOdds_rankscore	MaxMLP
A1BG	0.409946	0.280087	0.38402	0.283573	0.465378	0.344087	0.296455	0.253622	0.29581	0.253567	0.268863	0.511684	0.490048	0.463154	0.294483	0.318649	0.307257	0.315554	0.282829	0.518218	0.280761	0.351964	0.253597	0.550068	0.456613	0.290093	0.284161	0.276479	0.281692	0.279264	0.50507	0.739714	0.484323	0.444132	0.546771	0.266634	0.281733	0.357048	0.32243	0.43009	0.265345	0.333809	0.483188	0.294097	0.384577	0.739714
A1CF	0.045045	0.0633711	0.129068	0.146136	0.385958	0.149474	0.0390777	0.143081	0.303684	1.1204	0.480062	0.18519	0.707042	0.502871	0.473943	0.24144	0.278033	0.158309	0.0545795	0.0612864	0.073719	0.0915903	0.0429714	0.0689151	0.154167	0.104759	0.0678063	0.209585	0.214197	0.102145	0.047278	0.0361673	0.241994	0.442886	0.134825	0.138166	0.21436	0.179201	0.0724845	0.116211	0.42771	0.0463492	0.638303	0.234927	0.0513453	1.1204
A2M	0.030381	0.150638	0.312072	0.244996	0.142729	0.422684	0.175358	0.0409007	0.156008	0.0353492	0.206059	0.127937	0.0982487	0.108184	0.0719044	0.186714	0.164054	0.053053	0.0232726	0.0519107	0.0291053	0.0621547	0.0248009	0.0569347	0.0508205	0.0872405	0.0245496	0.0363379	0.297108	0.189012	0.218538	0.0525282	0.0901463	0.0415486	0.13663	0.0432573	0.909156	0.549106	0.330459	0.302628	0.304305	0.0711913	0.204885	0.0635239	0.518058	0.909156
A2ML1	0.137094	0.213484	0.244422	0.778167	0.517716	0.306708	0.58149	0.333944	0.495908	0.460269	0.376255	0.244581	0.532245	0.28411	0.137208	0.197698	0.469919	0.211405	0.243028	0.324982	0.340672	0.132504	0.17997	0.178634	0.437077	0.176252	0.195867	0.364992	0.238836	0.251003	0.185312	0.154816	0.154869	0.708134	0.436785	0.68117	0.149658	0.17877	0.286496	1.21483	0.237821	0.156544	0.586168	0.166054	0.310672	1.21483
A3GALT2	0.629968	0.435221	0.144777	0.144777	0.157613	0.144777	0.144777	0.144777	0.144777	0.144777	0.144777	0.204044	0.144777	0.144777	0.326917	0.144777	0.144777	0.219904	0.18469	0.182244	0.156969	0.275385	0.196532	0.144777	0.182807	0.194319	0.181054	0.157219	0.179813	0.260336	0.144777	0.144777	0.148808	0.148395	0.196216	0.156047	0.145446	0.158028	0.186107	0.351642	0.434363	0.156295	0.232626	0.223818	0.151516	0.629968
A4GALT	0.614474	0.227038	0.184994	0.176398	0.232083	0.203046	0.179835	0.483932	0.17789	0.540755	0.202701	0.265958	0.240555	0.24543	0.177105	0.225185	0.189947	0.502842	0.430313	0.198632	0.332632	0.34229	0.184287	0.395559	0.478586	0.178871	0.275547	0.187885	0.183813	0.185271	0.1797	0.347681	0.616151	0.448893	0.61223	0.468666	0.178397	0.176582	0.176675	0.699791	0.205703	0.190508	1.03714	0.182558	0.188847	1.03714
A4GNT	1.3624	1.41598	1.29142	1.33078	1.30133	1.29469	1.31514	1.41752	1.31703	1.49528	1.34166	1.30973	1.34216	1.37499	1.6943	1.4769	1.73035	1.29081	1.29057	1.29082	1.29049	1.29131	1.29088	1.29363	1.31118	1.32092	1.30286	1.30922	1.3043	1.29216	1.29304	1.29073	1.66734	1.50465	1.29399	1.46046	1.67907	1.81226	1.32328	1.30788	1.35056	1.36046	1.33994	1.53339	1.29136	1.81226
AAAS	0.0979094	0.12967	0.193351	0.0100029	0.158307	0.216257	0.097418	0.0131953	0.264997	0.0837406	0.278517	0.0937605	0.259835	0.292667	0.337952	0.29097	0.1102	0.0184689	0.285733	0.226173	0.108424	0.00715524	0.0112639	0.224686	0.127494	0.0272152	0.00723106	0.0137354	0.152905	0.216429	0.0731562	0.091957	0.0134877	0.0131996	0.034245	0.0085095	0.0223147	0.109993	0.12544	0.0360917	0.127645	0.0541638	0.0179683	0.0341102	0.140495	0.337952
AACS	0.770022	0.488047	0.414702	0.206445	0.286801	0.394578	0.254187	0.215991	0.197803	0.199229	0.426619	0.311281	0.377834	0.34488	0.436653	0.304721	0.22426	0.210761	0.298161	0.229636	0.216743	0.305134	0.204659	0.321992	0.252534	0.330004	0.319436	0.230458	0.373233	0.224142	0.201338	0.200891	0.214497	0.295125	0.209663	0.197956	0.31525	0.309872	0.214261	0.394173	0.205786	0.256112	0.443572	0.461821	0.208109	0.770022
AADAC	0.560126	0.492589	0.218676	0.179027	0.188863	0.265698	0.298494	0.0862121	0.377311	0.0592179	0.191603	0.144436	0.105171	0.0624163	0.0589519	0.143436	0.296795	0.0594416	0.155174	0.0586891	0.0728025	0.0746859	0.152129	0.0656499	0.0587076	0.245545	0.269427	0.0859258	0.132262	0.261526	0.243987	0.290448	0.0606004	0.0717036	0.157573	0.732185	0.74196	0.967755	0.0927009	0.0585561	0.151574	0.102322	0.141944	1.11462	0.701804	1.11462
AADACL2	0.0193403	0.0369653	0.113853	0.709415	0.376733	0.047938	0.45244	0.0536194	0.0694633	0.174569	0.00478416	0.775534	0.76571	0.4536	0.106593	0.410734	0.636051	1.39318	0.81023	1.04035	0.170095	1.107	1.18386	0.0420188	0.0609908	0.98628	0.387572	0.294785	0.496615	0.944966	0.710017	1.11316	0.0304348	0.494754	0.703198	1.12837	0.148036	0.478558	0.00488513	0.320747	1.10465	1.26048	0.069204	0.00612452	0.0390811	1.39318
AADACL3	0.58992	0.58288	0.567891	0.567971	0.998412	0.567891	1.46779	1.26772	0.567891	0.613162	0.6157	1.92488	0.575975	1.16662	1.48666	1.43067	0.567891	0.659794	0.980352	1.1637	0.720376	0.995058	1.74848	1.151	0.802941	1.364	1.90881	1.52943	1.71207	1.58118	2.14826	2.08706	0.743158	0.699148	0.848618	0.757182	0.86153	2.47713	1.48128	1.5405	0.704415	1.18277	0.791835	0.624729	1.63779	2.47713
AADACL4	0.187458	0.169467	0.0727516	0.0728459	0.084904	0.0868084	0.075433	0.132032	0.0830606	0.0550209	0.0836288	0.137462	0.0901374	0.0586096	0.0530896	0.0633146	0.0641995	0.05572	0.0900599	0.203049	0.218296	0.251079	0.141136	0.0549323	0.0703663	0.126089	0.150316	0.134902	0.0949827	0.104427	0.0724995	0.0654904	0.140658	0.168045	0.0995002	0.0547916	0.0700283	0.0632155	0.0798005	0.380339	0.0542276	0.0531362	0.0703191	0.0951649	0.0628418	0.380339
AADAT	0.011606	0.234944	0.144351	0.538705	0.391478	0.194167	0.409138	0.0879428	0.00740112	0.444287	0.312097	0.0387254	0.533836	0.498503	0.386596	0.543606	0.0189754	0.655468	0.820895	0.14442	0.880169	0.0201742	0.201306	0.106383	0.413629	0.261957	0.0510997	0.00528301	0.264221	0.0842232	0.00900714	0.0691691	0.375637	0.774099	0.499599	0.774839	0.0316832	0.419211	0.12512	0.0789227	0.0211213	0.554069	0.0124875	1.422	0.347775	1.422
AAED1	0.421706	0.401577	0.399121	0.400195	0.404105	0.397193	0.395484	0.397799	0.394635	0.555716	0.394979	0.403988	0.441046	0.460813	0.441758	0.395922	0.977092	0.409189	0.52604	0.396086	0.482725	0.592585	0.505312	0.394641	0.397512	0.493897	0.426032	0.443392	0.438288	0.409149	0.400575	0.406396	0.51618	0.534685	0.525771	0.399085	0.999375	0.400967	2.35694	0.732102	0.455041	0.407389	0.407535	0.396428	0.401972	2.35694
AAGAB	0.393825	0.191938	0.0442747	0.066147	0.0367825	0.0342617	0.063081	0.0476729	0.0399764	0.12514	0.10873	0.0535336	0.0905466	0.077397	0.059023	0.257548	0.0727685	0.0531434	0.0357518	0.0765649	0.062356	0.17222	0.0826458	0.159698	0.0694871	0.0850504	0.0722103	0.0852818	0.0461646	0.0626982	0.0413567	0.048821	0.0487916	0.0370332	0.0766332	0.0683245	0.0565051	0.0970921	0.114454	0.305549	0.14392	0.11986	0.161533	0.0434204	0.0469289	0.393825
AAK1	0.959291	0.777562	0.585422	0.503054	0.813941	0.567337	1.01226	1.11516	0.821263	0.841402	0.817269	0.59612	1.94396	1.91877	0.947268	1.26076	0.613417	1.73339	0.689858	0.657991	0.890543	2.2625	1.77613	1.68526	1.20775	1.33872	1.57407	2.10753	1.43787	0.590199	1.23246	1.44885	0.880851	1.06925	1.04095	2.17642	1.0842	0.544283	0.82192	0.523566	0.506526	1.52699	1.14616	0.627649	0.556318	2.2625
AAMDC	0.40117	0.475883	0.184009	0.158728	0.17277	0.16724	0.160056	0.16502	0.15811	0.264862	0.208933	0.165481	0.163071	0.161405	0.231691	0.159967	0.214995	0.261525	0.499875	0.307598	0.18729	0.323524	0.382181	0.171448	0.258479	0.32188	0.364598	0.308346	0.197075	0.171155	0.205665	0.169848	0.176626	0.183552	0.222472	0.319536	0.558018	0.15832	0.214883	0.572838	0.165282	0.213138	0.591686	0.341538	0.206858	0.591686
AAMP	0.1229	0.0586424	0.230181	0.176096	0.137754	0.156778	0.219022	0.244428	0.2411	0.195947	0.528403	0.159225	0.256765	0.136908	0.189156	0.218185	0.311926	0.0525565	0.179487	0.151219	0.145362	0.701045	0.0720767	0.696174	0.303755	0.218233	0.214484	0.257311	0.453354	0.188872	0.0637571	0.0480301	0.170303	0.223203	0.248617	0.287995	0.106727	1.13509	0.224115	0.941651	0.216844	0.280493	0.137257	0.208591	0.915062	1.13509
AANAT	0.529659	0.541671	0.439777	0.748749	0.390585	0.482289	0.389504	0.435987	0.491966	0.381898	0.484847	0.399963	0.47449	0.713856	0.454243	0.429409	0.432082	0.456097	0.404448	0.534771	0.38185	0.560847	0.382464	0.556445	0.400693	0.51425	0.406401	0.447578	0.385388	0.381967	0.409764	0.413739	0.410286	0.587489	0.382889	0.394102	0.407118	0.729592	0.489878	0.744816	0.394762	0.733882	1.04514	0.580375	0.450542	1.04514
AAR2	0.173709	0.0339134	0.023863	0.0137006	0.0419753	0.00896906	0.0180488	0.0368228	0.0380753	0.0139078	0.0410765	0.00674235	0.00820888	0.0173194	0.0849951	0.00192474	0.343444	0.102964	0.0745706	0.107999	0.0169542	0.0811583	0.161016	0.182236	0.0369326	0.00647565	0.0672614	0.0001517	0.0229869	0.0217845	0.0350413	0.0261186	0.015713	0.00609663	0.000141979	0.113574	0.175021	0.215595	0.227643	0.438939	0.00160294	0.0321649	0.0799366	0.0272123	6.66647e-05	0.438939
AARD	0.179287	0.536117	1.02045	0.344792	0.370612	1.02821	0.693276	0.619302	0.928409	0.856691	0.529039	0.560082	0.170932	0.531195	0.18232	0.754811	0.0955995	0.639138	0.787827	0.857541	0.223615	0.0476981	0.266661	0.116762	0.505701	0.0240552	0.0296021	0.859492	0.459753	0.0603143	0.53073	0.341213	0.725146	0.522045	0.57085	0.077489	0.0410537	0.649516	0.482207	0.0640364	0.341733	0.372965	0.25508	0.347637	0.0768084	1.02821
AARS	1.86301	1.32015	0.472332	0.757237	0.709662	0.443045	0.392715	0.371004	0.495286	0.357094	0.418189	0.506725	0.420471	0.419243	0.453074	0.519061	0.380766	0.35306	0.458106	0.55649	0.351138	0.919197	0.423534	1.32053	0.354534	0.44355	0.485311	0.401988	0.364062	0.351583	0.358263	0.357694	0.351885	0.358225	0.364837	0.381675	0.358427	0.42646	0.384225	0.692644	0.357103	0.35939	1.32875	0.50579	0.763774	1.86301
AARS2	0.128165	0.374028	0.532994	0.678523	0.49122	0.610345	0.165435	0.435494	0.266539	0.806206	0.307842	0.629361	0.717089	0.799696	1.21373	0.71101	0.176642	0.676075	0.629242	1.05815	0.463958	0.32645	0.509095	0.34414	0.695333	0.357843	0.364755	0.419086	0.817702	0.417194	0.357627	0.445823	1.18496	0.468206	0.608601	0.232558	0.396436	0.177999	0.80218	0.0840689	0.216377	0.225464	0.171775	0.15569	0.301938	1.21373
AARSD1	0.090172	0.121343	0.0942642	0.0554585	0.0487332	0.0730287	0.0481026	0.0479875	0.0839969	0.0649646	0.0612966	0.0539264	0.0543948	0.0489813	0.0512779	0.0533927	0.0685323	0.0562151	0.0584801	0.0566114	0.0625924	0.13815	0.0915239	0.117193	0.0595342	0.102263	0.063781	0.085214	0.0772961	0.0585729	0.160865	0.0910292	0.0931737	0.102461	0.0603193	0.177973	0.124363	0.967475	1.2136	0.0956706	0.303297	0.840322	0.136532	0.105601	0.661875	1.2136
AASDH	0.210112	0.232601	0.560012	0.315139	0.205786	0.646101	0.843401	0.382141	0.792869	0.208424	0.567749	0.388854	0.498968	0.270925	0.274623	0.612021	1.15151	0.206676	0.221487	0.251036	0.221876	0.278345	0.348126	0.307441	0.221501	0.239582	0.223673	0.205701	0.300567	0.272666	0.331521	0.365216	0.41008	0.311887	0.41811	0.208396	0.283218	0.263121	0.240965	0.535797	0.405895	0.430825	0.415655	0.214685	0.224604	1.15151
AASDHPPT	1.18128	1.1775	1.17659	1.20291	1.17766	1.17476	1.17119	1.18368	1.17149	1.17117	1.17126	1.18274	1.2022	1.18498	1.21261	1.18897	1.32237	1.60408	1.5554	1.21605	1.54391	1.5996	1.5668	1.47735	1.25909	2.15519	1.90446	1.40173	1.25894	1.29572	2.46606	2.53983	2.10998	1.80464	2.04589	1.97965	1.63879	1.43657	1.91419	1.4622	1.46574	1.25666	1.17596	1.30402	1.20468	2.53983
AASS	0.986289	1.49048	2.28277	1.49366	1.63018	2.06403	1.73921	2.01956	1.30799	0.919689	1.34608	1.4318	1.67421	1.69591	1.72329	1.9237	0.00995155	1.75193	1.404	2.48539	1.46616	2.057	1.79638	2.21196	1.56328	2.02781	0.0070924	0.023447	1.13262	2.1301	2.18667	0.204049	0.0472009	0.866419	0.714735	0.995737	0.0349267	0.00442271	0.0322921	0.00990117	0.635653	0.686244	0.458278	0.16427	0.155081	2.48539
AATF	0.791693	1.22258	1.03904	0.449683	1.22578	1.2228	1.05921	1.04781	1.26878	0.449683	0.449683	1.54157	1.32746	1.19909	0.726648	1.17002	0.458909	2.06573	0.449683	1.86097	1.48773	1.29545	1.67691	0.767924	0.516687	1.73159	1.44474	1.08836	1.37146	1.09155	1.07531	1.00577	1.14759	1.54117	1.41783	1.14582	0.756094	0.479466	0.453263	0.4499	0.526077	1.37318	1.23181	0.85325	0.564178	2.06573
AATK	0.798324	1.81564	1.57299	1.983	1.92528	1.34883	0.970668	1.44348	2.01068	1.47135	2.2205	1.85883	1.51838	1.18534	1.3572	1.55717	0.63709	2.00739	1.90091	2.41183	1.50711	0.788443	1.88615	1.30563	2.92471	0.65805	0.546312	1.55598	1.32175	2.40314	2.0594	1.39358	2.77218	1.26113	0.622884	3.24022	0.905464	1.04205	0.619927	1.31935	2.55418	2.01624	0.631797	1.23309	0.696428	3.24022
ABAT	0.081857	0.302281	0.0525161	0.0068225	0.0446013	0.15356	0.414502	0.244558	0.236894	0.134592	0.0136359	0.25487	0.310339	0.407662	0.154216	0.210291	0.205914	0.0954115	0.00866158	0.0691805	0.00728947	0.0703614	0.0788338	0.2473	0.0479289	0.0580619	0.00595773	0.00732417	0.413642	0.314872	0.396721	0.304227	0.669488	0.000866952	0.0357939	0.0389739	0.0305337	0.894527	0.183928	0.0384091	0.42827	0.47473	0.284317	0.459713	1.15269	1.15269
ABCA1	0.299448	0.436412	0.50487	0.434167	0.493039	0.508102	0.503659	0.239937	0.248258	0.262382	0.418939	0.262072	0.26045	0.267469	0.298236	0.284393	0.0985479	0.345125	0.458137	0.711927	0.38339	0.579864	0.3453	0.515127	0.480888	0.406064	0.463428	0.448094	0.297059	0.268476	0.275537	0.197764	0.153748	0.137456	0.206887	0.332768	0.144291	0.162578	0.326622	0.293937	0.243312	0.409509	0.107911	0.187125	0.115762	0.711927
ABCA10	0.256779	0.104394	0.0522253	0.0601893	0.0525952	0.0542567	0.0764916	0.288413	0.096514	0.168382	0.0736363	0.0523936	0.0982092	0.200628	0.053454	0.119792	0.366968	0.238782	0.438762	0.209815	0.0582707	0.109302	0.0531962	0.451918	0.502762	0.0539885	0.0823944	0.127645	0.185953	0.0582397	0.0680964	0.147025	0.0590578	0.247041	0.0870807	0.0616989	0.390506	0.0981035	0.150184	0.497427	0.38197	0.117369	0.0620103	0.329077	0.0523587	0.502762
ABCA12	0.031839	0.0410142	0.030569	0.0543252	0.142294	0.0330215	0.0532286	0.0306198	0.074933	0.108464	0.0336319	0.0672344	0.0383133	0.0382206	0.0997915	0.0347626	0.0738828	0.0368097	0.158012	0.0319009	0.159543	0.0874258	0.0902014	0.420689	0.117217	0.184585	0.283026	0.0444716	0.0910662	0.0606968	0.15974	0.186154	0.0426462	0.0363447	0.114853	0.032466	0.179301	0.0393459	0.0562864	0.262954	0.105515	0.030819	0.030642	0.0304862	0.045408	0.420689
ABCA13	0.748307	0.686121	0.409442	0.645089	0.538553	0.409442	0.42189	0.585564	0.409442	0.453266	0.670983	0.643375	0.524177	0.572001	0.618454	0.662287	0.697256	0.684146	0.520113	0.75732	0.409442	0.849693	0.600418	0.498529	0.749807	0.566074	0.732662	0.514707	0.587569	0.863837	0.707207	1.14886	0.435478	0.464713	0.409601	0.411439	1.04267	0.785483	0.548835	0.472155	0.458607	0.42955	0.412012	0.92124	0.679325	1.14886
ABCA2	0.282164	0.572359	0.194419	0.158671	0.262614	0.189365	0.0389061	0.099503	0.28631	0.128751	0.0682328	0.104411	0.104953	0.0970589	0.242099	0.0950983	0.0477816	0.13193	0.249261	0.106435	0.0613994	0.414239	0.201003	0.362084	0.148039	0.31469	0.046417	0.0398379	0.21584	0.293407	0.0979776	0.0383621	0.0417844	0.0955924	0.0597764	0.172482	0.0520635	0.111246	0.0959887	0.662586	0.173211	0.0417006	0.060606	0.0804777	0.0845281	0.662586
ABCA3	2.7526	2.72393	2.86918	2.90639	2.83925	2.83691	2.90056	2.77819	2.92951	2.83034	3.25193	2.74737	2.87696	2.89004	2.82168	2.78339	2.72874	2.87884	2.75619	2.83208	2.96705	2.78315	2.85657	2.84659	2.86964	3.12318	3.06585	2.9903	3.0896	3.01311	2.94599	2.94108	3.23474	2.95845	2.84614	2.85414	2.80617	2.84461	2.82631	3.2718	3.03227	2.75731	3.08756	2.78259	3.04991	3.2718
ABCA4	0.0919589	0.0953471	0.162096	0.333145	0.230682	0.157137	0.108104	0.0950838	0.128499	0.1085	0.2071	0.119931	0.121749	0.10984	0.094017	0.137043	0.104517	0.113423	0.088393	0.108701	0.107281	0.0879985	0.0941522	0.0932769	0.330142	0.110245	0.0880029	0.182937	0.159726	0.0880963	0.140325	0.0885422	0.0885239	0.0899356	0.172364	0.0891981	0.392448	0.250653	0.0966627	0.190826	0.106682	0.283141	0.0893674	0.0897217	0.112082	0.392448
ABCA5	0.0705636	0.137516	0.283967	0.136251	0.187633	0.257368	0.160168	0.0788441	0.249139	0.362289	0.112777	0.226558	0.209786	0.202703	0.154414	0.218367	0.077527	0.590524	0.327581	0.311941	0.280785	0.13105	0.272408	0.337674	0.120617	0.125616	0.147202	0.0991323	0.172167	0.487468	0.267175	0.407982	0.426043	0.216627	0.319052	0.176283	0.609416	0.070254	0.0792554	0.413783	0.140028	0.309972	0.18872	0.260851	0.157217	0.609416
ABCA6	0.0295409	0.0754621	0.223072	0.460397	0.42533	0.286077	0.201288	0.185147	0.646088	0.231214	0.21491	0.223424	0.244143	0.270941	0.269027	0.270811	0.0310039	0.24528	0.718662	0.362276	0.428705	0.14972	0.288075	0.104133	0.171827	0.0394854	0.0456132	0.515584	0.176361	0.0848893	0.27282	0.107436	0.0366716	0.493854	0.250444	0.329339	0.0187741	0.12267	0.0932682	0.0491536	0.0348264	0.503865	0.364597	0.0534207	0.029331	0.718662
ABCA7	0.604433	0.586741	0.502803	0.495426	0.475319	0.511023	0.458437	0.465569	0.477022	0.466598	0.464693	0.472685	0.470479	0.485308	0.554762	0.459181	0.692401	0.464554	0.465079	0.489165	0.460735	0.662946	0.497803	0.520678	0.459045	0.458574	0.498085	0.48269	0.484566	0.469526	0.5063	0.525822	0.459247	0.459075	0.475647	0.486733	0.913519	0.459055	0.515155	0.971401	0.543898	0.506218	0.460758	0.571431	0.462582	0.971401
ABCA8	0.746882	0.934065	1.14299	1.33222	1.24857	1.21918	0.779847	1.00123	0.712716	0.535582	1.20595	0.849827	0.850161	0.765244	0.940385	1.02976	0.690483	0.261767	0.754606	0.331968	0.529296	0.449769	0.430563	0.948344	1.20189	1.25449	0.143965	0.152959	1.39847	0.994694	1.55146	0.346762	0.171131	1.3035	0.893344	0.466811	0.109455	0.120565	1.46339	0.212326	1.66269	0.395044	0.562762	0.238797	0.103009	1.66269
ABCA9	0.434758	0.23544	0.139799	0.147249	0.198381	0.133863	0.154329	0.145218	0.170106	0.140554	0.166861	0.15063	0.153001	0.172444	0.314193	0.136766	0.241064	0.194841	0.160432	0.1424	0.146175	0.254286	0.151168	0.193969	0.134024	0.176418	0.186236	0.185315	0.253419	0.168703	0.136534	0.570656	0.577477	0.147793	0.176124	0.706187	0.326335	0.16546	0.142873	0.191604	0.152359	0.170379	0.346164	0.138512	0.141215	0.706187
ABCB1	0.137141	0.151043	0.194384	0.146422	0.14547	0.168506	0.167474	0.198918	0.143258	0.156412	0.193871	0.185373	0.180829	0.215934	0.172443	0.164141	0.140785	0.183114	0.149089	0.145144	0.375082	0.285478	0.165881	0.204093	0.238717	0.15412	0.137392	0.152306	0.20716	0.174724	0.498963	0.247748	0.250641	0.173237	0.196928	0.239062	0.137137	0.487432	1.01961	0.17342	0.139873	0.323909	0.298663	0.187708	0.642205	1.01961
ABCB10	0.206505	0.332876	0.236223	0.403661	0.433622	0.203611	0.231152	0.194474	0.69511	0.495176	0.288145	0.29233	0.563705	0.678919	0.837745	0.347136	0.353414	0.253573	0.173022	0.172164	0.174131	0.176089	0.17515	0.243135	0.242272	0.311093	0.302229	0.194199	0.435462	0.709821	0.182245	0.216323	0.174866	0.281841	0.206636	0.179113	0.202015	1.61058	0.17328	0.682275	0.218993	0.172312	0.353683	0.22344	0.172217	1.61058
ABCB11	0.258139	0.270539	0.274745	0.330093	0.409859	0.311374	0.265719	0.274807	0.168031	0.186061	0.196222	0.299344	0.189276	0.186457	0.291419	0.23718	0.253455	0.159709	0.206276	0.228853	0.155854	0.198421	0.162154	0.303759	0.161133	0.835038	0.820357	0.161759	0.192793	0.197743	0.157559	0.168134	0.155788	0.157141	0.19748	0.1799	0.399718	0.519215	0.156321	0.16922	0.190133	0.388102	0.193523	0.931281	0.211966	0.931281
ABCB4	0.405232	0.0528858	0.285629	0.00359529	0.00156941	0.392127	0.58	0.605701	0.00130484	0.965217	0.229659	0.0971524	0.848409	1.26235	2.09936	0.56372	0.702279	0.321915	0.00232155	0.0677297	0.231455	0.0420288	0.0430756	0.00182555	0.0164178	0.0318003	0.143236	0.0207586	0.704935	0.634914	0.210873	0.29814	0.222366	1.29957	0.695037	0.328669	0.569794	0.0180269	1.01504	0.603345	0.879079	0.535557	0.51073	0.0371117	0.0394974	2.09936
ABCB5	1.03022	0.52579	0.732693	0.292834	0.277752	0.763288	0.300389	0.259237	0.212169	0.152064	0.250586	0.0972134	0.237547	0.224869	0.253287	0.192094	0.158011	0.152045	0.0827073	0.156177	0.112186	0.269225	0.121007	0.49438	0.117059	0.104635	0.119267	0.0571762	0.557232	0.183804	0.514601	0.437851	0.286357	0.1947	0.15229	0.153648	0.0590521	0.0644711	0.851314	0.999458	0.213508	0.227789	0.252614	0.100431	0.0680962	1.03022
ABCB6	0.0669483	0.128893	0.340719	0.212297	0.277542	0.30635	0.413274	0.417072	0.519132	0.605509	0.476737	0.213497	0.381441	0.325111	0.143033	0.46552	0.248617	0.955893	0.923904	0.828516	1.0056	0.263161	0.999277	0.249093	0.571444	0.0843307	0.0841315	0.258487	0.335567	0.402312	0.512458	0.475746	0.467023	0.600008	0.724302	0.730693	0.0962898	0.284808	0.0770706	0.0762548	0.153041	0.323923	0.124401	0.322751	0.231029	1.0056
ABCB7	0	0	0.000392124	0.0261856	0.00279489	0.00799908	0.000106562	0.00288636	0.011747	0.033731	0.0244468	0.0559977	0.00191138	0.00147567	0.00266167	0.0337129	0.500923	0.32704	0.064146	0.477149	0.0963096	0.304877	0.174326	0.0965174	0.00724217	0.00189583	0.0131118	0.0126595	0.00247994	0.749718	0.00206099	0.000383182	0.732211	0.76711	0.912956	0.0744809	0.901275	0.0828672	0.280866	1.46382	0.0257962	0.0191261	0.0906249	0.0966199	0.177332	1.46382
ABCB8	0.0699023	0.0206239	0.126798	0.0675368	0.0895495	0.170074	0.158713	0.265586	0.0821065	0.0164036	0.125386	0.177093	0.177249	0.233375	0.167597	0.143836	0.383063	0.0958574	0.0237814	0.054876	0.0422929	0.0138728	0.0298628	0.29357	0.0250498	0.0167193	0.0246367	0.0594312	0.378143	0.324821	0.20651	0.149443	0.0590014	0.117428	0.0152926	0.051452	0.251883	0.109717	0.376121	0.355055	0.327761	0.0216103	0.0242361	0.07322	0.013736	0.383063
ABCB9	0.119061	0.0899021	0.0459598	0.150558	0.168256	0.0429011	0.038238	0.0451808	0.0581084	0.0820458	0.0427806	0.0868789	0.0872415	0.0960213	0.0505549	0.0992808	0.311057	0.0280931	0.0476259	0.074695	0.0272101	0.0282966	0.0271773	0.0323981	0.0301494	0.139202	0.240191	0.0368833	0.193977	0.0300018	0.0428004	0.0271448	0.0487513	0.0593485	0.0458624	0.0471409	0.0612357	0.226404	0.0456322	0.0601273	0.345577	0.0689136	0.32868	0.31449	0.457143	0.457143
ABCC1	0.0395241	0.075525	0.277212	0.524628	0.382178	0.2696	0.45562	0.496303	0.436255	0.285809	0.710624	0.526068	0.413362	0.425096	0.562667	0.483214	0.325298	0.256812	0.127544	0.190719	0.406546	0.320095	0.240843	0.116837	0.226965	0.502496	0.580945	0.552504	0.285111	0.344062	0.332691	0.357628	0.111374	0.231705	0.178351	0.158008	0.498793	0.029877	0.100207	0.0379936	0.306771	0.224808	0.727508	0.183835	0.0933992	0.727508
ABCC10	0.118952	0.282348	0.447034	0.577485	0.3661	0.445657	0.223729	0.265282	0.305493	0.106124	0.303453	0.650032	0.0889968	0.161692	0.124334	0.202749	0.0600585	0.435415	0.747001	0.904353	0.176499	0.735732	0.62019	0.755879	0.354944	0.57921	0.287746	0.363642	0.337773	0.253057	0.329517	0.26128	1.05364	0.11063	0.151784	0.137745	0.0109366	0.0692295	0.0170548	0.212312	0.113716	0.224359	0.0778342	0.0125164	0.0272345	1.05364
ABCC11	0.783611	1.33506	1.46083	1.24571	1.47018	1.42755	1.28794	0.839841	1.84415	2.27126	1.26224	1.08722	1.87382	2.21026	2.01225	1.85741	0.760948	1.43375	0.783548	1.00745	1.61914	0.711232	1.1961	0.811311	1.07919	0.652128	0.625451	1.2133	0.55859	0.922772	0.811281	0.700235	1.41023	1.11771	1.54924	1.57076	0.574245	0.885547	0.589041	0.545906	0.645841	0.691891	0.694763	1.17728	1.41006	2.27126
ABCC12	0.0187686	0.0203612	0.0713706	0.0987169	0.0870957	0.125084	0.0619062	0.0202341	0.094928	0.0710791	0.0191287	0.0517089	0.0660514	0.0332163	0.036248	0.0588355	0.113479	0.225349	0.447288	0.228503	0.360454	0.0384737	0.100461	0.146068	0.165045	0.0988946	0.100357	0.0197953	0.0467084	0.0937474	0.215985	0.221599	0.0991925	0.127383	0.0227123	0.0185133	0.0188158	0.0442227	0.0194253	0.187743	0.0196358	0.032537	0.0217722	0.0183434	0.0851019	0.447288
ABCC2	0.295045	0.0360447	0.0419227	0.068259	0.0447113	0.0228692	0.0322474	0.0336596	0.140511	0.0708759	0.0305631	0.0277064	0.0796441	0.0488976	0.00540585	0.0330061	0.176005	0.206337	0.0187531	0.0768775	0.108953	0.00436539	0.0491063	0.0156392	0.0225455	0.0647928	0.0509136	0.112525	0.0230695	0.0688251	0.099175	0.0717994	0.183007	0.0696192	0.263989	0.0145879	0.212877	0.00650516	0.00657897	0.00428214	0.110116	0.0835422	0.0208114	0.0106853	0.00542039	0.295045
ABCC3	1.05717	0.610302	0.0615933	0.259934	0.26959	0.0726603	0.15869	0.130768	0.247426	0.057319	0.114866	0.124178	0.0444714	0.00396543	0.171874	0.0497037	0.000517561	0.106372	0.270692	0.47104	0.149102	0.140788	0.134842	0.0210154	0.130838	0.0412974	0.0142545	0.143257	0.153347	0.189864	0.209611	0.197279	0.158255	0.000762071	0.00563301	0.0777403	0.00470541	0.247722	0.0199736	0.118568	0.289217	0.127691	0.0787959	0.23759	0.000501913	1.05717
ABCC4	0.0804591	0.344494	0.602812	0.61855	0.427399	0.513496	0.384934	0.391623	0.388945	0.6628	0.626153	0.451351	0.739581	0.717966	0.873821	0.602863	0.795828	0.101738	0.111018	0.0768722	0.0995821	0.094295	0.0772139	0.0803808	0.121381	0.133508	0.152867	0.0771791	0.083371	0.217387	0.13782	0.0829068	0.0887227	0.290518	0.225706	0.221015	0.141334	0.403099	0.243281	1.55686	0.422697	0.13817	0.241956	0.105606	0.146822	1.55686
ABCC5	1.37993	1.22777	0.350321	1.55117	0.782726	0.631808	0.992592	2.51258	1.23272	1.14416	1.02532	1.48998	1.23655	1.43365	1.09538	1.67991	0.478519	0.923591	0.651972	0.685575	0.93932	0.89396	1.11837	0.896905	0.904495	0.786608	0.587033	1.37831	2.12963	1.56486	1.92619	1.94643	1.02754	1.39431	1.03133	1.31019	0.0472724	0.321598	0.073025	0.0608933	1.1385	1.96256	0.336841	0.0655857	0.341035	2.51258
ABCC6	0.150543	0.620859	0.318246	0.356006	0.300557	0.412007	0.680138	0.206305	0.743914	0.34651	0.646735	0.656509	0.553892	0.536022	0.489162	0.540278	0.08424	0.252489	0.116626	0.440203	0.322711	1.11393	0.714769	0.269892	0.28141	0.251102	0.176264	0.312835	0.550376	0.130221	0.259423	0.245851	0.634785	0.401506	0.486102	0.0345445	0.0024019	0.0347404	0.250817	0.802725	0.286763	0.738714	0.990776	0.0824669	0.257942	1.11393
ABCC8	1.31731	1.4881	0.986176	0.734209	0.697506	1.0825	0.644444	0.500547	0.973354	0.464088	0.581991	0.550785	0.57325	0.526794	0.548465	0.635744	0.952428	0.345548	0.349168	0.430294	0.346915	0.350399	0.345924	0.363916	0.362917	0.339079	0.35242	0.486377	0.476855	0.359989	0.405844	0.38032	0.347882	0.606682	0.360189	0.388322	0.640621	0.776167	0.466924	0.740418	0.338742	0.831341	0.405442	0.879957	0.711418	1.4881
ABCC9	0.447428	0.685944	0.327742	0.327163	0.361172	0.321645	0.616947	0.321946	0.322201	0.419166	0.324763	0.32161	0.372521	0.389487	0.33587	0.368173	0.346805	0.436694	0.459984	0.701554	0.389186	0.375731	0.396308	0.321644	0.41808	0.324699	0.520976	0.57367	0.479703	0.32623	0.50046	0.35056	0.435764	0.374239	0.369952	0.438925	0.720866	0.32355	1.22311	0.660963	0.341629	0.488387	0.343716	0.32171	0.32809	1.22311
ABCD1	0.0943793	0.0943793	0.100357	0.104665	0.129321	0.0963683	0.153749	0.161029	0.095513	0.14092	0.107713	0.121416	0.124299	0.128617	0.153393	0.156443	0.301076	0.507001	0.321117	0.490862	0.499892	0.352741	0.518756	0.11946	0.560407	0.116597	0.163504	0.110634	0.144584	0.313407	0.227775	0.0959352	0.328778	0.112549	0.233725	0.109697	0.195032	0.645325	0.0944463	0.0948469	0.12728	0.126724	0.452371	0.247467	0.367296	0.645325
ABCD2	0.0356978	0.0441789	0.0369505	0.0287494	0.0664345	0.024506	0.0652168	0.044788	0.0518494	0.0366925	0.0447117	0.0455488	0.0289689	0.0448734	0.0519879	0.0212013	0.0311642	0.0269571	0.0142471	0.0422354	0.0322183	0.177589	0.0309057	0.0124598	0.0272343	0.0214099	0.0127542	0.0201778	0.0444232	0.132308	0.0499554	0.0212133	0.0234792	0.148069	0.0424261	0.162184	0.0818271	0.264748	0.0971209	0.187419	0.0259685	0.25256	0.242468	0.268396	0.665972	0.665972
ABCD3	0.260097	0.338291	0.275144	0.490057	0.51741	0.303779	0.283967	0.316172	0.315401	0.372949	0.477443	0.246023	0.344555	0.382976	0.271454	0.383736	0.672474	0.28095	0.304394	0.332244	0.302072	0.263058	0.291157	0.2721	0.253198	0.24567	0.255131	0.245763	0.27706	0.257082	0.281325	0.278075	0.247014	0.284469	0.255553	0.273465	0.537579	0.256586	0.582815	0.343457	0.275253	0.255795	0.332974	0.272938	0.249068	0.672474
ABCD4	0.01815	0.0175754	0.0341894	0.029484	0.0134179	0.0523621	0.214369	0.0573139	0.0176822	0.200362	0.0115031	0.122227	0.0827727	0.0679284	0.0491849	0.106105	0.271338	0.0116579	0.0104282	0.0159713	0.0150086	0.045574	0.0519632	0.048917	0.0359742	0.0104937	0.0253496	0.0190019	0.144683	0.111783	0.0207295	0.0505293	0.167311	0.296123	0.0688814	0.152641	0.0645095	0.272369	0.1216	0.768722	0.443389	0.0231165	0.0284773	0.155207	0.233685	0.768722
ABCE1	0.457336	0.463248	0.560843	0.433603	0.407491	0.577119	0.473364	0.458735	0.416988	0.457764	0.492587	0.459507	0.449638	0.448281	0.468341	0.457599	0.423295	0.500732	0.49937	0.509731	0.511338	0.563964	0.50518	0.497531	0.498915	0.558661	0.407596	0.439965	0.525016	0.505525	0.671616	0.580748	0.440719	0.556564	0.704762	0.692436	0.65836	0.417001	0.527764	0.436297	0.42957	0.58131	0.461678	0.407289	0.409813	0.704762
ABCF1	0.447354	0.463517	0.411129	0.39766	0.472046	0.42276	0.410289	0.423387	0.421976	0.427819	0.420983	0.398144	0.405922	0.417138	0.455199	0.401511	0.466924	0.493064	0.435383	0.40203	0.423224	0.396994	0.402825	0.738021	0.479196	0.421448	0.409203	0.481324	0.415154	0.416197	0.400938	0.410144	0.409805	0.967649	0.478309	0.426465	0.40371	0.594233	0.39716	0.655817	0.416742	0.407045	0.493244	0.399321	0.472214	0.967649
ABCF2	0.610238	0.596368	0.781139	0.725398	0.776519	0.754757	0.809033	0.606922	0.776919	0.845951	0.796517	0.926567	0.849401	0.842356	0.743797	0.845779	0.57172	0.875682	0.864127	0.950275	0.719871	0.940051	0.951111	0.753105	0.65824	0.710008	0.961537	1.02346	0.97232	0.722604	1.14409	1.07139	0.708715	0.959952	0.860513	0.609315	0.796203	0.510368	0.518418	0.511446	0.726206	0.528814	0.843049	0.735872	0.515189	1.14409
ABCF3	0.0888865	0.21291	0.150582	0.396036	0.388212	0.156114	0.393998	0.21251	0.298478	0.36091	0.247553	0.180248	0.250177	0.256546	0.207512	0.245675	0.0619702	0.180082	0.0851847	0.122169	0.0825118	0.0568325	0.123877	0.0620615	0.0936139	0.34849	0.222299	0.499629	0.160266	0.221109	0.0843721	0.0414472	0.169775	0.19243	0.131372	0.0905359	0.209419	0.22393	0.016348	1.42478	0.12431	0.216534	0.108129	0.036161	0.110562	1.42478
ABCG1	0.0250299	0.0372911	0.503426	0.238114	0.226575	0.508772	0.310771	0.284352	0.256241	0.304311	0.362955	0.177242	0.52036	0.475104	0.340073	0.543498	0.251439	0.0906588	0.140927	0.323074	0.21007	0.477179	0.216901	0.553331	0.285567	0.509651	0.159749	1.31674	0.450238	0.127903	0.138835	0.0187866	0.111747	0.0212844	0.488956	0.295365	0.890085	0.441967	0.281542	0.10605	0.0550716	1.49474	0.0187794	1.79163	0.185489	1.79163
ABCG2	0.0354902	0.123702	0.118419	0.141968	0.261485	0.0894841	0.0366289	0.327859	0.5084	0.97716	0.221703	0.0436235	0.61029	0.622961	0.303632	0.286391	0.0239781	0.40894	0.154045	0.138774	0.335946	0.0050885	0.149893	0.00574807	0.0951149	0.110394	0.127916	0.367138	0.391728	0.263774	0.193172	0.229564	0.554263	0.107763	0.0472663	0.612309	0.157763	0.0946734	0.0109609	0.0120101	0.0481115	0.125035	0.0071912	0.00599702	0.162946	0.97716
ABCG4	0.755443	0.753521	0.81221	0.419553	1.27198	0.948854	0.599058	0.553208	0.688512	0.638535	0.308692	1.17449	0.712066	0.873305	1.37655	0.698242	0.317564	0.635416	0.405246	0.803966	0.927491	1.39268	0.867132	1.3073	1.25214	1.36777	1.09262	0.453121	1.02001	0.86267	1.43309	1.24841	0.658486	0.307183	0.470445	0.444435	0.556254	0.310573	0.308926	0.603826	0.663861	0.334657	0.489741	0.308622	0.307289	1.43309
ABCG5	0.596592	0.415945	0.0712133	0.00853184	0.0773683	0.0343134	0.012702	0.0977366	0.0449796	0.114044	0.0659678	0.0485459	0.115586	0.0588212	0.144362	0.174569	0.00437684	0.237356	0.00368118	0.0585197	0.196336	0.0153045	0.0183788	0.0147412	0.0197822	0.0252563	0.0151516	0.0140562	0.0965063	0.00320975	0.00416484	0.017119	0.0667711	0.0539191	0.111437	0.0580879	0.0680087	0.160553	0.00465344	0.0501352	0.0398053	0.334443	0.993268	0.265067	0.0616427	0.993268
ABCG8	0.691938	0.686162	0.888364	0.821244	0.803255	0.910697	0.669929	0.7046	0.800638	0.673929	0.788509	0.706423	0.681351	0.73761	0.82948	0.694503	0.673038	0.701804	0.714925	0.871208	0.768396	0.734212	0.742537	0.675772	0.721961	0.672644	0.672202	0.745259	0.677386	0.759532	0.671298	0.695176	0.686459	0.740751	0.674555	0.72993	1.51392	0.879026	1.03103	0.726397	0.667901	0.668318	0.983471	0.667967	0.90602	1.51392
ABHD1	0.0864778	0.128428	0.0862827	0.590187	0.258985	0.0862827	0.310011	0.531371	0.0862827	0.587314	0.508166	0.343207	0.398489	0.622104	0.553641	0.583049	0.138591	0.717042	0.489123	0.327436	0.411992	0.669504	0.963787	0.361692	0.301078	0.516774	0.454778	0.512892	0.746896	0.566908	0.761576	0.632971	0.2266	0.0925585	0.253502	0.377159	0.136339	0.0969786	0.0921631	0.107866	0.173805	0.560827	0.138106	0.0865055	0.109485	0.963787
ABHD10	0.49096	0.549073	0.632744	0.80579	0.702895	0.583348	0.485445	0.518427	0.622028	0.636276	0.52194	0.667465	0.498363	0.599792	0.50161	0.526877	0.648682	0.532846	0.505572	0.485455	0.508558	0.49375	0.538296	0.489584	0.489233	0.615713	0.581942	0.492905	0.484758	0.501064	0.484338	0.489241	0.637966	0.484709	0.499432	0.6337	0.484583	0.696099	0.578252	0.614756	0.57775	0.631837	0.484407	0.490414	0.520636	0.80579
ABHD11	0.0163761	0.0108034	0.148596	0.100528	0.060139	0.105142	0.226849	0.0647092	0.0802078	0.0965356	0.232272	0.120564	0.166222	0.126735	0.319615	0.10712	0.244829	0.147779	0.00903534	0.0161614	0.0194245	0.0483842	0.00932974	0.0371363	0.0199599	0.029248	0.0996178	0.00907985	0.193902	0.360977	0.114145	0.13902	0.0107345	0.0101821	0.0254958	0.00920118	0.321059	0.0987237	0.215757	0.0346096	0.505736	0.0364403	0.0861144	0.806645	0.07793	0.806645
ABHD12	0.197598	0.143	0.0744699	0.0814834	0.19651	0.0824338	0.11091	0.323267	0.172739	0.188128	0.115057	0.132915	0.211606	0.225437	0.248073	0.183691	0.0941062	0.296634	0.0697358	0.128865	0.17033	0.215009	0.217782	0.0727515	0.135891	0.144946	0.129142	0.366445	0.293652	0.260282	0.150753	0.205247	0.236861	0.105419	0.0796416	0.082873	0.0877375	0.0699113	0.0686205	0.114563	0.110788	0.222178	0.0976254	0.0751866	0.168965	0.366445
ABHD12B	0.615592	0.464646	0.390921	0.414551	0.394834	0.394284	0.431529	0.390712	0.390702	0.39114	0.510778	0.414533	0.435052	0.403322	0.454384	0.399666	0.479723	0.684574	0.514368	1.31505	0.442397	0.397904	0.520765	0.622195	0.481501	0.46621	0.51356	0.432457	0.723949	0.516677	0.529639	0.425973	0.460356	1.03755	0.888223	0.39714	0.453995	0.394978	0.507928	0.391727	0.583698	0.391229	0.823991	0.391486	0.413869	1.31505
ABHD13	0.474605	0.301457	0.21361	0.270121	0.212226	0.207909	0.208568	0.231758	0.243495	0.416978	0.233389	0.3222	0.242943	0.238856	0.273992	0.206402	0.235675	0.20794	0.210687	0.311238	0.310147	0.374667	0.26739	0.327514	0.241214	0.209391	0.210503	0.248283	0.263755	0.2274	0.215168	0.228647	0.226567	0.20598	0.226729	0.231956	0.570597	0.336052	0.517593	0.314097	0.210539	0.334726	0.361532	0.274818	0.637773	0.637773
ABHD14A	0.00518728	0.0411606	0.0646205	0.0881805	0.181106	0.0794398	0.0606923	0.0900237	0.00956273	0.069457	0.159406	0.101927	0.233999	0.135758	0.193151	0.266423	0.0175832	0.223033	0.179189	0.106987	0.0397992	0.10551	0.0172273	0.169658	0.0129463	0.0780227	0.211581	0.0496693	0.438669	0.511151	0.256759	0.127603	0.118254	0.227051	0.00314123	0.0748087	0.315106	0.0643474	0.0551636	0.00844582	0.280907	0.27449	1.16954	0.00995474	0.215643	1.16954
ABHD14A-ACY1	0.635124	0.635124	0.635265	0.824607	0.635144	0.635393	0.695378	0.800357	0.680126	0.748125	0.635203	0.738014	0.920675	0.812985	0.882155	0.943681	0.643777	0.813729	0.635167	0.680663	0.678572	0.677338	0.695402	0.651992	0.690029	0.733567	0.813498	0.644145	1.05124	0.877191	0.854236	0.776976	0.760311	0.939606	0.659433	0.788457	0.90277	0.710085	0.719304	0.636939	1.00467	1.02769	1.45988	0.635188	0.876578	1.45988
ABHD14B	0.192493	0.17513	0.291082	0.346317	0.226275	0.24005	0.201859	0.172032	0.219029	0.176395	0.333563	0.208402	0.462204	0.326133	0.179372	0.282728	1.10489	0.18747	0.365339	0.250384	0.172824	0.396025	0.210668	0.189065	0.305878	0.204578	0.184193	0.293555	0.248233	0.334346	0.18461	0.176927	0.176184	0.173419	0.172009	0.222514	0.174113	0.739556	0.247205	0.495823	0.172431	0.173996	0.346379	0.324041	0.751096	1.10489
ABHD15	0.0951491	0.105778	0.117273	0.101386	0.0998759	0.12794	0.313198	0.405672	0.112213	0.297301	0.370184	0.257015	0.228443	0.313368	0.157329	0.27494	0.18777	0.212109	0.0937618	0.127626	0.2069	1.09834	0.403227	0.440598	0.172454	0.611454	0.730046	0.482205	0.316642	0.128249	0.103224	0.125293	0.102815	0.120954	0.12209	0.0931731	0.302544	0.45815	0.30503	0.286442	0.0923944	1.15922	0.481166	0.336712	0.657332	1.15922
ABHD16A	0.775802	0.737496	0.720954	0.606221	0.72718	0.751186	0.626933	0.640883	0.724452	0.566334	0.607171	0.737844	0.562823	0.639158	0.632524	0.682701	0.544567	0.542204	0.562281	0.583206	0.573849	0.618738	0.547829	0.614926	0.564325	0.57375	0.591286	0.599168	0.545438	0.773366	0.91465	0.85902	0.583929	0.544512	0.542378	0.651519	0.638966	0.9245	0.78388	0.802003	0.547541	0.573087	0.557523	0.966382	1.07961	1.07961
ABHD16B	0.357366	0.35299	0.353298	0.382431	0.35762	0.350835	0.35789	0.364683	0.36434	0.435887	0.348966	0.350246	0.350436	0.499633	0.875159	0.351113	0.529858	0.441924	0.384192	0.349083	0.425677	0.478428	0.35735	0.729757	0.478411	0.354987	0.367231	0.388852	0.36672	0.349195	0.393327	0.370033	0.350785	0.460901	0.374357	0.427766	0.515634	0.368592	0.42225	1.11344	0.365702	0.712506	0.37396	0.350996	0.354585	1.11344
ABHD17A	0.336138	0.328714	0.332914	0.328428	0.377734	0.335683	0.332617	0.336436	0.341747	0.523643	0.330271	0.375074	0.344811	0.332682	0.328909	0.330042	0.330202	0.404277	0.32787	0.328141	0.332135	0.342894	0.328092	0.393711	0.33078	0.34842	0.329071	0.414277	0.356245	0.329972	0.605056	0.604456	0.346287	0.559438	0.374673	0.660344	0.35463	0.822501	0.53164	0.411359	0.423705	0.343667	0.419384	0.678076	0.48273	0.822501
ABHD17B	0.720282	0.423314	0.109128	0.106673	0.0906889	0.114535	0.0739928	0.0803172	0.0757122	0.0754801	0.0843701	0.0762856	0.0838064	0.0868627	0.120492	0.0742479	0.0979477	0.123706	0.116257	0.0766408	0.124301	0.197281	0.13349	0.15738	0.0951627	0.100751	0.10412	0.21463	0.0854184	0.0810284	0.1666	0.122476	0.101871	0.104822	0.128287	0.0979704	0.247058	0.35677	0.100201	0.421339	0.124374	0.150546	0.200682	0.291238	0.294658	0.720282
ABHD17C	0.380754	0.448455	0.482477	0.447111	0.640907	0.543178	0.403905	0.576475	0.365937	0.546962	0.390475	0.399481	0.57564	0.500722	0.60949	0.397176	0.340988	0.537234	0.503896	0.507654	0.498224	0.403059	0.592913	0.386	0.402056	0.689999	1.11402	0.67904	1.02111	0.367568	0.556475	0.557252	0.653363	0.664112	0.42726	0.334451	0.340252	0.350214	0.650326	0.726849	0.621339	0.344437	1.37635	0.385916	0.421208	1.37635
ABHD18	0.0855685	0.0662712	0.113148	0.0144425	0.161893	0.0859282	0.0800241	0.114234	0.00942187	0.00942187	0.115196	0.024498	0.0647487	0.0466067	0.161186	0.0734216	0.667441	0.571652	0.176395	0.469075	0.241515	0.161083	0.201886	0.362029	0.192779	0.0282379	0.298247	0.272283	0.0204636	0.0322893	0.0111111	0.315488	0.130409	0.012707	0.0467792	0.0997907	0.483578	0.0155338	0.0223556	1.03865	0.466926	0.276075	0.00946906	0.0625411	0.00970529	1.03865
ABHD2	0.633491	0.723886	0.405878	0.547913	0.379286	0.407933	0.123251	0.313003	0.286486	0.0418586	0.517503	0.284899	0.0805997	0.0900389	0.21688	0.393553	0.178909	0.0570817	0.0402931	0.0992653	0.036689	0.095872	0.171712	0.0438386	0.0406486	0.0594343	0.0769967	0.113085	0.137135	0.160495	0.130659	0.101275	0.0576521	0.191831	0.0883445	0.0406056	0.0396905	0.0473464	0.0766676	0.0525806	0.135351	0.096227	0.215552	0.0363912	0.0402213	0.723886
ABHD3	0.948369	0.764481	0.715939	0.744965	0.662445	0.71785	0.711972	0.671818	0.667315	0.664185	0.79701	0.66173	0.692584	0.663852	0.661736	0.725599	0.930643	0.77748	0.676967	0.667049	0.664204	0.690236	0.68063	0.661615	0.666159	1.05008	0.976391	0.715525	0.678319	0.672365	0.664974	0.671558	0.66315	0.678372	0.707048	0.699056	0.909861	1.18147	0.674663	0.770445	0.679606	0.669813	0.820247	1.40558	1.01025	1.40558
ABHD4	1.09259	0.975239	0.858121	0.945645	0.932193	0.759043	0.274215	0.698523	0.794777	0.0971611	0.886928	0.655846	0.37941	0.30201	0.426351	0.402387	0.833167	0.072178	0.050452	0.0542329	0.0801885	0.311496	0.0879491	0.288757	0.0699208	0.186037	0.111194	0.504432	0.196077	0.261853	0.466479	0.332805	0.0987826	0.0506109	0.0538072	0.0951419	0.0569872	0.335163	0.380989	0.0499172	0.0609922	0.0635848	0.0619461	0.30249	0.492622	1.09259
ABHD5	0.599075	0.370207	0.314422	0.302659	0.314971	0.303868	0.337033	0.308976	0.390235	0.303953	0.399262	0.384356	0.312367	0.332859	0.487481	0.333812	0.30565	0.303356	0.31718	0.40139	0.304154	0.311956	0.302146	0.348648	0.35393	0.314436	0.329898	0.494536	0.314763	0.313104	0.327229	0.326837	0.322144	0.330345	0.304381	0.303336	0.420444	0.52656	0.463815	0.370543	0.323767	0.361655	0.761922	0.311143	0.311737	0.761922
ABHD6	0.176602	0.29514	0.170807	0.0435237	0.121514	0.179812	0.342945	0.122904	0.0955143	0.0295491	0.109668	0.141405	0.0257703	0.0255467	0.046101	0.0599784	0.909002	0.225896	0.0935703	0.0266629	0.148096	0.0732843	0.158425	0.0803677	0.0322156	0.0676523	0.104103	0.0821679	0.260502	0.0344938	0.0332273	0.0617875	0.0280336	0.0602879	0.168189	0.129002	0.25199	0.544894	0.0491307	0.187572	0.0294096	0.0547436	0.281863	0.130946	0.53705	0.909002
ABHD8	0.626861	0.654574	0.806169	0.726654	1.00372	0.82376	0.722925	0.777173	0.748642	0.648668	0.781858	0.828001	0.568207	0.656657	0.871021	0.768818	0.586828	0.993657	0.673427	0.636121	0.836615	1.35237	1.05496	1.51151	0.766117	1.04458	1.18847	0.835533	0.601806	0.777862	0.831439	1.04146	1.07192	0.838508	0.668996	1.39709	1.09652	0.709493	0.56842	0.845344	0.582067	1.60253	0.703233	0.893315	0.56443	1.60253
ABI1	0.0190943	0.065346	0.298811	0.174813	0.0963141	0.262201	0.173996	0.175367	0.193677	0.0407269	0.0586579	0.26183	0.0911215	0.100076	0.0703381	0.158842	0.808468	0.125449	0.0637628	0.0989284	0.138743	0.209708	0.086107	0.114466	0.0313382	0.0197546	0.0224798	0.391484	0.310902	0.0212619	0.0249897	0.0669686	0.194858	0.0184314	0.053487	0.140868	0.0859391	1.53782	0.0207718	0.102445	0.137961	0.0228898	0.0247649	1.60068	1.58845	1.60068
ABI2	0.253413	0.253413	0.261495	0.302494	0.35274	0.276176	0.807245	0.379542	0.264413	0.564029	0.326453	0.255562	0.489927	0.416458	0.329182	0.406082	0.78708	1.25874	0.532356	0.666126	1.16075	1.1237	1.25853	0.253421	0.62055	0.575562	0.268192	0.362113	0.290797	0.507337	0.29641	0.38049	0.253835	0.363515	0.359965	0.714187	0.280051	0.263123	0.332139	0.40346	0.627784	0.489552	0.255947	0.255524	0.285161	1.25874
ABI3	0.143708	0.106093	0.122742	0.0988189	0.132697	0.172123	0.21504	0.20732	0.194605	0.202357	0.0978602	0.233617	0.185661	0.165308	0.141441	0.190541	0.134432	0.210534	0.319112	0.194489	0.193934	0.156977	0.236614	0.0983947	0.203332	0.261774	0.155798	0.249978	0.233872	0.157597	0.192194	0.354257	0.205106	0.406575	0.406432	0.252796	0.120696	0.624114	0.200756	0.628228	0.199954	0.254754	0.163425	0.115855	0.112267	0.628228
ABI3BP	0.0255436	0.657298	1.30267	1.42144	1.13428	1.16726	0.359741	0.316042	0.599889	0.504032	1.19872	0.902878	0.402239	0.362869	0.141365	0.626138	0.371491	0.809082	0.418174	0.318692	0.761082	0.295385	0.214161	0.0457053	1.27845	0.0299321	0.0066472	0.492915	1.20785	0.555479	0.150319	0.0577234	0.197369	0.635961	0.661622	0.699817	0.105031	0.565088	0.303261	0.344309	0.00797736	0.397312	0.0200813	0.240394	0.265995	1.42144
ABL1	0.103563	0.102025	0.183473	0.256878	0.119573	0.163582	0.155806	0.104126	0.157106	0.115821	0.105039	0.102344	0.110686	0.102049	0.116776	0.102629	0.221875	0.131017	0.11598	0.109147	0.125043	0.231693	0.126369	0.168779	0.111466	0.131856	0.135422	0.156114	0.127802	0.102039	0.173188	0.119443	0.102107	0.140681	0.10208	0.195074	0.107473	0.210577	0.314417	0.107317	0.118886	0.106016	0.251922	0.10918	0.252145	0.314417
ABL2	0.435603	0.438693	0.443286	0.427452	0.439647	0.437236	0.434638	0.432277	0.429879	0.457463	0.431037	0.463137	0.490175	0.448794	0.623326	0.440159	0.729856	0.42991	0.513818	0.441353	0.467862	0.505983	0.430478	0.522572	0.44757	0.431257	0.427655	0.566149	0.482989	0.428818	0.428118	0.44145	0.428466	0.49738	0.591445	0.729976	0.428071	0.509327	0.428965	0.444299	1.1052	0.511484	0.604213	0.439564	0.431368	1.1052
ABLIM1	0.103476	0.155493	0.261841	0.361214	0.488486	0.283805	0.190404	0.377686	0.399651	0.298493	0.221069	0.36259	0.440158	0.472198	0.613328	0.365371	0.101847	0.40819	0.311352	0.257503	0.474976	0.260142	0.256183	0.218066	0.30839	0.101706	0.104971	0.270847	0.194499	0.151462	0.237071	0.199165	0.206169	0.0985288	0.13496	0.16927	0.299944	0.581024	0.330648	0.718543	0.429093	0.438463	0.0985784	0.216549	0.532019	0.718543
ABLIM2	0.369103	0.445598	0.621442	0.516144	0.482266	0.638854	0.567535	0.595375	0.637214	0.782232	0.632418	0.628805	0.635093	0.661491	0.557071	0.63274	0.618099	0.468379	0.373831	0.450192	0.485276	0.435428	0.37814	0.426	0.555435	0.383653	0.415641	0.537833	0.727784	0.471243	0.494438	0.628394	0.781858	0.559477	0.804029	0.429994	0.377399	0.662186	0.369106	0.43987	0.653908	0.412405	0.386181	0.698892	0.961854	0.961854
ABLIM3	0.426357	0.349239	0.402564	0.455307	0.433043	0.556173	0.479595	0.354027	0.381553	0.267577	0.363084	0.40688	0.394269	0.313617	0.245789	0.316558	0.0236154	0.576513	0.486607	0.800078	0.497114	0.206385	0.366654	0.399364	0.551891	0.426227	0.0203264	0.0279848	0.17404	0.373302	0.535805	0.117203	0.0843725	0.650037	0.373885	0.651676	0.0219253	0.27729	0.0239884	0.220848	0.151286	0.653876	0.221751	0.0263855	0.0876915	0.800078
ABO	0.0964063	0.0964063	0.0964063	0.0964063	0.0964129	0.0964063	0.0964063	0.0964063	0.0964063	0.0964063	0.0964063	0.128898	0.0964063	0.0964063	0.0964063	0.0964063	0.0964063	0.124766	0.0964063	0.0966381	0.147427	0.103041	0.130126	0.0964063	0.107781	0.195822	0.259687	0.162324	0.192077	0.0964063	0.0964063	0.0964063	0.190338	0.236078	0.616882	0.170078	0.119534	0.198164	0.118375	0.0974135	0.0964444	0.123907	0.31463	0.202647	0.0984117	0.616882
ABR	0.520752	0.270627	0.290688	0.425037	0.185714	0.265431	0.175971	0.143141	0.133444	0.526119	0.577104	0.380059	0.204945	0.544986	0.395499	0.172207	0.0318475	0.44264	0.233707	0.307773	0.645078	0.474427	0.610709	0.370966	0.0359037	0.540797	0.865227	0.977066	0.128633	0.114113	0.369173	0.343051	0.277544	0.195563	0.84343	0.45169	0.0211948	0.0394645	0.0614389	0.510852	0.0256593	1.05898	0.729156	0.0855761	0.0141641	1.05898
ABRA	0.217977	0.266369	0.230657	0.203568	0.243704	0.232651	0.450581	0.243601	0.366949	0.364277	0.118596	0.316435	0.356941	0.366694	0.431332	0.480274	0.000121858	0.43212	0.560326	0.252494	0.403936	0.598612	0.717635	0.125261	0.376983	0.612711	0.621811	0.316943	0.985801	1.03902	1.01133	0.977341	0.786328	0.64557	0.937308	0.115905	0.0856228	0.0170515	0.453152	0.00238541	0.338359	0.000732668	0.00167298	0.0140601	0.234253	1.03902
ABRACL	0.893688	0.870251	1.29233	1.16455	1.17105	1.25264	1.19053	1.10034	0.604522	0.604522	0.82317	0.96381	1.00824	1.11827	1.06424	0.969943	0.717418	0.710277	0.722181	0.726802	0.726055	0.707528	0.670708	0.892233	0.720638	0.612698	0.669445	0.799231	0.872024	0.922752	0.739436	0.837	0.921025	0.704854	0.613074	1.20095	0.624636	1.31369	0.677473	0.608532	0.908466	1.41639	2.06758	1.28614	1.10856	2.06758
ABRAXAS1	0.0754246	0.029364	0.0927325	0.230035	0.193956	0.181244	0.364278	0.523912	0.0772995	0.00272204	0.236537	0.185914	0.223368	0.128291	0.00812076	0.163811	0.342175	0.0322934	0.00264965	0.248004	0.00311632	0.10949	0.00968319	0.00301237	0.050013	0.070511	0.338629	0.164323	0.256192	0.0259966	0.114753	0.32423	0.53694	0.119251	0.00566995	0.00254619	0.439644	0.0600146	0.0405757	0.324734	0.259652	0.0891005	0.760084	0.167598	0.233924	0.760084
ABRAXAS2	0.106214	0.278425	1.24081	0.692246	0.882361	1.25119	0.313935	0.63091	0.105645	0.492926	0.453003	0.456299	1.14918	0.87321	0.660376	0.66498	0.224077	0.220556	0.223557	0.231356	0.200763	0.112814	0.263975	0.272738	0.189463	0.105978	0.158715	0.467375	0.585913	0.272613	0.259698	0.21205	0.726597	0.184715	0.213066	0.160665	0.319577	1.96862	0.210381	0.159969	0.272595	0.551946	0.191138	1.00146	0.47766	1.96862
ABT1	0.116295	0.109307	0.120921	0.0948234	0.111621	0.110584	0.141643	0.10445	0.115209	0.500609	0.100676	0.11977	0.214759	0.131297	0.203649	0.184778	0.0940593	0.130673	0.110559	0.104212	0.11372	0.371375	0.160462	0.227532	0.11559	0.127896	0.14304	0.2898	0.104089	0.29506	0.0975129	0.0940144	0.120189	0.127869	0.137304	0.290928	0.646308	0.157125	0.140388	0.172373	0.285692	0.119009	0.244336	0.191711	0.136751	0.646308
ABTB1	1.77823	1.39869	0.469865	0.407529	0.471122	0.596573	0.564032	0.425204	0.745613	0.433982	0.62373	0.709501	0.611542	0.6346	0.583082	0.622031	0.0812104	0.292334	0.223834	0.562958	0.493781	0.594673	0.425176	0.627917	0.425514	0.226529	0.200352	0.194638	0.601814	0.358301	0.313861	0.508912	0.193239	0.206604	0.18747	0.0558441	0.1127	0.0959222	0.0209943	0.0840948	0.778113	0.0900078	1.4379	0.484048	0.486231	1.77823
ABTB2	0.251184	0.216361	0.203012	0.237632	0.246022	0.203012	0.205872	0.213899	0.205585	0.205249	0.224139	0.215482	0.219794	0.220223	0.289805	0.209267	0.318507	0.206809	0.205531	0.219241	0.203486	0.203425	0.20637	0.25178	0.210999	0.232319	0.206406	0.633971	0.386192	0.209925	0.206924	0.203294	0.224639	0.205544	0.214622	0.203013	0.203034	0.684265	0.229403	0.206291	0.225725	0.203229	0.332993	0.279234	0.309586	0.684265
ACAA1	0.549814	0.723273	0.964449	1.00545	1.1859	0.89994	1.03644	1.25557	0.901525	1.0321	0.793224	0.766831	1.06092	1.14473	1.19072	0.931199	0.986598	0.655705	0.736763	0.617223	0.689848	0.593281	0.744981	0.480888	0.645437	0.614541	0.620448	0.944746	0.917101	0.90593	0.926583	0.756681	0.918891	0.991971	1.0153	1.06773	0.5359	0.974684	0.448312	0.70512	0.690209	0.783607	0.664919	0.458535	0.672631	1.25557
ACAA2	0.0661897	0.0178543	0.0717543	0.0117655	0.0120656	0.11024	0.409535	0.311106	0.104139	0.128607	0.363062	0.222503	0.246752	0.197463	0.0709841	0.319346	0.963946	0.0391528	0.0684038	0.0103371	0.0116115	0.0194039	0.0379194	0.0104874	0.0253084	0.458555	0.507817	0.225548	0.0614569	0.0906188	0.0135839	0.0234584	0.0312676	0.0697701	0.0154672	0.0108041	0.0843382	0.0724315	1.13517	0.0452196	0.0824285	0.352747	0.151035	0.0509576	0.111541	1.13517
ACACA	0.450376	0.450376	0.524046	0.450376	0.805487	0.592138	1.02046	0.701174	0.468742	0.450376	0.450376	0.851325	0.610773	0.673909	0.525079	0.78485	0.474824	0.601178	0.450376	0.732265	0.89167	0.480695	0.559447	1.19286	0.838492	0.546007	0.489453	0.590381	0.839939	1.0413	0.794976	0.725655	0.92502	0.544166	0.700973	0.815155	0.454097	2.00066	0.463419	0.45232	0.51613	0.633076	0.453527	0.450593	0.689651	2.00066
ACACB	0.0525154	0.0144298	0.0106951	0.0851821	0.0207858	0.0144652	0.0108366	0.0408762	0.0128423	0.0451404	0.0385528	0.0110309	0.0222386	0.0726138	0.0228958	0.0408116	0.0585168	0.0275592	0.0117483	0.0231526	0.0143311	0.0176877	0.0110075	0.0133556	0.0310823	0.0251996	0.0254232	0.0148062	0.020389	0.0387937	0.0211657	0.180235	0.464243	0.0113918	0.0303374	0.0171216	0.0453733	0.0512884	0.0108005	0.0989325	0.218484	0.0135764	0.529126	0.385517	0.0290044	0.529126
ACAD10	0.180798	0.202816	0.181696	0.204908	0.210867	0.180676	0.192714	0.220862	0.180741	0.181104	0.181279	0.190507	0.189301	0.186535	0.328026	0.180822	0.235243	0.180723	0.21305	0.182203	0.181435	0.328094	0.205959	0.362825	0.181656	0.182946	0.182301	0.188024	0.279399	0.180751	0.234649	0.218933	0.217355	0.181029	0.181344	0.184607	0.181685	0.674799	0.350029	0.267497	0.19227	0.263681	0.356254	0.603841	0.309914	0.674799
ACAD11	0.714596	0.687848	0.722731	0.754572	0.723193	0.709002	0.701927	0.695611	0.70538	0.683537	0.684023	0.769005	0.680852	0.67835	0.678369	0.679465	0.887459	0.724379	0.683173	0.678029	0.773547	0.708559	0.755327	0.6781	0.829801	0.738294	0.790516	0.681959	0.68128	0.689863	0.6809	0.679357	0.74412	0.727242	0.750014	0.837451	0.775916	0.686928	0.688418	0.723058	0.678144	0.734829	0.6797	0.732039	0.678012	0.887459
ACAD8	0.112444	0.136691	0.165746	0.0276873	0.0233803	0.117988	0.205843	0.0918683	0.0291366	0.127095	0.125751	0.122411	0.0841377	0.0766786	0.200456	0.109707	0.0232562	0.104514	0.168405	0.0923984	0.164282	0.0365744	0.0813908	0.204469	0.0969439	0.0319417	0.057573	0.022857	0.121337	0.0765229	0.107807	0.0342183	0.0776427	0.0437902	0.0858215	0.114848	0.052051	0.240583	0.250724	0.0492984	0.0864571	0.0311176	0.0303464	0.0316232	0.0297094	0.250724
ACAD9	0.0782698	0.0742959	0.0795092	0.258528	0.172821	0.0728275	0.0763823	0.0732403	0.0726284	0.159099	0.0706871	0.0823995	0.129243	0.143634	0.070897	0.13195	0.322082	0.206488	0.106315	0.388885	0.0721485	0.216525	0.075337	0.187305	0.116657	0.147087	0.075747	0.0704691	0.138184	0.0737984	0.0757909	0.0886813	0.100664	0.194713	0.0855095	0.0707575	0.0933803	0.124351	0.0987488	0.0943145	0.087973	0.0742346	0.309312	0.206932	0.0769024	0.388885
ACADL	0.0576626	0.112578	0.337697	0.691681	0.788081	0.22919	0.225194	0.302081	0.320017	0.26116	0.290017	0.49872	0.24367	0.261458	0.28721	0.255065	0.085062	0.623373	0.520353	0.276978	0.644869	0.860849	1.04625	0.0664295	0.553238	1.18557	0.254053	0.0838627	0.74769	0.292142	0.864382	0.197078	0.231199	0.157263	0.43599	0.437935	0.174042	0.128746	0.0836501	0.0881828	0.520207	0.412647	0.167413	0.542334	0.940586	1.18557
ACADM	0.0966534	0.0526566	0.423942	0.390435	0.430459	0.305768	0.0814614	0.0738607	0.562748	0.197628	0.150116	0.127966	0.241051	0.245402	0.22281	0.211053	0.26971	0.0590426	0.133576	0.00648639	0.0714692	0.143077	0.0757463	0.751419	0.0359151	0.101401	0.0865738	0.21983	0.0893345	0.0966161	0.361445	0.163045	0.0915234	0.0537289	0.00552329	0.0194881	0.177305	0.240677	0.101733	0.122561	0.0837534	0.0493834	0.185498	0.0684438	0.192305	0.751419
ACADS	0.851554	0.81483	0.77307	0.717195	0.706753	0.774494	0.705556	0.733687	0.711208	0.704467	0.709091	0.702297	0.702776	0.704916	0.73207	0.702303	0.716443	0.740515	0.750508	0.72642	0.730395	0.702549	0.704402	0.756927	0.720314	0.730801	0.760725	0.718272	0.712794	0.715053	0.721264	0.729527	0.728015	0.940216	0.749299	0.738611	0.852427	0.720544	0.710852	0.780581	0.722918	0.801931	0.703011	0.726809	0.714307	0.940216
ACADSB	0.0902264	0.0735496	0.0831838	0.0802362	0.0770068	0.121687	0.176706	0.0797967	0.0979467	0.176208	0.0793912	0.129234	0.203011	0.207621	0.171688	0.162019	0.091081	0.143678	0.337607	0.166002	0.15534	0.0938225	0.0852695	0.0799224	0.310634	0.883927	0.114213	0.127634	0.075961	0.246115	0.115832	0.347519	0.19689	0.153899	0.300134	0.264068	0.251864	0.154828	0.157488	0.0861731	0.100669	0.0806188	0.0890501	0.106745	0.226746	0.883927
ACADVL	0.798269	0.763486	0.0294356	0.0772785	0.103706	0.0656727	0.0470084	0.00831742	0.0078964	0.0121958	0.0781464	0.0354258	0.0424316	0.0489807	0.103804	0.0238545	0.12589	0.0126158	0.0192243	0.0768349	0.0267697	0.00900132	0.028497	0.0165429	0.0165292	0.0564873	0.0166922	0.224679	0.0269672	0.00922105	0.056779	0.0283479	0.0826313	0.0607673	0.103477	0.0231577	0.11621	0.507598	0.0168067	0.28607	0.0120118	0.0291112	0.0116488	0.00791162	0.05607	0.798269
ACAN	0.0293506	0.040635	0.189897	0.0626627	0.0567428	0.112447	0.207262	0.061652	0.0306288	0.0768313	0.0238834	0.0274634	0.0665676	0.104676	0.0313266	0.0548593	0.683686	0.0525246	0.130828	0.0655193	0.151491	0.203354	0.0721322	0.1064	0.0496742	0.0239984	0.0736616	0.0489748	0.0767685	0.044593	0.024413	0.0263137	0.0329485	0.0241508	0.0487901	0.0277563	0.264579	0.0239445	0.274815	0.0299915	0.0456726	0.026424	0.226303	0.0352332	0.141409	0.683686
ACAP1	0.0119152	0.125032	0.0427115	0.072538	0.149284	0.0771524	0.0439337	0.270875	0.32256	0.0133602	0.0308893	0.0421074	0.116784	0.0160774	0.0222031	0.110275	0.0171975	0.308218	0.164153	0.197059	0.266335	0.0432255	0.0866002	0.16492	0.0737743	0.195382	0.0975751	0.13144	0.132628	0.106586	0.233192	0.195028	0.311583	0.0979984	0.071778	0.0220756	0.11971	0.0667836	0.280375	0.0458034	0.156819	0.0138299	0.0943317	0.0327689	0.0153135	0.32256
ACAP2	0.29992	0.296264	0.304577	0.357477	0.35063	0.307263	0.304404	0.296148	0.318568	0.481607	0.404805	0.30867	0.31046	0.295178	0.401923	0.365627	0.295988	0.32699	0.305465	0.316307	0.313394	0.296322	0.318423	0.307363	0.31544	0.484138	0.42088	0.296345	0.302471	0.310595	0.318717	0.334159	0.440643	0.295503	0.371013	0.295634	0.371238	0.306479	0.806105	0.298533	0.32307	0.306734	0.377377	0.53663	0.338801	0.806105
ACAP3	1.33855	1.3074	1.22482	1.0642	1.09644	1.27082	0.993411	1.25015	1.16388	1.49601	1.22369	1.26857	1.39239	1.44554	1.21667	1.28035	1.18084	1.38196	1.3484	1.39203	1.15755	1.02601	1.04079	1.54706	1.27988	1.08091	1.26399	1.40713	1.23638	1.12989	1.14303	1.29927	1.68689	1.07313	1.05092	1.2784	2.06613	1.04746	1.0084	1.06899	1.10805	1.04575	1.21695	1.05419	1.17895	2.06613
ACAT1	0.085463	0.0699484	0.0215205	0.0313626	0.0284518	0.0523893	0.112987	0.062786	0.18309	0.108044	0.168576	0.0837634	0.0859416	0.0986756	0.0785357	0.188644	0.0642747	0.396645	0.437655	0.0846253	0.462231	0.271485	0.335648	0.390456	0.448933	0.0499241	0.0618845	0.117331	0.0828463	0.246135	0.118164	0.23906	0.322564	0.119643	0.51248	0.952357	0.0189029	0.313517	0.0274629	0.091041	0.136115	0.561087	0.0889197	0.164116	0.134612	0.952357
ACAT2	0.788935	0.0873794	0.0290217	0.0119237	0.00387446	0.0501352	0.441113	0.179389	0.0213311	0.665381	0.00848677	0.0860981	0.336512	0.411353	0.234497	0.374644	0.00230541	0.357399	0.00203134	0.128983	0.220584	0.0290504	0.0877174	0.0414979	0.259531	0.0561597	0.0602265	0.193015	0.387943	0.42017	0.161028	0.230445	0.48977	0.179406	0.331841	0.235833	0.179456	0.0628332	0.333165	0.21315	0.676503	0.214148	0.932176	0.0804092	0.0899261	0.932176
ACBD3	0.118292	0.0198563	0.121258	0.0981988	0.108789	0.17163	0.116923	0.0703058	0.0196241	0.219416	0.0437922	0.0228975	0.137323	0.151388	0.761112	0.107044	0.437573	0.101221	0.0423469	0.108974	0.107905	0.0529513	0.0199705	0.0551593	0.0407154	0.0497903	0.166525	0.0621044	0.117768	0.0505682	0.0208164	0.0194858	0.0200118	0.025147	0.0396577	0.0577705	0.761449	0.0293239	0.223915	0.0239794	0.0720276	0.0215993	0.0488007	0.362256	0.163751	0.761449
ACBD4	0.793508	0.788185	0.412394	0.453511	0.239706	0.501358	0.632252	0.248652	0.676548	0.246606	0.761063	0.284299	0.323819	0.454949	0.273632	1.05866	0.533654	0.260687	0.24641	0.239915	0.274857	0.686566	0.249044	0.249037	0.254582	0.281934	0.491187	0.4491	0.243684	0.266424	0.240647	0.318321	0.24043	0.250689	0.259213	0.31446	0.37976	0.31185	0.250699	1.00612	0.621259	0.251561	0.273043	0.245095	0.247513	1.05866
ACBD5	0.193078	0.304071	0.100323	0.108713	0.116421	0.106548	0.640961	0.216909	0.226925	0.575001	0.0998056	0.130285	0.489981	0.278988	0.232048	0.105614	0.179373	0.371658	0.0992638	0.112279	0.302846	0.0915934	0.190682	0.114685	0.400566	0.0973172	0.191161	0.150881	0.551346	0.123714	0.0899281	0.0906228	0.100991	0.638079	0.669695	0.780411	0.125044	0.0918503	0.100164	0.109531	0.130929	0.56538	0.734115	0.238792	0.0924344	0.780411
ACBD6	0.103844	0.0286205	0.0615815	0.029691	0.0600451	0.0613653	0.0512241	0.0641143	0.40547	0.104057	0.588898	0.0283893	0.135522	0.170834	0.0717513	0.191789	0.155848	0.028161	0.0556298	0.0723312	0.0775256	0.0282666	0.0294218	0.162458	0.0361269	0.582389	0.468113	0.0312478	0.0452718	0.153598	0.210269	0.164089	0.10786	0.0591901	0.0471057	0.0634254	0.697338	0.0366841	0.0284128	0.323083	0.241488	0.0377327	0.65392	0.0323015	0.13847	0.697338
ACBD7	0.449303	0.267207	0.197192	0.0403786	0.104589	0.20172	0.0447015	0.227311	0.00386271	0.151701	0.2443	0.0855245	0.228681	0.306441	0.39195	0.26371	0.0248698	0.153932	0.111115	0.213134	0.0960582	0.0303543	0.0265106	0.411384	0.0768453	0.113378	0.150056	0.122293	0.186435	0.280209	0.344897	0.542059	0.166559	0.0170447	0.0038667	0.0542764	0.0740072	0.039529	0.0263655	0.00899142	0.51947	0.0472994	0.565912	0.0431621	0.102072	0.565912
ACCS	0.379348	0.594846	0.485493	0.404957	0.469521	0.562827	0.602832	0.657654	0.588695	0.708202	0.458639	0.660749	0.765545	0.8431	0.49463	0.659983	0.444183	0.501946	0.397572	0.503315	0.47515	0.420549	0.548787	0.417255	0.797196	0.543836	0.576587	0.987518	0.806433	0.487899	0.712231	0.619575	0.555441	0.452167	0.445289	0.385506	0.937164	0.747476	0.864446	0.401817	0.658716	0.53338	0.492521	0.482412	0.388894	0.987518
ACCSL	0.50222	0.31775	0.293303	0.5255	0.487853	0.309905	0.450221	0.318891	0.289433	0.453975	0.540278	0.630114	0.487036	0.406042	0.366553	0.372797	0.290461	0.825038	0.423013	1.01621	0.589758	0.835612	0.8471	0.581032	1.64867	0.73042	0.554431	0.388361	0.751399	0.60422	0.721811	1.0436	0.29412	0.357169	0.473538	0.444837	0.357057	0.561262	0.561074	0.469092	1.36818	0.36262	0.373	0.288243	0.603241	1.64867
ACD	0.977092	0.564748	0.987708	0.0969982	1.4554	0.945688	1.07636	0.545401	1.24497	0.155342	0.121576	1.34636	0.923894	1.03142	1.17015	1.2901	0.140462	0.773201	1.21731	0.673383	1.08922	0.162478	0.672745	0.620662	0.836463	0.0925047	0.0757459	0.907252	0.415202	0.684411	0.546392	0.92832	0.942708	1.50324	1.16132	1.95913	0.0198657	0.0170029	0.0480523	1.43688	0.0177647	0.951292	1.43129	0.329184	0.0135207	1.95913
ACE	0.371661	0.268652	0.239795	0.246405	0.253404	0.251095	0.31993	0.295769	0.320068	0.240501	0.260428	0.278508	0.235932	0.252951	0.313624	0.247473	0.301588	0.344677	0.251445	0.496197	0.269571	0.262223	0.334095	0.266657	0.321047	0.294344	0.332943	0.602047	0.340368	0.297699	0.332781	0.295226	0.648418	0.24597	0.24223	0.427208	1.06922	0.315496	0.25336	0.26434	0.397649	0.381659	0.457662	0.361539	0.23609	1.06922
ACE2	0.225571	0.225571	0.227373	0.233337	0.232365	0.246214	0.237392	0.230874	0.260745	0.277524	0.235922	0.308544	0.227281	0.261759	0.262419	0.232167	0.491851	0.348708	0.321872	0.386041	0.340268	0.734153	0.245944	0.277401	0.246683	0.235544	0.242059	0.241956	0.226687	0.506924	1.06986	0.531731	0.280901	0.238505	0.236857	0.841127	0.309446	0.232429	0.377511	0.233195	0.484359	0.280878	0.341524	0.289527	0.233098	1.06986
ACER1	0.263728	0.184858	0.044768	0.0800778	0.0489381	0.0395362	0.0621677	0.0404915	0.183995	0.380797	0.091021	0.0368981	0.064622	0.084815	0.0383845	0.04175	0.0137001	0.0660026	0.172504	0.0607087	0.440337	0.0502013	0.0147237	0.0147116	0.0311514	0.0829026	0.0182376	0.0474267	0.107997	0.0149715	0.0144474	0.0171153	0.0559932	0.855383	0.896974	0.5733	0.184736	0.0715474	0.160702	0.0236006	0.122406	0.149232	0.013174	0.01336	0.0218845	0.896974
ACER2	0.860641	0.641222	0.59	0.562554	0.567415	0.587673	0.594339	0.64466	0.622263	0.658119	0.57808	0.583446	0.578225	0.575092	0.57482	0.581889	0.626601	0.590935	0.583911	0.580372	0.624601	0.563017	0.562572	0.562997	0.644003	0.571971	0.623322	0.574291	0.609415	0.897221	0.627932	0.564983	0.665423	0.562431	0.706206	0.744578	0.807149	0.796216	0.642432	0.679755	0.660575	0.654044	0.596825	0.679974	0.866404	0.897221
ACER3	0.342901	0.220607	0.132122	0.13161	0.0794812	0.143855	0.101111	0.0826117	0.197683	0.0772528	0.32608	0.212098	0.176264	0.124248	0.0853251	0.16138	0.361209	0.320021	0.277626	0.451646	0.256113	0.108909	0.354005	0.280182	0.404346	0.22436	0.0996051	0.367486	0.127784	0.267215	0.153607	0.264356	0.089178	0.153609	0.235471	0.213172	0.0924158	0.163408	0.343137	0.125541	0.214395	0.0849397	0.195967	0.27508	0.0824947	0.451646
ACHE	0.456354	0.428449	0.441933	0.587308	0.429668	0.429065	0.460456	0.589742	0.429796	0.848757	0.46071	0.435298	0.603195	0.682171	0.430829	0.423711	0.453164	0.619919	0.500285	0.443019	0.456872	0.561141	0.485417	0.434552	0.429058	0.51495	0.529269	0.431794	0.424478	0.423296	0.440969	0.431861	0.524219	0.435665	0.538911	0.425673	0.433061	0.522318	0.577292	0.740085	0.577571	0.429599	0.661963	0.446456	0.427233	0.848757
ACIN1	0.0109858	0.000758434	0.00085604	0.00339746	0.018489	0.0147649	0.000260748	0.00154738	0.004701	0.0980273	0.0010448	0.0238568	0.110059	0.0284561	0.0326482	0.0529855	0.0175741	0.0745836	0.0373167	0.103853	0.00206351	0.207769	0.00177517	0.00307503	0.0449785	0.105793	0.0290327	0.0921539	0.0288849	0.0117897	0.013173	0.0631152	0.0166714	0.0122653	0.00380614	0.0284888	0.00880739	0.0164168	0.160821	0.0029735	0.27216	0.0357505	0.40676	0.05236	0.196792	0.40676
ACKR1	0.79832	1.00938	1.61457	1.21967	1.54782	1.67377	1.59736	1.28343	1.69562	1.488	1.39799	1.85452	1.5589	1.581	2.47254	1.65267	2.4139	1.06303	0.887561	0.818554	0.853015	0.965571	0.857183	0.976633	0.840708	0.803005	0.804192	1.0104	1.32326	1.09119	0.969589	0.94347	1.07917	1.1642	1.44553	0.848854	0.91628	0.905385	1.10865	1.50925	1.31807	1.23843	0.82025	0.905816	0.851863	2.47254
ACKR2	0.0223288	0.0783531	0.0905637	0.252768	0.362034	0.0618958	0.0383445	0.192063	0.0709315	0.0844041	0.277674	0.0904968	0.0458977	0.0323504	0.131285	0.0602784	0.184708	0.048196	0.0776492	0.0223271	0.199004	0.235109	0.114947	0.151273	0.0936353	0.176079	0.146681	0.0847476	0.0431237	0.19714	0.0946185	0.0535239	0.184996	0.207491	0.481899	0.0241528	0.0455312	0.0239396	1.16912	0.273307	0.152887	0.0739308	0.311953	0.0741455	0.0705965	1.16912
ACKR3	0.401949	0.521425	0.628721	0.405329	0.443574	0.612459	0.582304	0.723839	0.418113	0.282193	0.392558	0.679082	0.234965	0.306551	0.338776	0.482173	0.290715	0.267879	0.345948	0.754668	0.299085	0.338177	0.439705	0.213325	0.571438	0.331181	0.569139	0.574854	0.650125	0.662252	0.455276	0.448329	0.634025	0.287606	0.263628	0.330719	0.221589	0.423379	0.385466	0.606477	0.285238	0.683574	0.227425	1.03556	1.00802	1.03556
ACKR4	0.552622	0.502148	0.506573	0.549661	0.497618	0.497276	0.510065	0.531671	0.49762	0.499344	0.495762	0.565925	0.571656	0.518986	0.513239	0.498753	0.500424	0.495811	0.494835	0.494843	0.499473	0.672632	0.540473	0.499082	0.495443	0.653366	0.648711	0.603342	0.498876	0.503578	0.498762	0.547411	0.535269	0.583239	0.567353	0.517494	0.638024	0.949715	0.683742	0.75095	0.500643	0.604932	0.570194	0.805255	0.826882	0.949715
ACLY	0.0398802	0.141203	0.349788	0.438309	0.356182	0.238392	0.476726	0.580107	0.356855	0.593318	0.336574	0.410244	0.564304	0.537503	0.430039	0.553601	0.340433	0.216172	0.111596	0.162741	0.181238	0.130285	0.173277	0.0126811	0.270394	0.325713	0.0155649	0.0440387	0.811921	0.564268	0.526146	0.196471	0.448271	0.370272	0.412218	0.291286	0.0157465	0.00601804	0.475301	0.726877	0.457107	0.424887	0.220816	0.0234758	0.00599174	0.811921
ACMSD	0.211103	0.194848	0.109503	0.289558	0.199424	0.111875	0.0493634	0.0726442	0.0250269	0.0203819	0.0775995	0.0314088	0.121261	0.109557	0.0559141	0.0832708	0.0208841	0.208508	0.427955	0.0643976	0.210345	0.21372	0.110136	0.461314	0.0596946	0.2867	0.267668	0.128161	0.127981	0.0434283	0.0810998	0.0229981	0.0206716	0.0268848	0.116683	0.161772	0.19923	0.0581531	0.0565621	0.223326	0.0234041	0.0548321	0.0224	0.0386889	0.131546	0.461314
ACO1	0.368749	0.331642	0.362078	0.340148	0.338783	0.333218	0.656688	0.722359	0.466579	0.341775	0.381526	0.473316	0.329576	0.313254	0.313116	0.36768	0.463905	0.345786	0.376776	0.320894	0.385521	0.364052	0.31443	0.681932	0.396377	0.312694	0.312532	0.484103	0.490013	0.553626	0.344221	0.320613	0.907739	0.614365	0.510098	0.537994	0.328205	1.40271	0.439945	0.36147	0.569319	0.57603	0.498275	1.10479	1.28049	1.40271
ACO2	0.0617414	0.0545449	0.229878	0.276503	0.0941092	0.21037	0.0985381	0.233143	0.234906	0.0664652	0.157377	0.109447	0.101502	0.0934846	0.19091	0.116563	0.0766677	0.225519	0.1686	0.127708	0.204241	0.0502773	0.14644	0.0632654	0.293883	0.0585847	0.055317	0.303936	0.232773	0.0696007	0.0485542	0.0497065	0.166961	0.0974294	0.0960295	0.360415	0.0494689	0.312731	0.249857	0.0488561	0.191444	0.338733	0.389269	0.0654175	0.0508672	0.389269
ACOD1	0.321805	0.413314	0.0716704	0.108237	0.241082	0.0716704	1.03072	0.466843	0.735768	0.0716704	0.602298	0.260595	0.68977	0.646207	0.42637	0.390054	0.194696	0.0908201	0.0716704	0.120952	0.481729	0.110829	0.202189	0.694047	0.408475	0.633713	0.773431	0.590107	0.613503	0.612184	0.750546	0.938413	0.472908	0.240371	0.225881	0.105251	0.650405	0.443125	0.108318	0.957651	0.259447	0.204023	1.48275	0.368225	0.108161	1.48275
ACOT1	0.823078	0.978001	0.149159	0.360758	0.128084	0.14785	0.09313	0.0826537	0.23453	0.261333	0.601264	0.0641315	0.451488	0.109772	0.0636131	0.226634	0.316177	0.162057	0.0746206	0.243801	0.0644414	0.199725	0.259693	0.0606572	0.118533	0.181804	0.218066	0.0813569	0.113969	0.226511	0.104857	0.177528	0.0601684	0.123345	0.29933	0.111172	0.182169	0.95626	0.13892	0.0615155	0.0807012	0.0705964	0.174927	0.354931	0.990534	0.990534
ACOT11	0.51802	0.490609	0.477683	0.472723	0.533122	0.478361	0.470167	0.475072	0.726221	0.490676	0.477398	0.469701	0.479971	0.469798	0.539102	0.482208	0.587032	0.518074	0.48985	0.560474	0.520525	0.487879	0.48696	0.52863	0.612989	0.474025	0.470741	0.482394	0.527797	0.653439	0.47985	0.507014	0.517033	0.555518	0.515406	0.662332	0.475854	0.834377	0.525459	0.633843	0.557174	0.696262	0.55451	0.479044	0.653931	0.834377
ACOT12	0.0934673	0.0681138	0.099715	0.0851656	0.0339704	0.124578	0.347777	0.424467	0.0426345	0.310091	0.0413784	0.119512	0.0274448	0.153652	0.28792	0.0851904	0.0451347	0.220001	0.188726	0.173242	0.0472675	0.0615852	0.255746	0.0157649	0.28547	0.198575	0.175827	0.478561	0.348039	0.230114	0.0456451	0.0132375	0.00959663	0.11376	0.164164	0.0531166	0.298954	0.0170042	0.0408089	0.128292	0.172167	0.149138	0.0200808	0.0834027	0.0276286	0.478561
ACOT13	0.272998	0.273556	0.356666	0.319259	0.333631	0.388677	0.287612	0.310249	0.342141	0.258256	0.308672	0.273665	0.265488	0.275965	0.261725	0.277985	0.355995	0.32539	0.319045	0.313476	0.262322	0.328985	0.299183	0.539035	0.334176	0.46284	0.378267	0.359474	0.37137	0.376273	0.301073	0.2856	0.469625	0.309393	0.490226	0.398199	0.409643	0.278141	0.316896	0.652409	0.330838	0.321568	0.266506	0.341164	0.260381	0.652409
ACOT2	0.517903	0.619781	0.874674	0.632468	0.694673	1.06397	0.579604	0.590238	0.924089	0.796878	0.833044	1.07556	0.934084	1.14335	1.02841	1.10053	0.468576	0.731021	0.295113	0.748685	0.887413	1.08827	0.917038	0.779641	0.632429	1.18822	0.908952	1.29787	0.494013	0.555863	1.86753	0.818585	0.635556	0.513474	0.386594	0.341078	0.762006	0.396164	0.354565	0.302757	0.326633	0.386329	0.798661	0.327209	0.398565	1.86753
ACOT4	1.11839	1.07241	1.06837	1.07809	1.12525	1.03569	1.13642	1.07404	1.0433	1.07038	1.03966	1.0871	1.04642	1.05293	1.06556	1.04462	1.07343	1.04122	1.03433	1.0352	1.03592	1.04163	1.03565	1.08237	1.04976	1.05417	1.03421	1.11065	1.03471	1.08411	1.03553	1.04921	1.11881	1.03386	1.05761	1.04765	1.50642	1.11129	1.66086	1.81089	1.26943	1.05759	1.4487	1.14452	1.24377	1.81089
ACOT6	0.240284	0.212115	0.257333	0.249178	0.259477	0.285374	0.253327	0.256657	0.464908	0.274621	0.343117	0.216448	0.418025	0.281717	0.234922	0.220368	0.234471	0.290308	0.299627	0.224227	0.287475	0.252754	0.215131	0.211495	0.235238	0.256661	0.222639	0.211623	0.251923	0.344159	0.212769	0.218485	0.270453	0.318395	0.513865	0.368926	0.218638	0.4358	0.286059	0.327949	0.27937	0.273591	0.267808	0.325612	0.214991	0.513865
ACOT7	0.030857	0.0290531	0.0493695	0.209767	0.527641	0.0632379	0.05957	0.0288843	0.0741794	0.179697	0.0462684	0.174921	0.129059	0.136992	0.137437	0.054748	0.0592171	0.524802	0.219087	0.339804	0.299787	0.0671329	0.0458259	0.0343502	0.364641	0.10477	0.0572008	0.118547	0.0558974	0.0824728	0.136665	0.0475877	0.41895	0.146866	0.314014	0.468367	0.130144	0.0532012	0.251384	0.144963	0.245711	0.220859	0.0289646	0.204797	0.0410635	0.527641
ACOT8	0.213003	0.24457	0.371944	1.61501	0.667599	0.390671	0.0319289	0.172616	0.849868	0.385531	0.784621	0.418865	1.04153	0.993814	0.447076	0.613574	0.189677	0.575913	0.174598	0.201777	0.600261	0.0411213	0.0512664	0.211955	0.427548	0.461334	0.323381	0.232445	0.144821	0.252816	0.166846	0.168761	0.0544893	1.08187	1.32355	0.0551589	0.0460654	0.222358	0.125716	0.0467228	0.535726	0.0420199	0.151299	0.159459	0.797876	1.61501
ACOT9	0.000349713	0.000349713	0.000747281	0.00274547	0.000548864	0.000678047	0.00600799	0.000534343	0.0167641	0.000435844	0.0221687	0.00218899	0.0466473	0.00683908	0.000644076	0.00138918	0.300096	0.354889	0.244631	0.127117	0.248277	0.00467753	0.19688	0.0439164	0.237231	0.267375	0.135155	0.0450983	0.0132246	0.938402	0.24015	0.0332176	0.0124966	0.338853	0.251151	0.0314543	0.0133593	0.335102	0.488518	0.0912104	0.102651	0.0895306	0.0697231	0.0401619	0.00154263	0.938402
ACOX1	0.493194	0.506743	0.610942	0.626344	0.756952	0.709767	0.711721	0.65414	0.51507	0.658807	0.517415	0.575831	0.54064	0.59696	0.598838	0.575223	1.16199	0.493883	0.53061	0.551885	0.505503	0.495342	0.492987	0.505813	0.498823	0.535363	0.492997	0.494718	0.576771	0.516533	0.49386	0.527096	0.493253	0.605698	0.735459	0.497526	0.8806	0.938414	0.882466	0.579701	0.505796	0.50114	0.603197	1.44169	0.866542	1.44169
ACOX2	0.335836	0.143528	0.120266	0.232198	0.291083	0.121318	0.177975	0.129506	0.152067	0.1724	0.275569	0.137848	0.144365	0.136196	0.120166	0.144466	0.127022	0.259109	0.142186	0.188557	0.311669	0.226988	0.125202	0.219015	0.165381	0.125767	0.119072	0.11952	0.324897	0.185599	0.245355	0.164997	0.122714	0.15744	0.170454	0.149746	0.539669	0.150379	0.831817	0.174152	0.181338	0.151441	0.626173	0.126019	0.186443	0.831817
ACOX3	0.412611	0.494802	0.683636	0.418403	0.397725	0.623213	0.733656	0.229098	0.668933	0.532184	0.626051	0.65333	0.633206	0.594073	0.901569	0.703735	0.33199	0.585168	0.726846	0.542496	0.630474	0.685571	0.604216	0.582015	0.544935	0.523617	0.466964	0.353715	0.347696	0.637726	0.59611	0.58682	0.474536	0.522335	0.46238	0.37195	0.353358	0.227899	0.629681	0.228399	0.359478	0.224006	0.304422	0.227442	0.225867	0.901569
ACOXL	0.160677	0.419348	0.257157	0.247838	0.139208	0.195745	0.226904	0.216137	0.13933	0.357768	0.177986	0.21196	0.763999	0.509355	0.194928	0.394063	0.485128	0.908347	0.217273	0.436517	0.972154	0.719816	0.754697	0.434727	0.655164	0.243707	0.221115	0.211749	0.306602	0.294222	0.645137	0.36694	0.325756	0.390981	0.135257	0.667722	0.115766	0.480264	0.313802	0.216764	0.817517	0.453817	0.279799	0.326461	0.285363	0.972154
ACP1	0.933922	0.883016	0.894271	0.877593	0.822033	0.906498	0.873835	0.815993	0.829172	1.10068	0.835405	0.821963	0.828154	0.828843	0.956258	0.827649	1.01407	1.04454	0.835703	1.22966	0.918138	0.969024	0.821466	0.917292	0.826868	0.826495	0.824196	0.815722	0.950867	0.836472	1.01155	0.990543	1.40726	0.886028	1.15921	0.930782	0.825962	0.986742	0.97655	0.891402	0.975878	1.07479	1.04893	1.35844	1.11426	1.40726
ACP2	0.950495	0.382403	0.312179	0.399155	0.383456	0.294416	0.309183	0.445366	0.308705	0.442581	0.301009	0.309401	0.33898	0.301902	0.303593	0.297117	0.315182	0.448585	0.537699	0.42295	0.672705	0.449506	0.548663	0.425088	0.538064	0.616816	0.584499	0.624349	0.296766	0.615523	0.422787	0.472711	0.673185	0.350548	0.32681	0.660819	0.325141	0.390148	0.892856	0.497753	0.576484	0.360479	0.298397	0.460748	0.398143	0.950495
ACP4	0.149264	0.059067	0.157001	0.0796032	0.0506729	0.065668	0.0264949	0.217516	0.0340186	0.2586	0.0403724	0.0669895	0.0283735	0.0377322	0.134412	0.0384937	0.038299	0.434029	0.308815	0.14774	0.241603	0.235788	0.0770572	0.0264964	0.0985208	0.0260532	0.0468442	0.170912	0.0415771	0.0311415	0.201923	0.0848236	0.0358603	0.141045	0.0703147	0.217559	0.302291	0.0583815	0.406686	0.0434439	0.080245	0.0650731	0.150707	0.087878	0.0623357	0.434029
ACP5	0.213387	0.21414	0.234986	0.356695	0.376795	0.314017	0.358712	0.276944	0.243759	0.416182	0.319812	0.242935	0.235634	0.224381	0.224099	0.354568	0.299962	0.246321	0.474066	0.33201	0.631351	0.395409	0.475112	0.640473	0.423661	0.537821	0.650231	0.52361	0.789455	0.238021	0.239058	0.272136	0.258677	0.24349	0.359934	0.251872	0.222811	0.497718	0.252663	0.480801	0.444275	0.646817	0.44368	1.35202	1.34966	1.35202
ACP6	0.0745425	0.0559449	0.0113855	0.177448	0.0164711	0.0126829	0.01673	0.0210925	0.0661564	0.011662	0.201576	0.0566841	0.0466433	0.0126039	0.0121545	0.0902592	0.0231578	0.0144205	0.011385	0.0129471	0.0712395	0.0225482	0.0877425	0.0150112	0.0178013	0.0386855	0.0626385	0.0364604	0.0262188	0.0118509	0.0113948	0.0127127	0.071551	0.0963949	0.0906152	0.0594027	0.240376	0.030118	0.0114575	0.400267	0.0267794	0.0165031	0.264509	0.0166477	0.017552	0.400267
ACP7	0.751577	0.911045	1.00107	1.16613	0.785506	0.989505	0.676841	1.67428	0.0360477	0.654176	0.658027	1.33892	1.21216	1.08518	1.76911	0.931306	0.724145	0.689144	0.46462	0.286869	0.284274	0.655168	0.697159	0.46589	0.56652	0.417544	0.225578	0.252105	1.86406	0.594649	0.351421	0.505061	0.362647	1.85041	0.867289	0.38405	0.913278	0.0364758	0.0638264	0.0672306	1.16236	1.41042	1.6819	0.101001	0.23205	1.86406
ACPP	0.227299	0.326455	0.123674	0.267983	0.25591	0.141467	0.7239	0.21823	0.409707	0.406632	0.388004	0.307386	0.103774	0.182907	0.186236	0.376505	0.437061	0.070493	0.0159534	0.140292	0.0212224	0.0183077	0.0108753	0.0281276	0.00857105	0.027989	0.0338364	0.0321882	0.0209963	0.369514	0.0397882	0.120991	0.291669	0.194975	0.241446	0.0760649	1.3732	0.365147	1.08849	0.113878	0.117951	0.0336793	0.300851	0.605267	0.114658	1.3732
ACR	0.380756	0.37495	0.38031	0.471477	0.412672	0.379936	0.422068	0.453694	0.427858	0.515901	0.388253	0.590788	0.582964	0.442985	0.579401	0.432432	0.375168	0.505244	0.37383	0.385127	0.472951	0.375382	0.400984	0.439815	0.850439	0.403951	0.525706	0.379887	0.384847	0.383675	0.37613	0.374486	0.376556	0.853507	0.727756	0.391705	0.65737	0.385094	0.378645	0.379237	0.509013	0.421165	0.537399	0.62659	0.463739	0.853507
ACRBP	0.0857652	0.295659	0.54029	0.565873	0.634972	0.480748	0.849878	0.94303	0.912307	0.99162	0.885931	0.905118	0.643054	0.843897	0.506762	0.608116	0.0825876	1.07195	0.967089	1.05526	1.11369	1.23314	0.995687	0.731922	0.846214	0.798423	0.954638	1.10025	0.71886	1.0134	0.457737	0.746918	1.30504	1.03842	0.295703	1.07628	1.24408	0.085233	0.0940908	0.125737	1.21291	1.33371	0.218524	0.168994	0.102423	1.33371
ACRV1	0.0287067	9.66932e-05	0.0148501	0.00121905	0.00454759	0.000704747	0.00915559	0.0129135	0.075578	0.000668049	0.0177067	0.00177663	0.00284558	0.021901	0.0118036	0.0212603	0.00378265	0.152743	0.00240739	8.78053e-05	0.0299459	0.37875	0.0264696	0.0871329	0.0303324	0.0246402	0.0137398	0.030391	0.0275425	0.178916	2.76218e-05	0.00521022	0.0740559	0.00105192	0.0432484	0.0982874	0.747278	0.164621	0.00973334	0.318166	0.0148233	0.0662669	0.0308536	0.000309045	0.0667187	0.747278
ACSBG1	0.257146	0.275771	0.265115	0.271825	0.257851	0.255435	0.31089	0.256898	0.260533	0.26158	0.303051	0.255746	0.289424	0.257703	0.254815	0.258298	0.278983	0.294715	0.270273	0.332358	0.277472	0.286	0.283252	0.260852	0.302284	0.259073	0.256567	0.288816	0.2547	0.273202	0.29467	0.254993	0.262583	0.254651	0.261246	0.335335	0.737359	0.547814	0.62646	0.437565	0.268858	0.350946	0.391839	1.07302	0.389359	1.07302
ACSBG2	0.0877727	0.25196	0.41254	0.0288662	0.658611	0.453894	0.279149	0.320639	0.442258	0.21094	0.0288662	0.234792	0.356548	0.309066	0.271905	0.528182	1.04229	0.191217	0.045341	0.0881721	0.203309	0.394322	0.0381064	0.0377748	0.0881549	0.0363033	0.0341181	0.037053	0.463986	0.278152	0.129904	0.0659602	0.0354452	0.864552	0.282163	0.0721108	0.0919781	0.604833	0.198025	0.0293652	0.286144	0.0368157	0.0520637	0.0818604	0.0832458	1.04229
ACSF2	0.118385	0.0680418	0.132821	0.273376	0.340694	0.12322	0.234309	0.59278	0.261778	0.248737	0.167001	0.316805	0.243647	0.221409	0.0918758	0.0967871	0.448492	0.565342	1.16117	1.01937	1.0587	0.0454328	0.678512	0.302556	0.980574	0.470079	0.0476487	0.080147	0.275647	0.31512	0.0835989	0.069064	0.129266	0.477841	0.462225	1.16718	0.625628	0.867095	0.795929	0.0442712	0.105582	0.243732	0.495928	0.0718656	0.0919173	1.16718
ACSF3	0.525262	0.614988	0.994946	0.704323	0.908968	0.94868	0.531992	0.46162	0.586105	0.510316	0.893138	1.17981	0.543958	0.593661	0.869564	0.721197	0.167385	0.502985	0.75192	0.628753	0.702983	0.306871	0.580931	0.423373	0.77685	0.581359	0.536915	0.532827	0.678679	0.857041	0.518784	0.844223	0.864342	1.02263	0.768792	0.75356	1.52334	0.182753	0.775407	0.522425	0.246356	0.926085	0.937857	0.201118	0.477776	1.52334
ACSL1	0.401777	0.452799	0.971393	0.595196	0.603637	1.08854	0.723275	0.873841	1.00833	0.909222	0.922245	0.961726	0.451561	0.883384	0.861571	0.735395	0.651102	0.497244	0.524067	0.816582	0.51816	0.408068	0.668862	0.450091	0.598293	0.600705	0.388906	0.442576	0.464948	0.747297	0.814129	0.74334	0.518074	0.391754	0.62674	0.472814	0.655115	0.383265	0.595001	0.633707	0.731039	1.0657	0.579963	0.47862	0.538587	1.08854
ACSL3	0.894203	0.851355	0.848714	1.19239	1.12184	0.833171	0.830012	0.83331	0.835487	0.839858	0.872726	0.845411	0.824807	0.869557	0.859483	0.84271	1.03233	0.998517	1.09048	1.07105	1.02768	1.12333	1.19852	1.83607	1.56432	0.95264	1.14252	1.191	1.41585	1.01882	1.1144	1.05972	1.15562	0.863906	1.01999	0.951091	0.837477	1.08833	0.908734	1.05923	0.858008	0.961938	0.824759	0.825975	0.925736	1.83607
ACSL4	0.252543	0.252543	0.816954	0.688528	0.910543	0.928706	1.1036	1.16131	0.964583	0.657489	0.787228	1.10506	1.01541	0.69177	1.03143	1.17077	0.900724	0.686771	0.591406	0.63876	0.639996	0.876977	0.657808	0.612162	0.616461	0.598324	0.652373	0.669842	1.12227	0.490736	0.274246	0.26239	0.471652	0.447858	0.724476	0.530988	0.252693	0.757582	0.320502	1.46014	1.17433	0.762389	0.526933	0.595253	0.91466	1.46014
ACSL5	0.468529	0.641642	0.383123	0.173345	0.177566	0.434278	0.43872	0.31858	0.36174	0.365859	0.244498	0.484854	0.147155	0.342301	0.268075	0.277433	1.11875	0.207331	0.283629	0.172953	0.174057	0.159736	0.147337	0.223609	0.14699	0.193095	0.210822	0.230529	0.165	0.142353	0.151295	0.181696	0.149372	0.172943	0.142304	0.213423	0.157489	1.03453	0.308821	0.530296	0.811789	0.369641	0.173518	1.11541	0.838873	1.11875
ACSL6	0.221276	0.221276	0.378932	0.752591	0.29881	0.373764	0.22547	0.247199	0.336678	0.267182	0.288822	0.351618	0.243907	0.225826	0.236448	0.257229	0.262293	0.224667	0.256456	0.222223	0.243879	0.425073	0.25953	0.222293	0.232999	0.380814	0.777175	0.82524	0.233863	0.221731	0.380005	1.14184	1.55745	0.228956	0.671119	0.23153	0.245636	0.346961	0.232817	0.221542	0.345474	0.243235	0.319379	0.221957	0.22715	1.55745
ACSM1	0.120183	0.123637	0.17804	0.240658	0.164923	0.188527	0.222772	0.165245	0.113999	0.231506	0.113336	0.120199	0.113539	0.149443	0.18726	0.162031	0.14963	0.42375	0.342967	0.262301	0.127771	0.138552	0.232295	0.133492	0.441566	0.506736	0.116725	0.114837	0.241952	0.294718	0.419637	0.120902	0.229561	0.25261	0.156252	0.268847	0.152155	0.188223	0.499181	0.232091	0.358597	0.626457	0.666328	0.161155	0.193168	0.666328
ACSM2A	0.388805	0.0393895	0.0685106	0.31269	0.249265	0.117866	0.110521	0.176187	0.398232	0.0472317	0.137312	0.0240847	0.0653081	0.163123	0.162992	0.0983172	0.601971	0.403235	0.489907	0.691803	0.689065	0.0433899	0.364735	0.761569	0.410405	0.444148	0.0732003	0.0356316	0.0228242	0.451524	0.456672	0.31571	0.64078	0.032348	0.115365	0.299182	0.21742	0.629245	0.0936936	0.0211841	0.034496	0.0563367	0.413645	0.4539	0.180805	0.761569
ACSM2B	0.0974185	0.126296	0.0598651	0.0704884	0.0593257	0.0756777	0.0616178	0.23613	0.162126	0.0852404	0.123104	0.134398	0.0574231	0.0685901	0.0748812	0.166791	1.25418	0.651058	0.17655	0.281115	0.51643	1.21036	0.819802	1.97818	0.113197	0.598035	0.596527	0.219697	0.186976	0.373562	0.321804	0.260184	0.236293	0.410802	0.448007	0.0854424	0.11375	0.12002	1.0746	0.142319	0.0581383	0.368199	0.144928	0.12145	1.04907	1.97818
ACSM3	0.811432	0.640027	0.515968	0.48645	0.491112	0.536161	0.565199	0.541248	0.539783	0.581903	0.486863	0.521195	0.61641	0.54906	0.524014	0.551704	0.643684	0.856653	0.629697	0.81689	0.697553	0.796541	0.876787	0.532698	0.832848	0.574165	0.611114	0.607255	0.753684	0.797757	1.03854	1.1821	0.844489	0.702551	0.561302	0.632852	0.463296	0.542292	0.517709	1.01552	0.885639	0.468106	0.497089	0.486927	0.494527	1.1821
ACSM4	0.697559	1.06981	0.949745	1.34542	1.14491	1.10887	0.66741	0.686483	1.10675	0.769128	1.18789	0.918964	0.875636	1.09385	0.677993	1.06641	0.294562	0.58903	0.88922	0.619819	0.695357	0.0312414	0.14012	0.480591	0.608513	0.303939	0.416686	0.580243	0.643266	0.31476	0.271362	0.281087	0.32501	0.596207	0.458403	1.15422	1.11061	0.181491	0.0128597	0.420138	0.953736	0.901725	0.567204	0.709478	0.290241	1.34542
ACSM5	0.176055	0.28922	0.225775	0.257803	0.314577	0.307107	0.113666	0.265493	0.192849	0.419807	0.350498	0.336157	0.188825	0.231145	0.154059	0.458569	1.08669	0.0285904	0.0312015	0.0186029	0.040369	0.180454	0.0227704	0.044664	0.0577101	0.12557	0.112598	0.0305513	0.22332	0.196902	0.0261427	0.0213544	0.207985	0.564877	0.560421	0.0174404	0.386061	0.412839	0.278243	0.182491	0.214382	0.0466036	0.21871	0.576194	0.130225	1.08669
ACSM6	0.880406	1.51471	1.31911	1.68588	1.83248	1.39796	0.690778	1.53265	1.30875	1.09938	1.69295	1.49579	1.0969	0.908948	1.42838	1.79684	1.03018	1.51986	1.72818	0.747601	1.16422	0.711387	1.04507	1.49067	1.10712	1.61703	1.55404	1.33956	1.53356	1.7087	1.6516	0.767168	1.17026	1.12408	1.13353	1.07825	0.954785	0.702666	1.12031	0.691386	1.45877	1.28029	0.861366	0.691656	0.698514	1.83248
ACSS1	0.339357	0.0952957	0.0244534	0.036987	0.0266235	0.0231768	0.0475085	0.0496131	0.0230719	0.0284811	0.0707694	0.02281	0.0276934	0.0397186	0.0539862	0.033745	0.0229847	0.0241277	0.0484392	0.176227	0.0259541	0.0465656	0.0546113	0.0300167	0.0245433	0.208317	0.106987	0.0228552	0.0413838	0.112207	0.383988	0.283128	0.101686	0.0522005	0.375175	0.028708	0.0544367	0.367622	1.20032	0.0856166	0.173232	0.0436314	0.0230342	0.94375	0.384677	1.20032
ACSS2	0.225142	0.130712	0.17865	0.162836	0.182082	0.074721	0.0546368	0.111652	0.0574229	0.555594	0.143227	0.0995919	0.0519951	0.0548253	0.379487	0.216035	0.432855	0.0515351	0.0518271	0.208293	0.0559468	0.0553259	0.0750176	0.0796942	0.0580161	0.202251	0.136271	0.112567	0.13637	0.484819	0.143184	0.062512	0.132451	0.0647225	0.0516917	0.0557352	0.0545925	0.657957	0.297164	0.340886	0.796215	0.307331	0.141978	0.481464	0.723582	0.796215
ACSS3	0.0220884	0.0248737	0.0447432	0.0477407	0.0500294	0.0414755	0.0386497	0.027003	0.054334	0.0458835	0.0964094	0.0312159	0.051129	0.0236154	0.0238147	0.0589486	0.103573	0.0482496	0.0892222	0.0180027	0.128348	0.0233255	0.0251801	0.0742938	0.0472364	0.057627	0.0538771	0.0440936	0.0358409	0.0275014	0.0400752	0.0356397	0.103173	0.141844	0.0930707	0.505726	0.166568	0.126996	0.563858	0.0754314	0.0230519	0.405115	0.0554251	0.0397328	0.0289483	0.563858
ACTA1	0.780485	0.64304	0.557134	1.238	0.489801	0.520111	0.473548	0.449618	0.498902	0.48816	0.532706	0.44056	0.490581	0.488348	0.480376	0.500433	0.768368	0.526733	0.405576	0.549347	0.534654	0.696293	0.699543	0.410023	0.478517	1.31171	0.957836	0.477076	0.485716	0.410245	0.463133	0.434339	0.452554	0.416878	0.437459	0.663308	0.445192	0.522147	0.55031	0.790908	0.419604	0.527815	0.428327	0.701961	0.437769	1.31171
ACTA2	0.40673	0.505359	0.077262	0.586563	0.241993	0.187766	0.402126	0.31123	0.606603	0.234188	0.502707	0.295547	0.329522	0.294478	0.417901	0.349876	0.395502	0.0875584	0.0201769	0.0810979	0.0804583	0.0203077	0.0231545	0.284013	0.0201829	0.020881	0.319833	0.0228622	0.454772	0.350769	0.750566	1.0105	0.109386	0.537701	0.109605	0.0308117	0.0659779	0.262631	0.0242059	0.13669	0.285916	0.144732	1.21024	0.151833	0.138782	1.21024
ACTB	0.577386	0.554111	1.14601	0.113837	0.369463	0.95405	0.414315	0.324567	0.33713	0.254875	0.775695	0.527723	0.28431	0.265194	0.266867	0.312147	0.201876	0.113837	0.113837	0.153133	0.113837	0.113838	0.1188	0.146563	0.206007	0.151168	0.381898	0.302535	0.167913	0.366194	0.657038	0.449918	0.489501	0.603706	0.244309	0.113838	0.38193	0.481659	0.710417	0.257412	0.465156	0.384146	0.943811	0.15878	0.886273	1.14601
ACTBL2	0.0769455	0.0818174	0.0958697	0.0490128	0.0636352	0.0913115	0.113892	0.0703554	0.0672197	0.0728465	0.109144	0.108814	0.0579008	0.060901	0.0535954	0.0854339	0.350266	0.320447	0.295541	0.283306	0.279526	0.149198	0.215673	0.20058	0.239999	0.205514	0.191989	0.169224	0.164076	0.116438	0.216789	0.237928	0.156737	0.0494239	0.0533373	0.10488	0.197309	0.0870177	0.0889469	0.648881	0.0926651	0.0957689	0.054528	0.0799571	0.122374	0.648881
ACTC1	0.719206	0.650093	0.899675	0.0190161	0.592938	1.14574	1.09108	1.17021	0.72549	1.09674	0.52989	1.04807	1.06989	1.08285	1.09476	1.0359	0.951493	0.0566372	0.0566372	0.0566372	0.0566372	0.145776	0.321867	0.0566372	0.271466	0.353242	0.122307	0.0201116	1.0721	0.868166	0.677954	0.608952	0.74259	0.682394	1.43715	0.284223	0.056788	1.41993	1.26079	1.89344	0.485806	0.769781	0.842595	0.99983	0.808783	1.89344
ACTG1	0.738303	0.720391	0.396327	0.312492	0.529471	0.463689	0.732099	0.867185	0.514152	0.709718	0.493988	0.812868	0.727521	0.705843	0.686177	0.74352	0.881778	0.625541	0.312492	0.665733	0.612455	0.46496	0.460619	0.317575	1.12374	0.398111	0.357258	0.317614	0.928139	0.796076	0.804815	0.74177	0.718424	0.431899	0.413375	0.316753	0.372057	0.375124	0.475433	0.363545	1.21685	0.317975	0.806311	0.324181	0.362855	1.21685
ACTG2	0.304363	0.299921	0.34983	0.23025	0.925764	0.414041	0.842602	0.430287	0.294392	0.938504	0.715866	0.583505	0.893957	0.913031	0.702059	0.7858	0.694519	0.290978	0.23854	0.230264	0.246185	0.387812	0.474507	0.257919	0.309768	0.31132	0.367043	1.35593	0.552357	0.538888	0.491491	0.347756	0.541957	0.590426	0.52685	0.367354	0.841654	0.663128	0.587347	0.700667	0.534021	0.409886	0.465925	0.310566	0.28033	1.35593
ACTL10	0.627812	0.665868	0.599125	0.643419	0.607654	0.620693	0.491063	0.674576	0.59606	0.48943	0.524069	0.550914	0.455021	0.48068	0.577993	0.481807	0.426297	0.599859	0.60596	0.710145	0.806943	0.667158	0.676009	0.435157	0.727063	0.626243	0.675546	0.484581	0.554693	0.451172	0.437224	0.593111	0.582889	0.433754	1.11883	0.751288	0.757365	0.677822	1.07265	0.765548	0.426343	0.903383	1.0416	0.480011	0.621976	1.11883
ACTL6A	0.265854	0.309053	0.253097	0.477013	0.484377	0.256028	0.278785	0.247005	0.217833	0.257152	0.231059	0.270734	0.263628	0.262065	0.276783	0.24528	0.25996	0.209863	0.206986	0.204182	0.207154	0.214313	0.206193	0.204002	0.205209	0.206739	0.23484	0.229114	0.26879	0.217291	0.231914	0.230185	0.228587	0.213279	0.25262	0.245554	0.236044	0.29505	0.204022	0.67108	0.209021	0.448286	0.216088	0.25306	0.243162	0.67108
ACTL6B	0.495085	0.52001	0.566754	0.528703	0.548373	0.557654	0.649808	0.965865	0.511939	0.757505	0.559666	0.680547	0.726683	0.735011	0.538005	0.682059	0.475828	1.00649	0.861256	0.938042	0.871466	1.37075	1.32802	0.847292	1.13363	0.58933	0.581811	0.536692	0.901696	0.711881	0.769973	0.807691	0.63049	0.629284	0.784172	0.821731	0.464087	0.539177	0.493466	1.13218	0.760267	1.13386	0.731645	0.538199	0.495581	1.37075
ACTL7A	0.573854	0.583223	0.689119	0.559039	0.437525	0.679186	0.626018	0.518092	0.841267	0.469085	0.513385	0.52989	0.518943	0.534032	0.597182	0.547372	0.422529	0.509538	0.572303	0.550174	0.693994	0.519531	0.459824	0.426817	0.413266	0.447338	0.416405	0.714124	0.527056	0.541725	0.737882	0.696781	0.543144	0.409509	0.485426	0.413975	0.458525	0.721357	0.454398	0.431717	0.635855	0.721107	0.431637	0.633951	0.731145	0.841267
ACTL7B	0.21761	0.313748	0.763378	0.830731	0.753935	0.713324	0.759955	0.824535	0.982425	0.17465	0.703234	0.667225	0.335826	0.417959	0.664624	0.478728	1.25841	0.0822771	0.141245	0.085435	0.140227	0.0767787	0.122272	0.103628	0.274442	0.641919	0.715215	0.465588	0.948855	0.660086	0.906002	0.739835	0.521375	1.08043	0.556913	0.0890307	1.05252	0.202521	0.627085	0.117647	0.295728	0.2418	0.578529	0.205842	1.29545	1.29545
ACTL8	0.814659	0.869817	1.03022	0.760211	0.444916	1.04425	0.44104	0.528993	0.596206	0.875382	0.691242	0.902597	0.843294	0.906634	0.853493	0.812788	0.451086	0.806119	0.827618	0.761031	0.70994	0.570322	0.818417	0.451959	1.41166	1.37204	0.954032	1.04776	0.766155	0.610547	1.82154	1.73155	0.633689	0.559852	0.604974	0.466653	0.501781	0.445252	1.12594	0.437651	0.993772	0.441763	0.481402	0.564532	0.445274	1.82154
ACTL9	0.0619895	0.0619895	0.0619895	0.443023	0.453875	0.0619895	0.603125	0.393592	0.0619895	0.202856	0.510427	0.774252	0.204671	0.227281	0.497457	0.399133	0.449225	0.143212	0.0620381	0.143723	0.0619895	0.104616	0.0658891	0.165109	0.204727	0.167968	0.106741	0.400165	0.986428	0.134236	0.0843546	0.0634598	0.0855509	0.33352	0.0652579	0.276169	0.575857	0.301308	0.560116	0.508413	0.337058	0.308299	1.09753	0.223307	0.531192	1.09753
ACTN1	0.451813	0.456513	0.445892	0.458208	0.439339	0.446692	0.464722	0.492844	0.442727	0.464369	0.451813	0.49156	0.446437	0.44397	0.472917	0.456604	0.676902	1.10578	0.984354	0.91654	0.910606	0.861561	0.877318	0.801167	0.916619	0.862357	0.79235	0.558999	0.570713	0.660262	0.697815	0.88525	0.962719	0.802834	0.60454	0.902023	0.50232	0.969764	0.536081	0.439421	0.479282	0.491968	0.450006	0.525792	0.990665	1.10578
ACTN2	0.192503	0.0581332	0.00745316	0.0288889	0.0456701	0.00814705	0.0897257	0.200345	0.0234952	0.538027	0.109567	0.214926	0.28723	0.305469	0.430644	0.186827	0.0973636	0.0850152	0.108254	0.0324068	0.110048	0.0119211	0.0521521	0.0653877	0.101389	0.0722186	0.00904189	0.0145275	0.0656715	0.150364	0.0313134	0.0268111	0.0655561	0.462977	0.408212	0.333625	0.0611164	0.0291358	0.184382	0.0543033	0.497918	0.174443	0.305795	0.0180227	0.0116128	0.538027
ACTN3	0.48892	0.491477	0.372356	0.267327	0.447857	0.477913	0.267327	0.267327	0.267327	0.267327	0.267327	0.571434	0.267327	0.267327	0.267327	0.267327	0.267327	0.348537	0.267327	0.297478	0.365568	0.428334	0.49247	0.267327	0.359585	0.35679	0.608848	0.374197	0.390414	0.449643	0.267327	0.267327	0.38376	0.524242	0.565557	0.403467	0.535962	0.369464	0.311996	0.434386	0.430042	0.351409	0.461538	0.496872	0.488653	0.608848
ACTN4	0.732318	0.711544	0.587263	0.583872	0.569069	0.622871	0.530764	0.528558	0.535585	0.53353	0.615742	0.541515	0.680381	0.612529	0.532745	0.600506	0.717061	0.603666	0.671058	0.597295	0.637942	0.71252	0.535921	0.646142	0.632684	0.638987	0.608185	0.645599	0.62449	0.604705	0.534419	0.542177	0.535804	0.735093	0.884285	0.721531	0.564442	0.966239	0.6292	1.29916	0.625747	0.530839	0.53288	0.959074	0.596881	1.29916
ACTR10	1.03399	0.694229	0.258932	0.204243	0.361557	0.206884	0.0752604	0.0984933	0.213187	0.133079	0.28008	0.340397	0.175406	0.178025	0.130744	0.140064	0.0937558	0.0833399	0.25002	0.27534	0.115676	0.13388	0.164789	0.433053	0.0804635	0.218589	0.22701	0.343974	0.0824857	0.0797313	0.0774269	0.0764381	0.267947	0.0763807	0.0802739	0.11805	0.540027	0.207147	0.431122	0.0786273	0.378835	0.133985	0.109518	0.343499	0.11142	1.03399
ACTR1A	0.23015	0.235457	0.225526	0.264544	0.334409	0.240952	0.359258	0.232731	0.228586	0.400209	0.305884	0.312995	0.407699	0.380435	0.302094	0.306821	0.290705	0.326051	0.245208	0.223212	0.240687	0.307566	0.26682	0.382154	0.292547	0.389845	0.220663	0.644472	0.409555	0.367264	0.479695	0.549702	0.355996	0.302437	0.286647	0.239557	0.228438	0.220227	0.328299	0.555051	0.252883	0.244026	0.320844	0.262685	0.237735	0.644472
ACTR1B	0.111407	0.122941	0.143988	0.257153	0.217398	0.110625	0.228532	0.133656	0.131135	0.129942	0.105985	0.117861	0.102269	0.12469	0.108477	0.109908	0.105327	0.102266	0.102535	0.105133	0.12251	0.218225	0.111083	0.187615	0.133645	0.102013	0.103862	0.113513	0.165485	0.10646	0.110633	0.110558	0.116541	0.122156	0.112762	0.192859	0.281691	0.16325	0.109518	0.102408	0.261071	0.109071	0.145757	0.107143	0.11165	0.281691
ACTR2	0.119072	0.108971	0.110166	0.23099	0.147024	0.11204	0.112369	0.10871	0.306935	0.132754	0.140391	0.118001	0.150196	0.131739	0.12868	0.120172	0.258973	0.401763	0.401765	0.223148	0.263739	0.368448	0.282044	0.154872	0.223268	0.171447	0.90797	0.125182	0.361702	0.24835	0.273097	0.158335	0.358502	0.114259	0.146165	0.350962	0.210403	0.497352	0.225172	0.193978	0.110129	0.358206	0.108681	0.308159	0.244079	0.90797
ACTR3	0.13699	0.1123	0.195746	0.280706	0.35685	0.159178	0.0673644	0.0961402	0.234841	0.216512	0.151948	0.142813	0.29227	0.216613	0.10814	0.161187	0.120129	0.0988015	0.0758876	0.0726156	0.0748009	0.0605581	0.112949	0.0506433	0.0746799	0.0977051	0.0547852	0.152657	0.0740161	0.0398459	0.128579	0.149077	0.0385428	0.196841	0.137624	0.0599821	0.105511	0.0920281	0.236131	0.53217	0.103273	0.0763955	0.457926	0.0560261	0.0655742	0.53217
ACTR3B	0.0887907	0.102356	0.108804	0.0830937	0.145348	0.0979976	0.0671408	0.0700644	0.214638	0.0684812	0.0732776	0.0752639	0.135414	0.0794333	0.127124	0.0930821	0.854037	0.266434	0.459844	0.405628	0.50373	0.403312	0.398551	0.210067	0.519907	0.503374	0.083911	0.0740856	0.141282	0.340822	0.714222	0.313843	0.273106	0.286496	0.464457	0.137223	0.866427	0.453803	0.483355	0.194223	0.0696345	0.0752604	0.172161	0.124146	0.24174	0.866427
ACTR3C	0.956372	1.11026	1.16864	0.966725	1.02541	1.23594	1.49635	0.854433	1.16791	0.994749	1.06625	1.45734	1.08849	1.03795	1.01978	1.15952	0.847882	1.19643	1.06817	1.24637	1.09225	0.887368	1.00124	1.19238	1.11678	0.858521	0.913689	0.906699	0.928065	1.14988	0.850797	0.828935	0.840373	1.11622	1.16665	0.903308	1.2932	1.29807	0.951163	1.06718	0.965262	0.923179	0.925547	1.00755	1.15804	1.49635
ACTR5	0.219991	0.202441	0.310379	0.31085	0.284377	0.295543	0.349037	0.543896	0.205218	0.412373	0.36459	0.292121	0.47636	0.436978	0.322623	0.42671	0.331762	1.22188	0.639379	0.861589	0.615616	0.603066	1.00751	0.886665	0.953333	0.201904	0.213073	0.246984	0.570784	0.508486	0.554322	0.722237	0.541308	0.85135	0.930655	0.674417	0.307919	0.326134	0.220022	0.214282	0.994366	0.362902	0.368562	0.216472	0.397742	1.22188
ACTR6	1.64973	1.56179	1.13409	1.15058	1.12413	1.13081	1.12032	1.13716	1.17265	1.11802	1.14462	1.12869	1.11955	1.11945	1.11809	1.13881	1.12345	1.18295	1.16014	1.18733	1.23166	1.11823	1.1182	2.57268	1.20253	2.30013	1.18337	1.24685	1.15192	1.11781	1.20386	1.17333	1.13338	1.11856	1.12956	1.1265	1.14969	1.1347	1.33678	1.12171	1.12017	1.11782	1.13599	1.14587	1.81648	2.57268
ACTR8	0.0734275	0.10313	0.0271462	0.0751812	0.0862099	0.0271781	0.0294194	0.0283372	0.0341197	0.0271849	0.0304226	0.0499841	0.0314529	0.0333751	0.0417787	0.0314541	0.0877361	0.0363119	0.0357769	0.0438871	0.0289159	0.0635233	0.0512265	0.0271693	0.0330219	0.0282184	0.04748	0.0287982	0.0618677	0.159338	0.0290004	0.032895	0.0998627	0.0385389	0.10457	0.182138	0.0564169	0.183756	0.212437	0.124746	0.0673809	0.0960935	0.216195	0.276524	0.350281	0.350281
ACTRT1	0.314467	0.314467	0.333924	0.379948	0.353411	0.334602	0.318123	0.482337	0.332305	0.34821	0.321602	0.348241	0.37062	0.356586	0.476524	0.355923	0.560716	0.317497	0.368298	0.388914	0.318862	0.314612	0.315047	0.316167	0.491901	0.537762	0.533614	0.496434	0.535861	0.632723	0.345711	0.31457	0.458515	0.317539	0.314682	0.65203	0.822959	0.834281	0.340748	0.92289	0.652429	0.385569	0.355785	0.342328	0.520819	0.92289
ACTRT2	0.131314	0.19829	0.209924	0.327767	0.24366	0.269219	0.648321	0.29319	0.161759	0.114025	0.265378	0.684237	0.132663	0.128683	0.113063	0.272051	0.100905	0.102346	0.11398	0.212789	0.0906	0.40657	0.158115	0.441495	0.678852	0.145248	0.0485315	0.0217391	0.253069	0.199116	0.324358	0.339817	0.0951716	0.330203	0.180743	0.244483	0.027946	0.0122295	0.372596	0.000857263	0.354635	0.191104	0.444101	0.0502941	0.0808212	0.684237
ACTRT3	0.596155	0.546511	0.545034	0.542547	0.545559	0.548467	0.552708	0.541579	0.54193	0.60976	0.54323	0.56662	0.57495	0.548449	0.541474	0.547933	0.647049	0.692019	0.542312	0.555013	0.543974	0.682907	0.571913	0.818454	0.542275	0.718731	0.625967	0.563667	0.567763	0.578616	0.562337	0.639593	0.544517	0.655376	0.681414	0.542447	0.748276	1.56206	0.581554	0.613449	0.725913	0.54161	0.836592	0.596549	1.48382	1.56206
ACVR1	0.58076	0.581392	0.43214	0.132237	0.196812	0.375816	0.0772865	0.155104	0.0499299	0.0510049	0.167821	0.150838	0.0542335	0.0553789	0.131022	0.109612	0.509528	0.163725	0.173281	0.0756517	0.20213	0.0459769	0.218501	0.036895	0.180015	0.0691674	0.0639488	0.105812	0.0772703	0.0863648	0.0587885	0.050144	0.0628628	0.149045	0.107653	0.347746	0.150851	0.417475	0.146709	0.757123	0.262287	0.0418907	0.497832	0.0354208	0.207004	0.757123
ACVR1B	0.356876	0.339727	0.671747	0.91773	1.11792	0.531073	0.44761	0.660528	0.57848	1.06871	0.802651	0.566474	0.981898	1.0706	0.924887	0.910606	1.04168	0.356246	0.362166	0.336527	0.379641	0.338499	0.323328	0.367578	0.463435	0.380363	0.479779	0.770133	0.919017	0.667964	0.501928	0.41548	0.732439	0.520421	0.329857	0.343936	1.04844	0.674267	0.353474	0.347366	0.675394	0.629538	0.344282	0.924953	0.381365	1.11792
ACVR1C	0.787716	0.743357	0.589897	0.689127	0.802341	0.594842	0.881273	0.751452	0.811696	0.684815	0.604561	0.662893	0.678663	0.668736	0.7574	0.691653	0.61603	0.658048	0.693671	0.631598	0.635248	0.626812	0.629386	0.58913	0.693224	0.717601	0.524957	0.628283	0.689744	0.951711	0.804207	0.673681	0.877811	0.531857	0.957504	0.829883	0.538473	1.27802	0.955868	1.45801	0.576477	0.734275	1.00919	1.09133	0.91411	1.45801
ACVR2A	0.533667	0.536038	0.533864	0.561928	0.528574	0.532182	0.542513	0.527852	0.561917	0.529144	0.604268	0.540595	0.536218	0.530006	0.532288	0.535011	0.997392	0.666156	0.689629	0.622212	0.650664	0.568179	0.6886	0.542822	0.884763	0.824596	0.53958	0.528101	0.545394	0.551342	0.682495	0.604446	1.07414	0.528175	0.552869	0.553036	0.55088	0.938114	0.617691	1.17406	0.675908	0.531356	0.608835	0.534071	1.14279	1.17406
ACVR2B	0.345956	0.292464	0.250431	0.294589	0.273204	0.272391	0.294792	0.302548	0.280923	0.250726	0.279552	0.294955	0.279878	0.263382	0.248821	0.266778	0.32362	0.277898	0.263907	0.254552	0.280451	0.399654	0.29171	1.00084	0.25849	0.279834	0.249315	0.25986	0.284024	0.280236	0.275686	0.253728	0.253925	0.260123	0.251348	0.256801	1.64611	0.340811	0.262917	0.250045	0.276926	0.263107	0.285468	0.724366	0.30093	1.64611
ACVRL1	1.04004	0.941996	0.89851	0.441642	0.389018	0.821205	0.694854	0.466475	0.524313	0.43415	0.415836	0.718704	0.487985	0.467933	0.493691	0.488706	0.37892	0.454589	0.466842	0.632515	0.449932	0.594733	0.474824	0.608421	0.576155	0.583788	0.378203	0.692367	0.595496	0.499394	0.705721	0.601323	0.414089	0.427776	0.591231	0.706425	0.478365	0.401486	0.384263	1.00972	0.382659	0.939551	0.614695	0.506612	0.634609	1.04004
ACY1	0.614721	0.586649	0.541895	0.621777	0.606128	0.545842	0.549006	0.609978	0.603439	0.576419	0.575759	0.551661	0.634582	0.594278	0.607127	0.655457	0.691536	0.581805	0.549387	0.657409	0.577387	0.678262	0.644925	0.635526	0.596957	0.571544	0.573104	0.565078	0.608501	0.563861	0.584819	0.574527	0.563939	0.623001	0.573384	0.615568	0.5319	0.581352	0.624107	0.6867	0.676585	0.681655	0.520185	0.565852	0.55818	0.691536
ACY3	0.0972904	0.0103033	0.0341286	0.0864356	0.00711153	0.0443301	0.00342007	0.0630678	0.0143478	0.0125843	0.0224637	0.00784949	0.00421878	0.007084	0.00088808	0.00371428	0.787454	0.118528	0.125815	0.0107333	0.129831	0.0917016	0.0757554	0.0617732	0.104438	0.00353359	0.0612342	0.000443593	0.0254064	0.0113396	0.0472454	0.106875	0.001384	0.002312	0.156229	0.184739	0.12481	0.000316748	0.581388	0.00232329	0.553107	9.93564e-05	0.175566	0.0109701	0.0232971	0.787454
ACYP1	0.050945	0.0602796	0.0686702	0.13925	0.125604	0.111742	0.223326	0.206966	0.0502527	0.0502527	0.105453	0.177421	0.107505	0.113179	0.220837	0.132824	0.0536712	0.169689	0.464105	0.436589	0.434338	1.16865	1.02987	0.551939	0.818203	0.577734	0.88265	0.627127	0.135941	0.0756547	0.495621	0.496715	0.211692	0.263414	0.164851	0.191565	1.10751	0.124187	0.0519136	0.0562318	0.0502703	0.665651	0.263969	0.0503486	0.203585	1.16865
ACYP2	0.564555	0.564555	0.568226	0.576864	0.593662	0.566249	0.827286	0.780447	1.20175	0.80601	0.660652	0.565067	0.57373	0.564555	0.674638	0.576558	0.634266	0.820909	1.04756	0.677032	0.644177	0.806602	0.674129	1.24431	0.697026	0.604327	0.565334	0.566279	0.835867	0.660092	0.695964	0.574966	0.679196	1.19848	0.665946	0.576062	0.760264	0.689672	0.571915	0.628283	0.565837	0.566298	0.603519	0.576947	0.745007	1.24431
ADA	0.0316994	0.0552549	0.176259	0.210706	0.0889918	0.174986	0.13606	0.090122	0.112844	0.0392295	0.209206	0.104043	0.0552456	0.0469316	0.050907	0.0765394	0.0478834	0.141116	0.33098	0.29822	0.119767	0.222665	0.156542	0.20485	0.165623	0.578761	0.310795	0.0709747	0.320021	0.0299938	0.403433	0.202821	0.185228	0.130979	0.483818	0.134753	0.21377	0.0299729	0.861292	0.0373528	0.0372489	0.0378727	0.0296856	0.031938	0.0665406	0.861292
ADA2	0.232309	0.204739	0.168785	0.160344	0.157363	0.172968	0.155706	0.273332	0.154794	0.163216	0.193896	0.241159	0.190945	0.17509	0.192719	0.212737	0.17077	0.158286	0.172298	0.15654	0.162096	0.163999	0.15647	0.403112	0.252114	0.178966	0.154798	0.155011	0.156558	0.169202	0.157801	0.162253	0.168971	0.202531	0.154884	0.168177	0.158587	0.35309	0.155164	0.21471	0.421018	0.229349	0.154797	0.504551	0.271616	0.504551
ADAD1	0.85504	0.795136	0.831765	0.745897	0.842122	0.862442	0.776769	0.77159	0.850544	0.636537	0.731972	0.844218	0.67774	0.670205	0.725684	0.724555	0.636522	0.931449	0.99251	0.806379	0.753524	1.02911	0.999813	0.834312	0.720015	1.23598	1.03964	0.89801	0.994034	0.799401	1.19816	1.13699	0.636119	0.657257	0.706672	0.907631	0.69832	0.664743	0.817962	0.976152	0.687749	0.942449	1.12185	0.63875	0.737709	1.23598
ADAD2	0.233086	0.386783	0.11885	0.107913	0.0900849	0.125841	0.168272	0.26623	0.205507	0.236463	0.330904	0.330487	0.22753	0.196834	0.118046	0.343433	0.0894917	0.110577	0.0881256	0.261917	0.214602	0.114303	0.141772	0.339879	0.305748	0.145224	0.11987	0.110858	0.0887924	0.159351	0.313268	0.259637	0.275055	0.131486	0.220043	0.242071	0.103621	0.108555	0.121479	0.106904	0.264217	0.111874	0.138969	0.11973	0.103482	0.386783
ADAL	0.719832	0.76327	1.58528	1.21196	1.47345	1.53533	1.2794	1.11054	1.47437	1.38854	1.27445	1.20587	1.59573	1.59499	1.44431	1.62931	1.397	0.960413	0.942424	0.73891	1.04496	0.811215	0.985617	0.82509	1.04593	0.796876	0.92356	1.18913	1.13955	1.1796	0.905116	0.983277	0.763513	1.18161	0.977877	0.859955	1.04576	0.908091	0.71404	0.742665	0.984057	0.944968	1.02808	1.34193	1.28438	1.62931
ADAM10	0.939511	0.93329	1.10603	0.928519	0.869406	1.05634	0.852843	0.85313	0.938467	0.944197	0.889328	0.852698	1.08551	0.903063	0.852789	0.856344	1.24686	1.24391	0.872995	0.855638	0.890641	1.16406	1.18606	0.939571	0.937479	0.855709	1.13443	0.8744	0.943237	0.897418	0.854489	1.09613	0.898572	1.0813	0.893272	0.936748	1.5267	1.51303	0.968919	0.880575	1.12343	0.854408	1.54661	0.920094	1.34632	1.54661
ADAM11	0.689759	0.534295	0.435597	0.435538	0.426901	0.438523	0.309905	0.29863	0.535842	0.936185	0.502956	0.424714	0.300004	1.07316	0.396938	0.36438	0.304036	0.952389	0.55089	0.404757	0.554309	1.45124	0.719682	1.97842	0.503074	1.15821	1.07159	0.721934	0.303937	0.339572	0.628411	0.841486	0.298475	0.320457	0.399716	0.394788	0.296953	0.328623	0.306957	0.411959	0.302223	0.316069	0.396629	0.336959	0.372037	1.97842
ADAM12	1.05212	1.32512	0.343743	0.34729	0.440602	0.335323	0.342978	0.335407	0.335129	0.43005	0.348924	0.343867	0.335594	0.400094	0.353559	0.365043	0.576868	0.39095	0.419772	0.405381	0.478333	0.384275	0.356445	0.337301	0.344305	0.358889	0.349453	0.348727	0.337778	0.367054	0.349019	0.421447	0.362937	0.335026	0.335067	0.335366	0.335842	0.65234	0.338189	1.68988	0.654132	0.335528	0.335339	0.998127	0.616292	1.68988
ADAM15	0.13027	0.461428	0.823196	0.832551	1.03331	0.934383	1.27921	0.246956	1.25814	0.925296	1.26121	0.34038	0.26401	0.867691	0.351603	0.615705	0.389418	1.90794	1.35892	1.93693	1.70591	0.0662821	1.03697	0.696627	1.18074	0.0678878	0.0689218	0.754329	0.827121	0.767817	1.6002	1.60456	1.45941	0.891407	0.849374	0.948163	0.33826	0.0706425	0.138925	0.587953	0.0908882	0.3785	0.066441	0.324279	0.138479	1.93693
ADAM17	0.512113	0.313433	0.0490397	0.0439648	0.0600588	0.0629986	0.0693101	0.0490268	0.0893101	0.401883	0.169914	0.14469	0.152785	0.169468	0.0467585	0.151507	0.147699	0.047934	0.0523251	0.0845222	0.0434993	0.0450178	0.0438303	0.176394	0.0614483	0.0482941	0.0435028	0.127633	0.0517013	0.147778	0.0483178	0.0934867	0.164444	0.098012	0.0775916	0.0802748	0.222443	0.849219	0.290425	0.154171	0.609388	0.0589819	0.275668	0.0813982	0.429748	0.849219
ADAM18	0.474942	0.444329	0.469676	0.456692	0.478429	0.44498	0.52982	0.559924	0.507363	0.466436	0.451947	0.444999	0.498167	0.486101	0.590451	0.449903	0.671864	0.807189	0.44989	0.600812	0.717411	1.04482	0.577301	0.44278	0.462565	0.443404	0.451351	0.574651	0.444076	0.460515	0.452401	0.477648	0.448811	0.555893	0.458929	0.464824	0.570932	1.22235	0.561026	0.503205	0.479652	0.447132	0.596053	0.856724	0.739388	1.22235
ADAM19	0.295882	0.207185	0.177831	0.225682	0.261206	0.175804	0.179996	0.175964	0.316622	0.749719	0.267647	0.176345	0.395895	0.525669	0.176672	0.353288	0.37061	0.208123	0.178049	0.314018	0.21973	0.17757	0.191161	0.440842	0.24704	0.281237	0.234277	0.184624	0.227495	0.22505	0.180938	0.200555	0.19901	0.181526	0.347297	0.256296	0.266245	0.251569	0.176621	0.218405	0.321691	0.198823	0.284438	0.265967	0.182467	0.749719
ADAM2	0.691222	0.685956	0.806749	0.684246	0.689087	0.783704	0.683215	0.754303	0.685014	0.869372	0.734134	0.68415	0.830732	0.813137	0.70455	0.730731	0.731352	1.07053	0.856673	0.888201	0.778981	0.683215	0.718021	0.775366	0.942868	0.685675	0.687456	0.683999	0.780399	0.792761	0.683236	0.691857	0.719096	0.691034	0.763758	0.897285	1.32245	0.751906	0.689474	1.37418	1.31241	0.683215	0.978332	0.838376	0.683383	1.37418
ADAM20	0.133105	0.136401	0.133092	0.215568	0.270088	0.133092	0.212915	0.231392	0.133092	0.187717	0.364653	0.211953	0.251001	0.142552	0.149269	0.319041	0.143212	0.259695	0.157129	0.181715	0.133092	0.136468	0.138956	0.17849	0.134948	0.177357	0.163353	0.320638	0.137014	0.179896	0.165335	0.165389	0.301482	0.314803	0.506355	0.244911	0.198154	0.256647	0.615921	0.590918	0.491994	0.139629	0.320399	0.523644	0.135624	0.615921
ADAM21	0.391124	0.448431	0.386594	0.226836	0.261776	0.369824	0.301316	0.246653	0.313175	0.227967	0.226836	0.305758	0.336433	0.249804	0.261509	0.332783	0.288092	0.315678	0.242301	0.229761	0.231469	0.467754	0.234321	0.516032	0.23969	0.227213	0.24099	0.309443	0.402594	0.546602	0.261937	0.227684	1.25482	0.320342	0.29272	0.402635	0.232476	0.340246	0.339352	0.763689	0.280385	0.238515	0.263852	0.32424	0.714002	1.25482
ADAM22	0.722585	0.684765	0.248944	0.256492	0.24903	0.249351	0.251294	0.257666	0.465323	0.260419	0.519961	0.339702	0.566397	0.252557	0.250729	0.355965	0.756412	0.253598	0.252275	0.248854	0.249082	0.26136	0.266007	0.253695	0.270125	0.399433	0.328392	0.273871	0.250495	0.273722	0.290819	0.343161	0.257335	0.278289	0.292563	0.248918	0.394999	0.256792	0.588922	0.303361	0.256069	0.266228	0.319712	0.381318	0.285484	0.756412
ADAM23	0.3194	0.0405991	0.0398591	0.0410364	0.057773	0.0437018	0.238631	0.101255	0.204376	0.0665022	0.0646879	0.0704153	0.0381517	0.0815598	0.0524546	0.0538327	0.0753188	0.0431542	0.0413762	0.215145	0.0585537	0.0370601	0.0407689	0.0436159	0.118885	0.124403	0.305255	0.415245	0.0904312	0.0392272	0.0394734	0.108159	0.342907	0.0376906	0.6889	0.39043	0.175872	0.251447	0.911987	0.0382289	0.0649055	0.08365	0.0980369	0.0598519	0.248249	0.911987
ADAM28	0.365997	0.349809	0.338164	0.384944	0.337902	0.333738	0.330378	0.416718	0.33051	0.524649	0.341092	0.331785	0.331087	0.416642	0.336059	0.334171	0.684641	0.331889	0.346274	0.335527	0.385514	0.452074	0.347598	0.349051	0.348278	0.390527	0.341075	0.336872	0.37311	0.334061	0.338144	0.341956	0.439143	0.448016	0.451417	0.336269	0.36624	0.391603	0.346992	0.735652	0.343461	0.330784	0.359839	0.566339	0.331739	0.735652
ADAM29	0.886892	0.985462	1.00507	0.895088	0.890985	0.986144	0.903892	1.01446	1.19592	0.877524	0.987842	1.08004	1.067	0.880469	0.932656	0.964766	1.02823	1.04796	0.926349	0.917673	0.875562	0.942961	0.879421	0.950959	1.04984	0.973043	0.905229	0.905031	0.893074	0.877328	0.887248	0.889034	1.26856	1.00671	0.963396	0.98684	1.10782	0.949779	1.16953	0.899859	1.12788	0.920376	0.87696	1.02617	0.945372	1.26856
ADAM30	0.374866	0.257353	0.309243	0.271875	0.390755	0.292608	0.451798	0.420743	0.3302	0.310212	0.514102	0.537142	0.257621	0.265297	0.290825	0.299112	0.583753	0.334584	0.256399	0.309053	0.262619	0.880704	0.336032	0.5399	0.290238	0.466981	0.391249	0.297187	0.646954	0.395431	0.264696	0.338065	0.264555	0.262736	0.264662	0.330635	0.341131	1.08577	0.569462	0.384953	0.265479	0.988954	0.283843	0.969207	0.558862	1.08577
ADAM32	0.0722811	0.0607217	0.0444095	0.0819632	0.159971	0.0446259	0.236073	0.351252	0.0462423	0.259931	0.0435833	0.0578428	0.0455169	0.0907519	0.0432911	0.118558	0.2378	0.0581955	0.152221	0.0986841	0.0963039	0.471439	0.0973431	0.865184	0.0977603	0.35698	0.220997	0.0764727	0.04699	0.25379	0.327781	0.235205	0.194839	0.0441038	0.0889583	0.0605764	0.101318	1.30352	0.131766	0.0772387	0.365955	0.0432927	0.0555345	0.529983	0.501814	1.30352
ADAM33	0.140131	0.41204	1.18088	0.520821	0.481686	1.18578	0.0946886	1.19121	0.62504	0.707135	0.745461	0.844068	0.701997	0.856343	0.674181	1.30774	0.254838	0.557158	0.694423	0.546607	0.470519	0.562476	0.685506	0.511672	0.976463	0.892717	0.809939	0.523244	1.01	0.861315	1.29019	1.94784	0.741787	0.979339	1.24259	0.61742	0.259295	0.094724	0.96697	0.431101	0.158075	0.566106	0.208939	0.185762	0.187668	1.94784
ADAM7	0.447008	0.365018	0.233859	0.257572	0.239817	0.247534	0.230354	0.284576	0.306822	0.227553	0.258515	0.254151	0.227518	0.227351	0.227764	0.279865	0.51248	0.392679	0.375828	0.340605	0.361231	0.325393	0.496643	0.303027	0.22721	0.334285	0.282237	0.269635	0.244736	0.424793	0.483867	0.471578	0.228147	0.283716	0.231527	0.277431	0.553261	0.387552	0.335745	0.919758	0.244695	0.243148	0.310258	0.229575	0.228199	0.919758
ADAM8	0.249132	0.344105	1.22238	0.9947	1.04351	1.04017	0.230676	0.514964	0.970773	0.23729	1.28786	0.674492	0.544296	0.544329	0.248477	0.230676	0.230676	0.94394	1.36969	0.850863	1.2208	0.410638	0.768721	0.544295	0.894008	0.845166	0.809033	1.26264	0.706326	0.707136	0.544276	0.230676	1.59499	1.35476	1.30479	1.04505	1.12574	0.795014	2.06528	0.742713	1.54038	0.400498	0.37211	0.620748	0.861407	2.06528
ADAM9	0.796368	0.914966	0.899608	0.976483	0.857596	0.931786	0.961885	0.877924	0.827571	1.12224	0.842078	0.911295	1.27625	1.088	0.981298	0.974866	0.786636	0.846265	0.746963	0.748837	0.744763	0.744155	0.783757	0.922938	0.76516	0.745898	0.744157	0.750535	0.914751	0.983901	0.763219	0.749935	0.789034	0.806825	0.818095	0.890858	1.38771	1.35487	0.765603	1.07683	0.911791	0.885095	0.778673	1.07583	1.33451	1.38771
ADAMDEC1	0.473845	0.176257	0.15624	0.153953	0.182625	0.179108	0.24421	0.225388	0.176804	0.203321	0.229651	0.239636	0.170333	0.132185	0.127357	0.163279	0.148405	0.365188	0.128148	0.155505	0.324266	0.141504	0.266495	0.255666	0.397275	0.149121	0.415335	0.198411	0.200714	0.487491	0.25144	0.201285	0.190317	0.39738	0.376255	0.56878	1.29576	0.584499	0.131934	0.635568	0.181072	0.132751	0.144096	0.665938	0.448165	1.29576
ADAMTS1	1.86826	1.424	0.729143	0.803688	0.767917	0.825384	0.660507	0.858321	0.792275	0.677507	0.903351	0.769907	0.687808	0.675794	0.749398	0.801256	0.663125	0.946932	0.895092	0.96043	1.01428	0.864606	1.0348	1.02717	0.928352	1.28883	1.07549	0.667165	0.690524	0.91288	0.933931	0.845628	0.703	0.74755	0.814533	1.05259	0.777743	0.693675	0.70462	0.97664	0.806635	0.923272	0.678134	1.0362	0.689371	1.86826
ADAMTS10	0.819388	0.923704	0.659141	1.25434	0.659776	0.659141	1.3125	0.727348	0.659141	0.702297	0.897704	0.819879	0.891958	0.765948	0.660109	1.33848	0.659866	0.679711	2.00071	1.87674	0.659141	0.702622	0.767688	1.00179	1.50681	1.2569	1.50545	1.17356	0.751533	0.975421	1.94414	1.33336	0.679522	0.659215	0.677826	1.13553	1.05872	1.03795	0.836503	0.849537	1.40234	0.742467	0.67796	0.673358	0.819079	2.00071
ADAMTS12	0.780316	0.998527	0.0544712	0.381597	0.196627	0.0741021	0.372448	0.334485	0.0772182	0.16682	0.552834	0.339694	0.0378327	0.25659	0.111062	0.198535	0.13499	0.24002	0.0496558	0.719127	0.4375	0.101695	0.352572	0.436771	0.390223	0.224563	0.0541851	0.0500107	1.22511	1.15329	0.686914	0.446324	0.037759	0.19803	0.0793292	0.0734569	0.608509	0.330818	0.16879	0.814118	0.044017	0.11872	0.0380049	1.24328	0.357893	1.24328
ADAMTS13	0.143229	0.0428419	0.0225186	0.0324687	0.0712208	0.0329881	0.122546	0.0545297	0.0185166	0.0199701	0.021282	0.0254154	0.0269113	0.0824319	0.275866	0.0219103	0.117168	0.0185045	0.0280864	0.0825201	0.0205988	0.01994	0.0226154	0.0230621	0.0193491	0.0222887	0.0428891	0.0401811	0.021386	0.0189001	0.0212857	0.0265584	0.189608	0.246479	0.170993	0.0443671	0.032424	0.129858	0.117008	0.108229	0.0348326	0.0250568	0.0273488	0.140144	0.024697	0.275866
ADAMTS14	1.90925	1.90438	1.89498	1.89139	1.8912	1.89694	1.9303	1.90757	1.89493	1.89471	1.93283	1.92829	1.89322	1.89366	1.90664	1.89546	2.14992	1.93275	1.92963	2.12644	2.01635	2.08059	2.03231	1.96361	1.9106	1.91831	1.91875	1.8918	1.8926	1.92062	1.89942	1.9402	1.99974	2.14415	2.39228	1.89217	1.95864	1.94057	2.82886	3.15577	2.1934	1.90694	1.9656	2.10182	1.89119	3.15577
ADAMTS15	0.0696273	0.0129338	0.0208553	0.0341206	0.0284387	0.0280664	0.00347426	0.207868	0.00559981	0.00356262	0.0414758	0.00769347	0.0287009	0.024929	0.00404034	0.044216	0.0595487	0.11022	0.0768674	0.131899	0.180213	0.0643255	0.13928	0.149632	0.0387936	0.570546	0.00716884	0.0121309	0.0967395	0.0350244	0.112518	0.0189651	0.00751758	0.00880583	0.101386	0.00763481	0.489739	0.0814306	0.061476	0.0273413	0.0685644	0.0978633	0.535497	0.0785964	0.390602	0.570546
ADAMTS16	0.349561	0.378171	0.354663	0.349668	0.344807	0.35844	0.345405	0.456908	0.39807	0.359098	0.352216	0.348334	0.352114	0.352063	0.3578	0.34944	0.370968	0.455447	0.384931	0.346245	0.357851	0.367468	0.353459	0.404017	0.421188	0.347879	0.399596	0.348167	0.347248	0.344945	0.399603	0.405132	0.465305	0.482211	0.363293	0.56607	0.357157	0.428574	0.564936	0.401007	0.394172	0.351019	0.35186	0.350935	0.355593	0.56607
ADAMTS17	0.232528	0.235954	0.25136	1.04752	0.0686074	0.231211	0.0692601	0.108074	0.163638	0.0369073	0.0768254	0.0983164	0.0486113	0.104875	0.0803019	0.118897	0.07988	0.0888714	0.214749	0.0368482	0.10184	0.636448	0.208324	0.439211	0.241178	0.313248	0.154506	0.542835	0.0512258	0.036626	0.211953	0.136084	0.0605485	0.0371725	0.0376292	0.453948	0.0457324	0.0391327	0.399102	0.254124	2.48052	0.263243	0.216994	0.682236	0.162302	2.48052
ADAMTS18	0.875049	0.8475	0.358987	0.28263	0.482714	0.385322	0.561357	0.515134	0.502173	0.501585	0.659478	0.536834	0.469427	0.499986	0.398622	0.355405	0.231602	0.642789	0.209907	0.455413	0.795639	0.29439	0.39004	0.448313	0.865832	0.464424	0.351895	0.543836	0.669252	0.884495	0.832508	0.781197	0.401002	1.40976	0.395146	0.625617	0.21165	0.211213	0.239518	0.541712	0.249885	0.487364	0.3989	0.231851	0.498772	1.40976
ADAMTS19	1.80889e-05	1.80889e-05	1.02491	0.475089	1.80889e-05	1.02274	0.606566	0.920218	0.883893	0.677083	0.135561	1.80889e-05	1.01148	0.564735	0.206838	0.591036	1.1641	0.0584104	0.0779979	0.0322755	0.00107645	0.229742	0.0517132	0.408655	0.246236	0.138156	0.157594	0.163399	0.439432	0.0659494	0.0700064	0.0541535	0.298094	0.0775831	0.219408	0.0572562	0.127279	1.10238	0.0621086	0.784873	1.32725	0.246655	0.144632	0.832865	0.176697	1.32725
ADAMTS2	0.0143697	0.0169135	0.0868757	0.0508449	0.0577701	0.0877687	0.0378286	0.343943	0.0501865	0.000683692	0.129951	0.132637	0.0238876	0.00858218	0.0266321	0.072763	0.00219607	0.00944228	0.0148358	0.00481422	0.0132036	0.0241545	0.00250258	0.00449098	0.0300834	0.049192	0.0921652	0.218995	0.332163	0.00112787	0.163345	0.0879583	0.150044	0.000853394	0.0788487	0.0203336	0.134805	0.000622594	0.130817	0.205978	0.00716385	0.00820743	0.119514	0.0572846	0.0612523	0.343943
ADAMTS20	0.0115657	0.0115657	0.0115657	0.101842	0.125	0.0115657	0.0194296	0.144582	0.194916	0.34043	0.162143	0.128755	0.0460651	0.0851466	0.0547463	0.161447	0.0798225	0.0363832	0.0140465	0.0714879	0.0115657	0.384177	0.189784	0.248237	0.11463	0.0893868	0.115419	0.177891	0.0444492	0.0130246	0.263916	0.0698243	0.913771	0.0477899	0.233453	0.552753	0.0201267	0.0982384	0.0230314	0.376171	0.0309111	0.361348	0.0342237	1.25545	0.0533355	1.25545
ADAMTS3	0.278573	0.270267	0.267819	0.292818	0.290752	0.270895	0.274721	0.270192	0.359347	0.267985	0.298878	0.285842	0.314568	0.274475	0.283822	0.268234	0.269002	0.271879	0.274034	0.279688	0.38101	0.301053	0.288428	0.274946	0.268052	0.268578	0.273746	0.271493	0.26791	0.28908	0.269394	0.271923	0.476311	0.312813	0.291056	0.319549	0.372605	0.322293	0.496066	0.345826	0.280019	0.366052	0.480283	0.3224	0.267803	0.496066
ADAMTS5	0.453479	0.580841	0.415274	0.769496	0.538644	0.402698	0.319717	0.295969	0.524884	0.420196	0.430781	0.491651	0.523849	0.379777	0.577272	0.413521	0.908947	0.358209	0.280106	0.273088	0.273784	0.308372	0.284405	0.272634	0.299913	0.280329	0.326916	0.365514	0.293566	0.272233	0.286807	0.278321	0.319842	0.489355	0.288813	0.27263	1.0298	0.279063	0.527003	0.306856	0.359707	0.277311	0.535604	0.454355	0.327575	1.0298
ADAMTS6	0.345075	1.09247	1.55797	0.878981	0.86906	1.42792	1.3357	1.388	1.87588	1.32755	1.39477	1.35451	0.868488	1.84788	1.49463	1.48035	0.674439	0.527031	0.664585	1.23613	1.15546	0.506411	0.970785	0.377328	0.950091	0.759824	1.16395	2.28763	1.64104	0.634185	1.0798	1.21716	1.13033	1.17602	0.663293	0.241887	1.4473	0.192324	0.0516849	0.208796	0.60516	1.28312	1.86309	1.05868	0.457207	2.28763
ADAMTS7	0.378553	0.653401	0.662854	0.520676	0.815988	0.701119	0.84504	0.751863	0.286481	0.610833	0.673133	0.946165	0.684867	0.735497	1.14744	0.623673	0.08416	0.389874	0.443668	0.22653	0.320178	0.924337	0.533842	0.299766	0.941194	0.690247	0.347368	0.732839	0.506985	1.26129	0.703451	0.760011	1.59492	0.364762	0.679712	0.388787	0.498848	0.0979443	1.84206	0.198135	0.772765	1.4144	0.301499	0.453931	0.171823	1.84206
ADAMTS8	0.149736	0.466213	0.823565	0.68963	0.665437	0.762405	1.23085	0.748923	0.617986	0.8811	0.719892	1.13483	1.17629	0.996551	0.809624	0.924502	0.31541	0.616191	0.657241	0.528155	0.227518	0.324363	0.617508	0.109641	0.718162	0.242328	0.179399	0.448066	0.767066	0.688676	0.646319	0.813062	0.820341	0.792339	0.417078	0.768965	0.0829827	0.410611	0.920048	0.311395	0.30972	0.384178	0.254914	0.171014	0.110391	1.23085
ADAMTS9	0.455898	0.474417	0.361179	0.104175	0.0929876	0.353808	0.564771	0.388525	0.137971	0.333733	0.218954	0.508431	0.0534481	0.218258	0.143509	0.274401	0.00763748	0.384679	0.306361	0.584231	0.192977	0.432535	0.550366	0.391101	0.714131	0.409234	0.443215	0.399499	0.280622	0.306232	0.581271	0.636264	0.225443	0.0988567	0.28121	0.385097	0.00745663	0.0485744	0.138666	0.00762371	0.00965733	0.451955	0.030795	0.0183226	0.0775402	0.714131
ADAMTSL1	0.504072	0.319985	0.153069	0.183799	0.14924	0.148887	0.144245	0.145064	0.200218	0.146437	0.307394	0.145	0.144423	0.152162	0.144761	0.1742	0.308413	0.213081	0.453517	0.163453	0.204639	0.151775	0.209394	0.651203	0.327984	0.334934	0.22388	0.162	0.213402	0.208311	0.212692	0.161758	0.149827	0.144164	0.293175	0.144278	0.162781	0.6187	0.521133	0.230919	0.419667	0.17066	0.290975	0.175782	0.492386	0.651203
ADAMTSL2	0.719218	0.916996	1.90024	2.21585	1.4654	1.50364	2.16146	2.18297	0.951801	2.95864	1.35813	1.42718	2.35687	2.72272	2.27119	1.69197	1.47247	1.44911	1.2312	1.25308	1.33986	0.766812	1.56776	1.02279	0.933182	0.758133	0.833778	1.54122	1.60941	2.38194	2.00235	0.793282	0.965249	0.932623	0.990571	0.708393	1.08112	0.906888	1.47347	0.706422	1.98401	1.58042	1.51859	0.777837	0.806321	2.95864
ADAMTSL3	1.80479	1.8565	2.22156	1.99734	2.18102	2.27576	2.17866	2.03828	2.19934	2.13773	2.12572	2.16747	2.09964	2.07733	2.10789	2.09157	1.84633	1.98897	2.06215	1.95214	1.94405	1.80002	2.00108	1.79412	2.27912	2.03936	1.92202	2.24449	2.08716	2.25832	1.97518	1.86436	2.01733	2.31103	2.28983	2.00658	2.24791	1.79455	1.83855	1.95448	2.39482	1.83978	1.79422	1.81649	1.87229	2.39482
ADAMTSL4	0.23177	0.145204	0.141233	0.254123	0.144077	0.131449	0.128512	0.175631	0.18269	0.150263	0.217512	0.128661	0.132723	0.148403	0.128517	0.133315	0.135247	0.167425	0.147358	0.128753	0.183746	0.148996	0.140936	0.136291	0.138033	0.273548	0.169608	0.147495	0.162947	0.135976	0.128911	0.133554	0.140186	0.128545	0.131287	0.139894	0.172625	0.145191	0.272363	0.232349	0.141562	0.287048	0.590961	0.354091	0.263603	0.590961
ADAMTSL5	0.208805	0.208805	0.208805	0.663421	0.829768	0.208805	0.990231	0.752438	0.208805	1.98659	1.04677	1.50359	2.10007	1.36648	0.568931	0.915778	0.286895	1.21179	0.541301	1.2522	1.61862	0.471999	1.03633	0.408509	1.25347	0.801358	0.912057	0.682827	0.585898	0.876608	0.929535	1.03626	1.69372	0.691114	1.6503	1.35116	0.443833	0.557625	0.43955	1.19123	1.42603	0.714756	0.666722	0.90574	0.65795	2.10007
ADAP1	0.119168	0.0595172	0.00380807	0.108515	0.103756	0.0196661	0.0871225	0.00647342	0.0301208	0.0261796	0.0413044	0.00935013	0.0352839	0.0386342	0.0620182	0.00214098	0.00426722	0.00363192	0.0208633	0.10256	0.0274683	0.00432857	0.00965578	0.0049218	0.00209726	0.00954838	0.113539	0.00658985	0.0152776	0.0234068	0.00386146	0.0477124	0.00923658	0.157908	0.00230466	0.0627952	0.277396	0.247492	0.0270937	0.201763	0.0189421	0.10685	0.616112	0.0831906	0.0412223	0.616112
ADAP2	0.246132	0.222991	0.351789	0.441572	0.411947	0.458364	0.376821	0.304315	0.253478	0.213603	0.307422	0.261262	0.351735	0.327391	0.347761	0.249597	0.271999	0.220467	0.25404	0.216182	0.241339	0.230263	0.213804	0.350167	0.284607	0.260069	0.259005	0.235559	0.298885	0.22556	0.215913	0.229668	0.325077	0.218009	0.25056	0.23986	0.394986	0.316646	0.312411	0.221877	0.224776	0.451031	0.383631	0.2357	0.286	0.458364
ADAR	0.0350718	0.0679092	0.0945901	0.044167	0.109409	0.0864159	0.335252	0.0630999	0.0456917	0.424054	0.0405391	0.0540711	0.509137	0.370635	0.190447	0.173488	0.318827	0.0729513	0.201266	0.146607	0.102773	0.0500288	0.0457243	0.306791	0.106726	0.040329	0.0353701	0.111581	0.136253	0.0384241	0.228636	0.0351318	0.109163	0.363112	0.178251	0.105696	0.239031	0.0869066	0.903985	0.0476449	0.0727141	0.0845971	0.0692101	0.525057	0.153952	0.903985
ADARB1	0.34609	0.142545	0.27058	0.202349	0.179575	0.23973	0.132949	0.131875	0.164421	0.170166	0.150599	0.127159	0.152103	0.152532	0.12705	0.134142	0.14143	0.368548	0.127038	0.140769	0.167768	0.145277	0.129312	0.181643	0.127524	0.133847	0.133029	0.174537	0.187437	0.144839	0.127414	0.163181	0.218416	0.127039	0.127799	0.17284	0.14845	0.12759	0.21451	0.171889	0.312095	0.135347	0.229589	0.247113	0.12774	0.368548
ADARB2	0.158728	0.224105	0.0424702	0.035944	0.0318634	0.0503973	0.14116	0.10009	0.0368846	0.0379323	0.0382003	0.17016	0.0339672	0.0316871	0.0840368	0.0540183	0.329032	0.205352	0.206285	0.346408	0.120032	0.319979	0.105272	0.206861	0.0628058	0.223434	0.295027	0.171809	0.0313142	0.0592078	0.169273	0.166112	0.0304439	0.239425	0.168668	0.035188	0.122556	0.0375828	0.401729	0.0446564	0.10082	0.0318045	0.122775	0.0303121	0.0345698	0.401729
ADAT1	0.58377	0.228531	0.131379	0.127868	0.12778	0.136477	0.131312	0.162865	0.23198	0.156427	0.128501	0.127352	0.244505	0.14611	0.143398	0.155802	0.29731	0.133677	0.131808	0.128085	0.144053	0.139085	0.132533	0.153808	0.184321	0.187962	0.224681	0.28567	0.135277	0.134671	0.128216	0.208803	0.177977	0.391959	0.384071	0.287493	0.432242	0.500264	0.598113	0.635903	0.258194	0.145669	0.517747	0.127065	0.201629	0.635903
ADAT2	0.139865	0.183312	0.131608	0.173382	0.13972	0.131524	0.250846	0.316842	0.249706	0.191937	0.149098	0.153532	0.205723	0.179634	0.135244	0.152209	0.160672	0.242662	0.367434	0.259944	0.272314	0.535775	0.364661	0.24087	0.178627	0.404279	0.413178	0.212423	0.273533	0.256392	0.33576	0.330472	0.481424	0.418894	0.303983	0.628481	0.203253	0.173765	0.13459	0.158142	0.28587	0.268631	0.261795	0.138296	0.346973	0.628481
ADAT3	0.192256	0.192256	0.192256	0.19231	0.276945	0.192256	0.263727	0.2095	0.192256	0.192269	0.214981	0.211926	0.2489	0.217672	0.225198	0.194488	0.192256	0.192378	0.202897	0.211749	0.231486	0.634066	0.390381	0.237331	0.230052	0.330554	0.335395	0.223507	0.215158	0.23662	0.31537	0.291714	0.205477	0.198253	0.211547	0.203197	0.36074	0.194847	0.19259	0.196287	0.22761	0.197028	0.265485	0.246482	0.205132	0.634066
ADCK1	0.0463538	0.0463538	0.0813136	0.0595542	0.0475804	0.0651577	0.0464742	0.0464773	0.233228	0.0853175	0.05291	0.0606901	0.105979	0.0717488	0.103743	0.050902	0.101283	0.0780134	0.0584802	0.129673	0.0463538	0.0545056	0.0782586	0.219511	0.0474772	0.0466185	0.0511218	0.0481533	0.0775207	0.0706376	0.0466704	0.0480929	0.0512504	0.0568332	0.0516368	0.0471499	0.182379	0.0554821	0.0534658	0.178312	0.0526973	0.049128	0.298692	0.103391	0.046912	0.298692
ADCK2	0.925221	1.14711	1.59737	1.86504	1.87034	1.4502	1.70402	1.56203	1.28245	1.16128	1.68523	1.39842	2.34285	1.36623	1.44225	1.45749	0.871281	1.40603	2.12431	1.54563	1.33884	1.12866	1.50052	1.2054	1.66662	2.7615	2.58334	1.82793	1.299	1.35811	1.01325	0.987199	1.30916	2.01463	1.86303	1.9438	1.75411	0.815352	0.919307	1.6592	1.2116	2.00788	1.12154	2.21784	2.25684	2.7615
ADCK5	0.610612	0.668173	0.134082	0.231892	0.217001	0.12899	0.20639	0.153355	0.23357	0.0574131	0.226162	0.170702	0.0205632	0.049036	0.0578045	0.216995	0.0875408	0.271237	0.150578	0.191814	0.0997639	0.0390322	0.191606	0.411202	0.024306	0.00891623	0.0204801	0.37622	0.335505	0.0293779	0.552376	0.443901	0.536851	0.126033	0.0318012	0.0295807	0.0783142	0.107955	0.00263129	0.206175	0.069668	0.00857977	0.00260814	0.0323257	0.0446907	0.668173
ADCY1	0.208927	0.174461	0.170082	0.211644	0.163629	0.1599	0.166861	0.198565	0.344119	0.184418	0.277931	0.160856	0.177902	0.18983	0.204918	0.198137	0.159941	0.188983	0.232401	0.16811	0.272732	0.20672	0.252759	0.227869	0.216376	0.23978	0.20175	0.273953	0.229829	0.1687	0.160598	0.202199	0.165465	0.270145	0.393477	0.313897	0.161947	0.191796	0.236909	0.182887	0.38826	0.386379	0.397609	0.268747	0.216256	0.397609
ADCY10	0.142195	0.144993	0.141458	0.143734	0.151621	0.141945	0.158725	0.262347	0.167328	0.155117	0.163692	0.170976	0.321469	0.173836	0.142186	0.147816	0.26093	0.166778	0.14161	0.220603	0.159795	0.301788	0.232126	0.300793	0.159455	0.323492	0.316853	0.143815	0.224963	0.377215	0.253367	0.328312	0.159135	0.1452	0.220762	0.163544	0.533346	0.200875	0.516041	0.143531	0.156948	0.422835	0.23475	0.183025	0.278848	0.533346
ADCY2	0.447903	0.489549	0.743184	0.726445	0.801316	0.791683	0.60554	0.786194	0.732331	0.845013	1.0724	0.67956	0.767043	0.872229	0.623544	0.69683	0.465319	0.536534	0.552934	0.622472	0.579906	0.630346	0.622941	0.523735	0.456782	0.585044	0.65421	0.95631	0.642778	0.46689	0.665287	0.658595	0.748775	0.541265	0.419153	0.520346	0.805881	1.09631	0.442531	0.606285	0.501599	0.525091	0.472141	1.28065	1.24288	1.28065
ADCY3	0.327913	0.313422	0.281751	0.320742	0.807536	0.347297	0.33196	0.352434	0.282364	0.303622	0.305048	0.352746	0.482134	0.350538	0.371503	0.509706	0.313117	0.288793	0.271821	0.273871	0.368854	0.280612	0.270176	0.249167	0.249593	0.249202	0.249666	0.251541	0.431837	0.29164	0.28617	0.249015	0.382566	0.26192	0.463999	0.286094	0.251785	0.690244	1.00021	1.66182	0.707109	0.384409	0.563663	0.803915	0.462951	1.66182
ADCY4	0.212899	0.202968	0.521337	0.48578	0.460205	0.491141	0.267117	0.3617	0.329498	0.150492	0.37583	0.36201	0.172305	0.144389	0.212628	0.274199	0.24557	0.0346815	0.157825	0.181877	0.0463936	0.410224	0.377327	0.0479896	0.852279	0.485745	0.641629	0.818258	0.583627	0.200993	0.311231	0.239611	0.232741	0.0374839	0.109862	0.0347934	0.0991051	0.552558	0.0527642	0.307365	0.0403752	0.392376	0.0716973	0.149023	0.225822	0.852279
ADCY5	0.108646	0.0354595	0.0295712	0.034866	0.0381105	0.0323201	0.123555	0.0574591	0.0379533	0.0314442	0.0290619	0.0848889	0.0281167	0.0283628	0.184505	0.0277768	0.0638137	0.0581773	0.0568845	0.092673	0.0915169	0.0837934	0.0702868	0.441371	0.0701882	0.238488	0.256405	0.036296	0.0606033	0.032853	0.0280868	0.0377749	0.0492219	0.0752348	0.0482316	0.0536545	0.0921711	0.0672543	0.69764	0.111137	0.0436136	0.0972759	0.0870898	0.0568369	0.279196	0.69764
ADCY6	0.260925	0.254023	0.288361	0.268582	0.258365	0.259975	0.298092	0.256163	0.275582	0.259759	0.262936	0.27124	0.260468	0.262881	0.551541	0.254726	0.381683	0.279601	0.379247	0.311078	0.393003	0.288399	0.279652	0.353751	0.316148	0.394352	0.256885	0.255707	0.254046	0.27123	0.261651	0.271015	0.30405	0.270939	0.43413	0.395211	0.514371	0.332884	0.539217	0.431183	0.386584	0.284229	0.602371	0.25419	0.263416	0.602371
ADCY7	0.108103	0.172171	0.26428	0.142567	0.132116	0.232547	0.252738	0.123225	0.281505	0.397188	0.258934	0.140769	0.210365	0.306456	0.085289	0.19037	0.0636595	0.425582	0.351292	0.425451	0.432398	0.356505	0.244571	0.697991	0.277144	0.546708	0.146631	0.162666	0.143786	0.219822	0.328549	0.11241	0.0761908	0.171919	0.390924	0.301222	0.102898	0.105007	0.190846	0.0635909	0.0698177	0.268728	0.069285	0.0993682	0.166056	0.697991
ADCY8	0.463396	0.420848	0.206586	0.461365	0.5801	0.231743	0.243286	0.252897	0.229791	0.233871	0.529047	0.215817	0.205033	0.215361	0.225339	0.221459	0.340779	0.215525	0.234202	0.225774	0.220341	0.223383	0.205483	0.584901	0.209721	0.277789	0.32417	0.260313	0.26581	0.219746	0.375049	0.572587	0.393697	0.294573	0.223658	0.294187	0.851693	0.206946	0.514809	0.247281	0.211493	0.412763	0.554884	0.456551	0.211861	0.851693
ADCY9	0.421849	0.251418	0.142353	0.145444	0.161136	0.143292	0.17117	0.237092	0.140962	0.223069	0.156409	0.185786	0.165893	0.16104	0.143419	0.197405	0.15079	0.418049	0.391297	0.484679	0.370251	0.209554	0.389916	0.15825	0.355732	0.311202	0.394638	0.249301	0.145017	0.140962	0.141002	0.296796	0.508883	0.248738	0.148361	0.391402	0.23872	0.292999	0.151587	0.174572	0.164298	0.351126	0.456069	0.530422	0.191691	0.530422
ADCYAP1	0.214538	0.234696	0.445317	1.09892	0.292456	0.479629	0.355943	0.197077	0.585881	0.554129	0.166832	0.274615	0.247209	0.401422	0.206559	0.378849	0.597626	0.143648	0.14247	0.147462	0.142154	0.138694	0.181444	0.177628	0.194604	0.160882	0.135227	0.149045	0.484663	0.599933	0.550418	0.19176	0.360486	0.990508	0.152122	0.395328	0.165791	0.250871	0.148659	0.770571	0.550485	0.183438	0.24732	0.230342	0.267305	1.09892
ADCYAP1R1	0.262528	0.50363	0.37878	0.475775	0.618045	0.469075	0.412042	0.4682	0.407241	0.250557	0.354538	0.223659	0.582704	0.447075	0.311564	0.341544	0.699659	0.0880671	0.071182	0.0838311	0.138196	0.572718	0.0769344	0.336572	0.0907002	0.169217	0.119296	0.108609	0.488164	0.468881	0.259525	0.216231	0.57092	0.274951	0.285003	0.280034	0.195511	0.210801	0.458554	0.338139	0.382974	0.495655	0.105577	0.119341	0.322048	0.699659
ADD1	0.868618	1.2194	1.03892	0.630615	0.792973	1.033	0.956993	0.675305	1.08939	0.742936	0.968818	0.579956	0.720004	0.739856	0.545739	0.848123	0.776245	0.636783	0.751186	0.610945	0.872249	0.61099	0.526688	0.569853	0.638683	0.532282	0.602608	0.914493	0.826965	0.705105	0.626127	0.603488	0.562885	0.837847	0.635544	0.704365	0.597816	0.527925	0.530029	0.543844	0.628215	0.712479	0.752063	0.527252	0.525296	1.2194
ADD2	0.177345	0.0501121	0.113456	0.294785	0.205121	0.0706807	0.0486879	0.0560487	0.457361	0.0515621	0.0513146	0.0892982	0.0586402	0.260376	0.0471499	0.067475	0.385143	0.0868744	0.0913311	0.113312	0.199679	0.181332	0.179858	0.409707	0.0869307	0.460786	0.185485	0.21178	0.0724524	0.160991	0.29867	0.326533	0.106172	0.0676579	0.17585	0.0735036	0.0949763	0.180652	0.147324	0.0528474	0.205526	0.123221	0.0526459	0.26341	0.663408	0.663408
ADD3	0.0331465	0.0423919	0.02493	0.0265307	0.0292694	0.0269744	0.0659437	0.0273118	0.0259937	0.0253016	0.0445346	0.0441357	0.0363472	0.0277758	0.0272231	0.0248058	0.0966428	0.0829492	0.0388562	0.0500444	0.10125	0.324051	0.0930145	0.0372537	0.0762942	0.0377136	0.0393676	0.0507603	0.0381081	0.0246624	0.0260946	0.0450169	0.14517	0.0801778	0.0919273	0.161729	0.0274567	0.0804549	0.242202	0.024647	0.0435482	0.0973038	0.0254738	0.52606	0.557051	0.557051
ADGB	0.44753	0.356696	0.174684	0.366417	0.419899	0.182894	0.273083	0.182777	0.18165	0.188742	0.214518	0.269035	0.509227	0.179567	0.20904	0.17984	0.177112	0.207797	0.174673	0.324559	0.220312	0.204312	0.274786	0.191469	0.176917	0.522505	0.549984	0.572019	0.233974	0.174948	0.281017	0.38118	0.239336	0.174673	0.202927	0.245003	0.176551	0.592079	0.187195	0.186959	0.973639	0.17638	0.235527	0.190547	0.186915	0.973639
ADGRA1	0.0163372	0.0349021	0.0159359	0.0186172	0.161841	0.0166295	0.0253077	0.0159285	0.0159284	0.0334233	0.0622527	0.132779	0.454349	0.157586	0.138514	0.036354	0.72278	0.478476	0.341641	0.441705	0.344712	1.61024	2.53471	1.11013	0.427376	1.05924	1.34398	0.498905	0.0244598	0.015934	0.153397	0.349753	0.559623	0.0372717	0.538452	0.0444717	0.0844636	0.492469	0.23137	1.24485	0.612912	0.0196267	0.0159732	0.235959	0.024007	2.53471
ADGRA2	0.127458	0.144785	0.247681	0.215024	0.111262	0.218373	0.103926	0.115918	0.0981074	0.174	0.155532	0.224027	0.14696	0.116283	0.101726	0.342167	0.112736	0.378656	0.28566	0.625469	0.341551	0.100494	0.202276	0.150262	0.253817	0.166501	0.14392	0.344665	0.26325	0.100039	0.103723	0.12206	0.120721	0.129277	0.158618	0.110615	0.114087	0.498374	1.22999	0.116866	0.159089	0.443667	0.108844	0.398293	0.735106	1.22999
ADGRA3	0.683497	0.529427	0.0785181	0.0887492	0.0566496	0.0908719	0.0283839	0.0122592	0.00708842	0.0433276	0.046021	0.0176883	0.06681	0.0084439	0.00716219	0.0922693	0.00946039	0.254244	0.12992	0.15609	0.176405	0.0296741	0.0617988	0.168185	0.0636532	0.0279928	0.0323742	0.168935	0.00761913	0.0306623	0.0227748	0.191235	0.0750127	0.145602	0.00852057	0.0929173	0.476771	0.426346	0.049851	0.0141348	0.105364	0.0751704	0.051741	0.0405903	0.0884358	0.683497
ADGRB1	0.629485	0.661312	0.598406	1.51877	1.61863	0.598406	0.653096	0.673333	0.598406	0.679719	1.28313	0.651275	0.987219	0.850921	0.777925	0.945479	0.750577	0.679189	0.59841	0.667084	0.598931	0.598451	0.729057	0.599866	0.600234	0.636159	0.59841	0.75005	0.766142	0.860333	0.69909	0.618844	0.638283	0.653566	0.607561	0.701179	0.753226	1.11189	0.922363	0.775158	0.66325	1.10415	0.728033	0.636752	0.909947	1.61863
ADGRB2	1.03832	1.44256	1.4428	1.34073	1.20802	1.5804	1.79208	1.62741	0.978233	1.0637	1.56639	1.71362	1.05375	1.15594	1.18392	1.8338	1.99718	1.2209	1.048	1.02032	0.980334	1.09144	1.16861	1.09937	1.13329	1.14567	1.15614	0.98722	1.39294	1.6344	1.49755	1.62533	1.21054	1.42939	1.00469	1.20081	1.03067	1.12841	1.80063	1.02555	1.33106	0.997234	1.5658	0.981779	0.998073	1.99718
ADGRB3	0.00985765	0.02511	0.0672068	0.000822428	0.048419	0.0773604	0.000805725	0.00710329	0.000361283	0.0262359	0.00175657	0.0407386	0.00670794	0.0126954	0.00678086	0.0188731	0.00541749	0.0257677	0.0293978	0.00981557	0.00181089	0.0141214	0.00326737	0.050113	0.00231145	0.0296904	0.0206861	0.000406499	0.00715413	0.149636	0.00150481	0.00310202	0.0296743	0.00328834	0.0870942	0.735583	0.0520976	0.0842046	0.000445247	0.10761	0.17659	0.148319	0.205795	0.25565	0.015586	0.735583
ADGRD1	0.628316	0.631712	0.327741	0.394935	0.503119	0.299469	0.326374	0.271599	0.137017	0.328482	0.489184	0.348188	0.162054	0.184007	0.20447	0.221203	0.146221	0.529978	0.511419	0.582634	0.519424	0.141673	0.358265	0.163474	0.451993	0.142312	0.168889	0.569868	0.141878	0.510007	0.722701	1.12197	0.698119	0.198842	0.415261	0.404451	0.78749	0.303779	0.28299	0.195358	0.450659	0.162211	0.225253	0.316921	0.430509	1.12197
ADGRE1	0.361033	0.295447	0.366334	0.212212	0.199214	0.441216	0.158391	0.158618	0.158391	0.162173	0.369381	0.320338	0.308968	0.283192	0.225165	0.306469	0.438272	0.446334	0.505107	0.975762	0.386338	0.732728	0.499991	1.22798	0.318769	0.346139	0.172486	0.464056	0.268891	0.232348	0.409512	0.376884	0.248322	0.166835	0.224693	0.201733	0.962479	0.160726	0.242252	0.219426	0.303241	0.302145	0.200545	0.389322	0.271307	1.22798
ADGRE2	0.900107	0.797539	0.733835	0.828018	0.786208	0.733892	0.629904	0.636148	0.629904	0.852999	0.813416	0.678015	0.892108	0.805637	0.659985	0.67545	0.631418	0.81747	0.797523	0.712474	0.770283	0.638752	0.749574	0.847456	0.829367	1.04725	0.950661	0.982839	0.91337	0.868773	0.656719	0.664052	0.826714	1.19544	1.10545	1.36832	1.18323	0.63866	1.17405	0.630872	0.967075	1.73776	0.666327	0.753626	0.909279	1.73776
ADGRE3	0.562349	1.3846	1.32397	1.43826	1.72854	1.45749	0.0387309	1.63251	0.332953	0.815874	1.63993	1.56252	1.10282	1.04485	0.740713	0.998062	0.0819477	1.23467	1.48752	1.16017	1.43193	1.73504	1.94022	1.29542	0.846254	1.6385	1.57849	1.86819	0.55533	1.36634	1.00438	0.293847	0.182163	1.0208	1.40708	0.204874	0.564358	0.116115	0.0618076	0.460104	2.13767	0.0937002	0.441201	0.326632	1.13889	2.13767
ADGRE5	0.201591	0.194581	0.127993	0.128317	0.164228	0.127993	0.248687	0.356816	0.127993	0.144026	0.128003	0.164362	0.128126	0.146597	0.148754	0.152706	0.167962	0.130425	0.137744	0.183372	0.196719	0.47582	0.132886	0.17231	0.130455	0.13071	0.145977	0.140902	0.146685	0.168521	0.242303	0.267398	0.315453	0.138265	0.130994	0.131264	0.330106	0.202774	0.156299	0.199699	0.384162	0.172676	0.520266	0.272481	0.128082	0.520266
ADGRF1	0.069645	0.0637561	0.0293731	0.147555	0.0751475	0.030421	0.0335902	0.044455	0.0292817	0.0503763	0.0870468	0.0405091	0.168144	0.0320298	0.0384751	0.029637	0.0377856	0.201422	0.0365547	0.120914	0.199743	0.0914286	0.0294762	0.0356744	0.0498924	0.0303231	0.136444	0.0292819	0.06736	0.234521	0.170001	0.218464	0.0376255	0.0299625	0.034447	0.0334794	0.0293273	0.899922	0.514435	0.0493075	0.111983	0.0990192	0.0309346	1.19313	0.884903	1.19313
ADGRF2	0.405765	0.390951	1.26335	1.19823	1.1776	1.18669	0.832492	1.49138	0.389996	1.24185	1.18623	1.2025	1.19187	1.13087	1.54277	1.01532	0.409723	1.28388	0.865385	1.14505	1.16669	0.734404	1.18726	0.396506	0.876549	1.27616	0.838561	0.854294	1.24675	1.38571	1.06018	0.878901	0.55998	0.439609	1.55142	1.9967	0.390207	0.541773	0.694331	0.690566	1.67269	1.07329	0.42519	0.534729	0.775337	1.9967
ADGRF3	0.163697	0.0803574	0.149052	0.104381	0.141075	0.139956	0.0798924	0.14096	1.49265	0.079908	0.210097	0.273766	0.0961	0.0838758	0.11004	0.0868701	1.08917	0.206604	0.0950896	0.168057	0.181587	0.420083	0.404518	0.17705	0.0915396	0.229012	0.273508	0.128446	0.130439	0.111285	0.294063	0.424688	0.135116	0.164624	0.0804741	0.141412	0.20912	0.119342	0.0865062	2.08303	0.238178	0.0808166	0.122941	0.312456	0.116978	2.08303
ADGRF4	0.478141	0.594389	0.491164	0.542402	0.549043	0.504226	0.678724	0.694806	0.478014	0.696482	0.665231	0.61562	0.645156	0.545922	0.480261	0.672984	1.35956	0.495425	0.617319	0.483345	0.478844	1.00974	0.647547	1.24536	0.487732	0.635817	0.478023	0.479497	0.586942	0.480447	0.626184	0.544142	0.478953	0.645333	0.768261	0.487778	0.641362	0.481986	0.783047	0.570405	0.657905	0.57202	0.95103	0.518288	0.480527	1.35956
ADGRF5	0.679807	0.0924742	0.449958	0.149928	0.252381	0.366357	0.248962	0.167303	0.0817155	0.0875624	0.113229	0.199933	0.133064	0.147739	0.126334	0.203599	0.111271	0.376961	0.399199	0.197988	0.152272	0.133696	0.262138	0.187344	0.630718	0.724625	0.457993	0.523888	0.129037	0.354023	0.389961	0.42484	0.651466	0.204107	0.529928	0.171681	0.419568	0.114926	0.266116	0.115894	0.151685	0.338113	0.13115	0.111397	0.132074	0.724625
ADGRG1	0.972187	1.261	0.766728	1.94318	1.14431	0.780815	0.943353	0.769844	0.766476	1.31135	1.51844	0.936159	1.15262	1.0447	0.796567	1.49959	0.769148	0.805855	0.766476	0.825353	0.944994	1.08561	1.41938	0.772861	1.28361	0.775725	0.79671	0.818977	0.791374	0.773121	0.833413	1.20973	1.01796	0.897731	0.930689	1.01513	1.39217	0.820152	0.839507	0.797529	0.768356	0.94923	0.852021	0.76719	0.775704	1.94318
ADGRG2	0.996141	0.996141	1.04812	1.00477	1.03218	1.01589	1.09517	1.00474	0.996141	1.00755	1.05397	1.06981	1.00026	1.01049	0.999366	1.00057	1.01209	1.04804	1.00758	1.05987	1.00394	1.07837	1.12593	1.02932	0.999298	1.02289	1.00823	1.02263	1.01779	1.04126	1.80132	1.49431	1.06085	1.14949	1.89286	1.00958	1.02531	1.15739	1.25959	0.999276	0.996742	1.06243	1.02291	0.996464	1.00786	1.89286
ADGRG3	0.355584	0.227977	0.137458	0.184451	0.156664	0.140854	0.173582	0.14922	0.131824	0.131842	0.13212	0.314456	0.131849	0.137189	0.132464	0.132343	0.194764	0.183788	0.132937	0.174651	0.13331	0.336463	0.214942	0.142956	0.22463	0.327768	0.280103	0.136196	0.175292	0.132989	0.154975	0.146172	0.195239	0.133548	0.144063	0.200523	0.20829	0.15767	0.166574	0.13189	0.167095	0.140083	0.162151	0.320995	0.188954	0.355584
ADGRG4	0.494856	0.494856	1.28706	0.98788	0.609224	1.46233	0.494856	1.06201	0.494856	0.934968	0.690863	0.752983	0.859573	0.825902	0.789952	0.744265	0.55279	0.504113	1.04383	0.688886	0.558606	0.916687	1.2894	0.591791	0.578436	0.847048	0.799389	0.832755	0.749449	0.665357	0.63507	0.653823	0.701047	0.688576	0.659139	0.49691	0.599448	0.800777	1.03066	0.523474	0.745928	1.17723	0.544515	0.542665	0.507778	1.46233
ADGRG5	0.234932	0.20478	0.215228	0.362613	0.290605	0.241213	0.241268	0.301595	0.175695	0.380635	0.355661	0.281798	0.384825	0.442321	0.313878	0.29661	0.457953	0.180966	0.231014	0.228418	0.175855	0.304015	0.215051	0.26363	0.178093	0.178344	0.26676	0.291053	0.216675	0.236972	0.190117	0.279886	0.423246	0.482085	0.324066	0.221052	0.251318	0.185555	0.771505	0.240148	0.175782	0.281959	0.177146	0.681595	0.191544	0.771505
ADGRG6	0.405448	0.209766	0.13085	0.0493753	0.0555825	0.0745099	0.052356	0.0663689	0.0450565	0.0515719	0.0452203	0.0516442	0.0482568	0.179169	0.135056	0.0594572	0.348321	0.971892	0.384384	0.0829927	0.161433	0.082664	0.0989469	0.0581525	0.458843	0.0569753	0.050499	0.32878	0.0650414	0.0812822	0.314798	0.433389	0.131766	0.0828456	0.0795199	0.0626731	0.452233	0.155834	0.598016	0.206452	0.0952072	0.146226	0.0506305	0.0675687	0.0542517	0.971892
ADGRG7	0.257686	0.592733	0.523058	0.680611	0.966002	0.592577	0.65932	0.797992	0.161368	0.633004	0.534876	0.534342	0.690763	0.545555	0.341461	0.387285	0.223635	0.892819	0.835437	0.787603	0.355089	0.59386	0.69802	0.572896	1.17218	0.310179	0.479346	0.971572	0.543064	0.771076	0.748402	0.823352	0.549324	0.424519	0.323251	0.527609	0.449213	0.196898	0.175042	0.325586	0.365161	0.625668	0.161655	0.17873	0.256751	1.17218
ADGRL1	0.384425	0.273892	0.436436	0.412314	0.282673	0.425033	0.38628	0.541369	0.248795	0.48763	0.408469	0.544244	0.545298	0.454497	0.345962	0.420653	0.276435	0.717597	0.575793	0.715572	0.568977	0.61564	0.680811	0.51073	0.711585	0.55416	0.515504	0.363268	0.288827	0.880608	1.25752	0.899253	0.336019	0.530241	0.468926	0.778633	0.479672	0.26333	0.280412	0.298447	0.690857	0.293475	0.26851	0.469336	0.327554	1.25752
ADGRL2	0.909567	0.514753	0.42223	0.15274	0.235473	0.400649	0.409801	0.314833	0.145054	0.155696	0.204279	0.167841	0.145155	0.147099	0.251211	0.164828	0.284526	0.206052	0.26904	0.170638	0.175675	0.160322	0.157654	0.177378	0.155035	0.154976	0.148733	0.158457	0.380642	0.168387	0.15959	0.145459	0.209381	0.152715	0.145223	0.172722	0.177177	1.30905	0.159436	0.175081	0.155928	0.401428	0.225579	0.429831	1.71107	1.71107
ADGRL3	1.01923	1.01923	1.05122	1.03554	1.04475	1.05215	1.01945	1.07999	1.01923	1.10147	1.04781	1.04639	1.0923	1.10966	1.14595	1.02795	1.07605	1.05064	1.07397	1.02804	1.10101	1.02045	1.02228	1.04293	1.04666	1.15022	1.03406	1.02271	1.24041	1.01975	1.14697	1.0319	1.01986	1.05192	1.08081	1.03637	2.3588	1.02693	1.03366	1.02955	1.30947	1.09695	1.36426	1.36864	1.02109	2.3588
ADGRL4	0.0213356	0.118965	0.133427	0.264079	0.167624	0.164292	0.0175366	0.0456765	0.0160075	0.576706	0.158446	0.102868	0.388878	0.205675	0.43769	0.191657	0.208532	0.0496545	0.0301236	0.0683683	0.154869	0.0184585	0.0499406	0.0360148	0.294301	0.0747012	0.0454545	0.0449148	0.0339188	0.0373763	0.0202746	0.0202982	0.0835469	0.20231	0.39511	0.594852	0.0160862	0.0266601	0.272225	0.12241	0.0889464	0.28799	0.0161026	0.100344	0.0750736	0.594852
ADGRV1	0.178639	0.275997	0.619723	0.501427	0.631585	0.627954	0.592057	0.586644	0.0385999	0.499757	0.551932	0.447006	0.597505	0.461323	0.285297	0.33174	0.132733	0.735335	0.683182	0.661863	0.499596	0.287166	0.753897	0.197247	0.747556	1.1946	0.937556	0.873128	0.928961	0.738805	1.0545	0.934437	0.174511	0.108534	0.0583936	0.12697	0.0605233	0.0460775	0.152823	0.0891239	1.01531	0.31183	0.583702	0.051981	0.0691718	1.1946
ADH1A	0.105747	0.179804	0.190431	0.328024	0.348544	0.221186	0.436286	0.197753	0.150569	0.585081	0.131563	0.336932	0.392687	0.235551	0.554679	0.318844	0.536537	0.13275	0.0977845	0.118813	0.0977567	0.0995021	0.102252	0.193579	0.129856	0.102005	0.100614	0.276503	0.184932	0.128694	0.15847	0.120919	0.156157	0.163722	0.429272	0.274474	0.140418	0.190258	0.136326	0.315103	0.113861	0.20657	0.128276	0.205047	0.284745	0.585081
ADH1B	0.41939	0.417866	0.413899	0.481505	0.43892	0.413899	0.507208	0.623752	0.413899	0.414873	0.45556	0.439064	0.415813	0.42685	0.433443	0.441083	0.434249	0.435284	0.450207	0.428267	0.481919	0.684513	0.611369	0.428611	0.417147	0.85145	0.875509	0.568281	0.45106	0.520362	0.477671	0.451806	0.460936	0.856883	0.867421	0.602162	0.767943	0.428574	0.414106	0.510278	0.419782	0.655474	0.425382	0.438794	0.430775	0.875509
ADH1C	0.115715	0.249936	0.227222	0.052486	0.220927	0.147911	0.052486	0.052486	0.336211	0.052486	0.052486	0.249944	0.052486	0.052486	0.052486	0.052486	0.052486	0.23694	0.052486	0.402256	0.538504	0.34549	0.313826	0.052486	0.615228	0.202059	0.186263	0.528936	0.473051	0.28282	0.052486	0.052486	0.638228	0.356753	0.280536	0.185306	0.189963	0.191665	0.239247	0.817936	0.525727	0.364127	0.135635	0.0660556	0.193274	0.817936
ADH4	1.22394	1.04711	0.0718309	0.164427	0.208579	0.121122	0.0522505	0.256869	0.0536599	0.0900908	0.306219	0.0804836	0.064078	0.0105065	0.0154872	0.138877	0.214026	0.196528	0.133792	0.340252	0.550517	0.0432336	0.310867	0.135979	0.466463	0.35421	0.291423	0.298734	0.437378	0.554785	0.310868	0.435168	0.512958	0.00816151	0.0476522	0.249666	0.113624	0.0812863	0.0145682	0.221865	0.0510377	0.155499	0.127329	0.333515	0.125934	1.22394
ADH5	0.0996691	0.0772663	0.117401	0.0609941	0.0589469	0.112822	0.0515869	0.0814117	0.0526704	0.377965	0.0506861	0.0509144	0.148322	0.0505906	0.0495895	0.0495622	0.0523758	0.10792	0.069949	0.073223	0.0724748	0.0628812	0.0497673	0.0547429	0.0667029	0.191752	0.186432	0.277473	0.128233	0.049832	0.0678076	0.102943	0.0495707	0.0985664	0.100004	0.154607	0.225676	0.0884137	0.264976	0.388115	0.149101	0.197654	0.649991	0.123234	0.233077	0.649991
ADH6	0.0649174	0.103282	0.0952937	0.134148	0.0978906	0.0922481	0.0697326	0.0962642	0.0726662	0.0798049	0.088989	0.083511	0.0624228	0.0654166	0.463594	0.0875793	0.0885852	0.0647475	0.0883022	0.211385	0.0642788	0.0630018	0.0944414	0.145285	0.0619797	0.0622121	0.0750021	0.0634351	0.118658	0.0822965	0.0689361	0.0624581	0.0623647	0.0622094	0.0677298	0.25294	0.0770903	0.251913	0.0651213	0.424231	0.356817	0.0709059	0.0753036	0.120242	0.408703	0.463594
ADH7	0.779675	0.740363	0.614895	1.03281	0.90587	0.618721	0.610422	0.8817	1.00276	1.25376	0.879127	0.682414	0.492307	0.977077	0.91543	0.734177	0.495423	0.505399	0.499111	0.496308	0.508061	0.812555	0.877628	0.721934	0.499152	0.858149	0.691407	0.568414	0.640916	0.664985	0.794751	0.694171	0.572214	0.504538	0.669635	0.561077	0.592827	0.544835	0.560819	0.975187	0.87462	0.53304	0.487439	0.532698	0.956021	1.25376
ADHFE1	0.85007	0.879465	0.857728	0.851127	0.85479	0.850523	0.849081	0.90727	0.860952	0.880582	0.849081	0.857205	0.853761	0.854901	0.869643	0.852827	0.850032	0.876036	0.873435	0.853414	0.8527	0.982117	0.937381	0.863666	0.849711	0.866401	0.876372	0.933926	0.96483	0.886664	1.00515	0.940915	0.994455	0.853727	0.853058	0.854955	0.973549	0.890513	0.977804	1.00566	0.957578	0.868415	0.961007	0.86549	0.850023	1.00566
ADI1	0.282389	0.28934	0.446285	0.590536	0.721198	0.560634	0.662286	0.785762	0.536895	0.265818	0.619795	0.642524	0.530978	0.768278	0.959888	0.550464	0.271295	0.36007	0.597144	0.773108	0.604016	0.344518	0.430383	0.41466	0.562751	0.537695	0.444017	0.380093	0.582132	0.572024	0.527275	0.47042	0.787857	0.514483	0.454442	0.447094	0.300982	0.602042	0.497801	0.281835	0.530087	0.835884	0.386954	0.463003	0.54888	0.959888
ADIG	0.299208	0.169024	0.168617	0.197781	0.261507	0.171714	0.199373	0.17828	0.168203	0.168203	0.169443	0.246049	0.169504	0.169731	0.169522	0.16969	0.170653	0.200852	0.344273	0.190545	0.188282	0.589141	0.195334	0.323965	0.185377	0.185824	0.171939	0.29322	0.198216	0.168203	0.186935	0.209957	0.173358	0.223194	0.289034	0.337318	0.210546	0.227455	0.584169	0.173789	0.235418	0.168366	0.169933	0.235606	0.251587	0.589141
ADIPOQ	0.553319	0.770426	0.922109	0.668144	0.791785	1.02821	1.08609	1.15063	0.718724	0.674074	0.954328	1.04987	0.710325	0.683995	1.02792	0.907599	0.15344	0.995284	0.145158	1.01305	1.04414	1.11898	1.04342	1.01887	0.882738	1.01748	0.146139	0.145168	0.632016	0.965564	0.873362	0.826886	0.797488	0.36367	0.84277	1.17481	1.06814	0.207626	0.175217	0.523484	0.846044	1.22368	1.22175	1.08006	0.472544	1.22368
ADIPOR1	0.346102	0.427423	0.10502	0.527535	0.885189	0.0993922	0.613881	0.764221	0.0144113	0.983671	0.366339	0.319284	0.819481	0.90194	0.667727	0.83613	0.224194	0.58882	0.220286	0.128911	0.259653	0.489524	1.03613	0.994823	0.075019	0.816365	0.0965737	0.916938	0.569544	0.273562	0.951737	0.734468	1.06103	0.811508	1.03756	0.120457	0.379805	0.230809	0.701111	0.360849	0.250917	0.0147569	0.304519	0.871047	0.498449	1.06103
ADIPOR2	0.582174	0.400267	0.435984	0.396092	0.406221	0.41339	0.465919	0.450197	0.392798	0.401318	0.447496	0.448132	0.411734	0.398755	0.406285	0.408271	0.392997	0.500356	0.481068	0.45523	0.465644	0.741102	0.584426	0.602546	0.510105	0.62721	0.488515	0.530632	0.393106	0.411994	0.411877	0.397775	0.494931	0.491902	0.553038	0.492985	0.488472	0.401018	0.41038	0.901035	0.400747	0.548527	0.422005	0.403339	0.459659	0.901035
ADIRF	0.0624177	0.0955432	0.0364353	0.0527504	0.140615	0.0352239	0.160369	0.0689168	0.0351874	0.0351874	0.0787701	0.0606895	0.0357291	0.0380413	0.0358953	0.0394527	0.0479608	0.0367594	0.0385502	0.0582817	0.0691533	0.0383589	0.0413425	0.0363087	0.0651084	0.0362879	0.0378416	0.0352382	0.118011	0.0901344	0.0356186	0.0385166	0.0408416	0.142687	0.12347	0.133549	0.0899973	0.0990152	0.076695	0.06073	0.0453486	0.0971544	0.101326	0.0448768	0.057541	0.160369
ADK	0.623815	0.461002	0.185814	0.240509	0.398572	0.17442	0.168593	0.346207	0.171884	0.178487	0.351017	0.269334	0.171195	0.168574	0.173843	0.168395	0.264135	0.285226	0.267836	0.411054	0.421525	0.295543	0.202392	0.170267	0.198178	0.168602	0.238698	0.231674	0.245613	0.177572	0.263911	0.17836	0.512216	0.168521	0.299247	0.570472	0.347525	0.177604	0.44297	0.357804	0.205681	0.208705	0.585737	0.183699	0.301525	0.623815
ADM	0.200038	0.0913602	0.0771392	0.0719245	0.0848122	0.0852799	0.0920317	0.0802109	0.100426	0.107697	0.0751865	0.103806	0.171469	0.110803	0.238657	0.0743603	0.232826	0.122824	0.0791696	0.0978404	0.0713997	0.0774396	0.239538	0.0708508	0.0765899	0.108303	0.118964	0.0811245	0.0718152	0.171241	0.189225	0.405225	0.0778643	0.079019	0.362667	0.166092	0.133617	0.773854	0.121078	0.299074	0.241502	0.0754168	0.0839016	0.655462	0.25453	0.773854
ADM2	0.792364	0.841981	0.956898	1.00265	1.15723	0.94095	0.792119	0.888596	1.0831	1.15903	1.12985	0.98761	0.94516	0.916744	1.01276	0.880066	0.79216	1.07113	0.984423	1.06415	1.16034	0.794737	0.936118	1.32085	1.16075	1.04168	1.1278	1.04114	0.98352	0.986268	0.815834	0.840467	0.848203	1.39302	1.08064	0.889289	0.796699	0.935705	0.877395	0.867082	0.860463	0.79214	0.922286	1.33683	1.0456	1.39302
ADM5	0.23428	0.495477	0.449017	0.344201	1.42253	0.613128	0.230581	0.292395	0.380943	0.230581	0.299128	0.421141	0.301498	0.440524	0.331028	0.41447	0.318983	0.348661	0.291069	0.386277	0.36663	2.85051	0.573029	0.646286	0.232801	0.31665	0.397363	0.294471	0.303396	0.231306	0.465912	0.851982	0.373919	0.298398	0.311629	0.232585	0.262735	0.231553	1.6106	0.303281	0.403963	0.349686	0.532986	0.376511	0.36027	2.85051
ADNP	0.000175876	0.0268721	0.00747651	0.000998729	0.0344191	0.0536031	0.0153669	0.000198458	0.0865275	0.825256	0.209453	0.00249662	0.00320055	0.0350247	0.203725	0.0335926	0.000987629	0.000396729	0.000158444	0.0058044	0.0438704	0.0150606	0.000378862	0.0488621	0.00505491	0.000772747	0.224822	0.468934	0.419994	0.0102567	0.0327382	0.106233	0.00364125	0.258024	0.0575545	0.103419	0.00372287	0.265428	0.0248304	0.306325	0.214576	0.0608203	0.0126503	0.196743	0.260637	0.825256
ADNP2	1.12492	1.57203	1.05729	0.909679	1.54016	0.934052	1.40008	1.52735	0.732423	0.678031	1.16105	1.13187	0.884119	1.03295	1.28831	1.25348	0.382967	1.61887	1.39667	1.38832	1.53772	1.27049	1.20887	1.49817	1.79189	0.430498	0.460499	0.912591	1.05607	1.05999	2.32148	2.28713	1.56113	1.18354	1.53813	1.61943	0.655073	0.711441	0.484174	0.364427	1.25007	1.60876	1.44246	0.387812	1.2025	2.32148
ADO	0.206285	0.225191	0.350389	0.219678	0.207482	0.322442	0.231997	0.278187	0.210373	0.21708	0.207566	0.216809	0.205341	0.234879	0.217335	0.252993	0.229266	0.272097	0.249324	0.260292	0.372392	0.340623	0.233174	0.227858	0.234777	0.20618	0.206803	0.233752	0.468206	0.498255	0.355632	0.206238	0.313672	0.674789	0.241183	0.649102	0.675757	0.302566	0.41601	0.673495	0.239818	0.496759	0.205996	0.237745	0.396776	0.675757
ADORA1	0.122264	0.43385	0.214941	0.236117	0.160056	0.200936	0.586981	0.852698	0.240085	0.740257	0.333325	0.358656	0.262145	0.334994	0.456398	0.635404	0.324123	0.513585	0.458565	0.421167	0.406827	0.31764	0.341554	0.112745	0.252054	0.126337	0.277436	0.0585747	1.24968	1.22043	0.446792	0.238023	0.556739	0.724369	0.092224	0.726221	1.11018	0.137974	0.0973837	0.498488	0.363086	0.310334	0.650961	0.245894	0.417834	1.24968
ADORA2A	1.16454	1.26703	0.886377	1.0199	0.822157	1.24719	0.842846	0.840657	0.894204	0.6779	1.23768	1.09444	0.828887	0.80105	0.862169	0.774139	1.32472	0.691674	0.687671	0.718443	0.701406	0.68337	0.68675	0.976678	1.0717	0.6768	0.736626	0.749179	0.726635	0.676829	0.686237	0.678894	0.691492	0.717539	0.697913	0.677114	0.979438	1.22724	0.711975	0.746206	0.676755	0.818378	0.916737	0.702566	0.863284	1.32472
ADORA2B	0.323046	0.437897	0.393264	0.343384	0.355422	0.341121	0.307846	0.171286	0.250047	0.730077	0.527864	0.140497	0.388464	0.412316	0.645844	0.502253	0.0787953	0.423302	0.53539	0.402051	0.443277	0.131318	0.140671	0.686166	0.462196	0.257762	0.239985	0.382541	0.173013	0.378565	0.03784	0.116323	0.490601	0.177237	0.317388	0.0325612	0.280317	0.0294382	0.507137	0.306713	0.00637404	0.0745587	0.00430877	0.65391	0.414572	0.730077
ADORA3	0.479978	0.402291	0.00326887	0.364747	0.319539	0.00326887	0.0975368	0.34622	0.355416	0.0726691	0.404546	0.327678	0.0976934	0.314589	0.335596	0.382633	0.0826238	0.396817	0.403838	0.103383	0.0901591	0.855233	0.586546	0.543828	0.194182	0.0167975	0.920857	1.0211	0.277886	0.364975	0.559613	1.40673	0.360069	0.297374	0.0032781	0.0239559	0.0906089	0.113034	0.139965	0.233483	0.993877	0.149822	1.74067	0.00417337	0.029765	1.74067
ADPGK	0.445713	0.445713	0.482348	0.564875	0.704343	0.50291	0.446166	0.496616	0.448508	0.447439	0.505502	0.459461	0.499462	0.48285	0.48397	0.446414	0.462016	0.446904	0.460901	0.458101	0.489574	0.638523	0.589006	0.446745	0.468167	0.554378	0.65051	0.557081	0.469138	0.461228	0.618833	0.496151	0.462472	0.469177	0.490831	0.447431	0.503874	0.6222	0.512134	0.553688	0.621307	0.485161	0.540459	0.445987	0.619764	0.704343
ADPRH	1.01525	0.725738	0.780279	0.87453	0.781613	0.843249	0.542055	0.644352	0.718457	0.425138	0.558458	0.641889	0.867713	0.737881	0.636277	0.666883	0.161362	0.490854	0.613858	0.726973	0.401817	0.116425	0.31586	0.521881	0.493905	0.69096	0.33361	0.431354	0.0780651	0.418649	0.1901	0.37824	0.213274	0.148174	1.24161	0.454991	0.0706404	0.0739622	0.0362898	1.11827	0.345974	0.903322	0.0862494	0.348865	0.0471742	1.24161
ADPRHL1	1.27588	1.12669	0.733742	0.501202	0.544506	0.738567	1.36099	1.50166	0.784772	0.923602	0.707275	0.940779	0.597748	0.853845	0.560531	1.11351	0.230319	0.542769	0.466066	0.427143	0.582169	0.475307	0.838108	0.159389	0.400906	0.887038	0.862615	1.06113	1.58428	1.21128	0.952299	1.0172	1.5983	0.331428	0.766631	0.485937	0.0735412	0.844329	1.0503	0.0832346	1.0006	1.54883	0.198845	0.560567	0.967465	1.5983
ADPRHL2	1.24197	1.14945	0.942048	1.16636	1.36826	1.02362	0.982989	1.00135	1.06116	1.09523	1.19514	1.18523	1.06519	1.14846	1.00589	1.06173	0.722204	1.10626	1.3299	1.1541	1.11124	1.48168	1.20392	2.17696	1.18283	0.983854	1.10777	1.12106	1.02083	1.16566	1.06695	1.2055	1.13273	0.758324	1.02058	0.780071	1.15604	0.861836	0.781722	0.957999	1.42431	0.780586	0.72225	0.762158	0.865125	2.17696
ADPRM	0.0770448	0.320163	0.230139	0.180924	0.17136	0.191644	0.0981719	0.00153776	0.263537	0.00336106	0.313629	0.0160982	0.0268375	0.0218503	0.165506	0.0281789	0.00352311	0.000566865	0.036483	0.0652425	0.00250266	0.550054	0.1957	0.249008	0.116412	0.730276	0.0110205	0.0515879	0.0973046	0.431209	0.0727363	0.0316442	0.0226222	0.0343985	0.0016611	0.0533607	0.227423	0.101996	0.154313	0.651167	0.00189619	0.0640123	0.000824912	0.10008	0.644862	0.730276
ADRA1A	0.448451	0.611389	0.413025	0.54979	0.448428	0.458599	0.470238	0.342553	0.756513	0.241737	0.59542	0.575021	0.298226	0.277821	0.29116	0.409273	0.373947	0.230438	0.360964	0.246185	0.30397	0.172994	0.214742	0.404023	0.246093	0.327467	0.356365	0.257939	0.248822	0.26112	0.455514	0.340767	0.517962	0.223326	0.326428	0.241429	0.163009	0.738213	0.671221	0.170378	0.448119	0.283784	0.2623	0.529019	0.316259	0.756513
ADRA1B	1.3443	1.17178	0.949446	0.950297	0.953282	0.948746	0.948849	0.948976	0.970344	1.01817	0.960984	0.94927	0.949909	0.96401	1.09835	0.948403	0.95104	0.991866	1.12691	1.12904	0.97429	0.958487	0.964285	0.988156	0.949428	0.950886	0.964952	0.963519	0.962695	1.05918	0.949715	0.965074	0.958477	0.98822	1.07282	1.16783	1.01185	0.948845	0.963858	1.00374	0.953542	0.95489	1.307	0.955855	0.949419	1.3443
ADRA1D	0.689522	0.520277	0.117924	0.132767	0.121854	0.171897	0.195051	0.134626	0.219216	0.104806	0.169774	0.421655	0.120736	0.0896728	0.100681	0.193553	0.181841	0.0889915	0.0881743	0.0973356	0.125935	0.122494	0.113349	0.106916	0.116547	0.0942313	0.0900937	0.0888209	0.113468	0.0885511	0.1087	0.0949694	0.124369	0.190071	0.169599	0.101254	0.177038	0.226523	0.693657	0.700262	0.147075	0.0888599	0.500739	0.24422	0.556999	0.700262
ADRA2A	1.01205	0.641249	0.238825	0.257663	0.296411	0.238825	0.482309	0.383531	0.238825	0.302351	0.301927	0.715901	0.248277	0.238866	0.240638	0.359143	0.239116	0.262068	0.238825	0.256043	0.238825	0.762314	0.359411	0.742237	0.265994	0.453345	0.533789	0.349327	0.29313	0.416625	0.591643	0.474053	0.264988	0.242618	0.277009	0.281651	0.245882	0.261983	0.262135	0.730777	0.243361	0.251702	0.26484	0.255522	0.358227	1.01205
ADRA2B	0.376775	0.301011	0.371365	0.278432	0.326829	0.344554	0.278432	0.317272	0.281354	0.278432	0.278432	0.35479	0.32125	0.327488	0.422149	0.375272	0.564262	0.280501	0.278432	0.289292	0.325416	0.281267	0.356277	0.35401	0.282276	0.357682	0.305371	0.306926	0.32956	0.337346	0.370388	0.282316	0.367371	0.721188	0.684625	0.28705	0.304924	0.280229	0.413485	0.284632	0.548937	0.316616	0.28972	0.293698	0.432767	0.721188
ADRA2C	0.145239	0.138926	0.129542	0.136073	0.137924	0.131539	0.129038	0.246273	0.173077	0.146994	0.23826	0.14399	0.21017	0.158219	0.242025	0.129929	0.129068	0.557998	0.129038	0.488019	0.532694	0.484019	0.875811	0.469763	0.260181	0.852331	0.153106	0.135822	0.129092	0.374275	0.135454	0.12904	0.156447	0.201906	0.388655	0.48489	0.345664	0.151694	0.168888	0.75983	0.580297	0.147464	0.161522	0.209693	0.268733	0.875811
ADRB1	0.36396	0.203977	0.0999537	0.109046	0.106149	0.0999537	0.114017	0.106139	0.0999537	0.121945	0.172026	0.246959	0.34651	0.183998	0.128325	0.206769	0.240495	0.136227	0.0999537	0.181621	0.0999537	0.116699	0.100079	0.134975	0.20933	0.171859	0.118295	0.197264	0.163549	0.19711	0.99774	0.125093	0.101102	1.11664	0.10492	0.204172	0.2086	0.872198	0.102879	0.233336	0.218192	0.199435	0.139783	0.755343	1.33563	1.33563
ADRB2	0.843547	0.57829	0.260641	0.328188	0.259518	0.266404	0.261689	0.265991	0.338528	0.273045	0.287808	0.287804	0.253831	0.254318	0.269749	0.285495	0.281822	0.288121	0.301783	0.258929	0.31733	0.52645	0.335554	0.721322	0.273669	0.376268	0.287402	0.343425	0.262233	0.278021	0.26532	0.268042	0.394595	0.315306	0.291962	0.262047	0.254257	0.270333	0.256364	1.07699	0.342685	0.401516	0.368035	0.42244	0.295175	1.07699
ADRB3	0.880487	0.707708	0.940427	0.802961	0.886163	0.913825	0.954639	1.25724	0.863869	1.25053	0.899748	0.926611	0.95426	0.978279	0.875946	0.880143	0.705376	1.40677	1.42743	1.42711	1.28617	1.02356	1.24363	0.813312	1.22047	1.10739	1.02374	0.988376	0.919548	0.731922	0.754827	0.794415	0.828652	0.765556	1.45862	1.24042	0.714607	0.714269	0.733852	0.808839	0.708739	1.61972	1.24368	0.721849	0.706438	1.61972
ADRM1	0.599982	0.669346	0.84646	0.614692	0.757814	0.904962	0.761879	0.904326	0.561635	0.551065	0.752337	0.755153	0.745519	0.843174	0.845303	0.758002	0.624175	0.669619	0.551148	0.580294	0.567929	0.567383	0.796335	0.677162	0.636133	0.642432	0.691103	0.621416	0.952565	0.971666	1.02868	0.809565	0.910424	0.692688	0.664373	0.590717	0.571285	0.552997	0.870286	0.555716	1.98617	0.625999	0.77059	0.817253	0.573448	1.98617
ADSL	0.784897	0.914993	1.0413	0.578381	0.829928	0.916435	1.39666	1.31017	1.1706	0.495365	0.414872	1.09236	1.20203	1.14714	1.24285	1.18025	0.465159	1.06529	0.795941	0.691031	0.991126	0.838687	1.03281	0.731292	0.919897	0.983411	0.920887	0.971028	1.02961	1.47026	1.01465	1.35232	1.51228	1.13685	0.479827	0.861436	0.291665	0.453308	0.136003	0.91037	1.25617	1.25701	0.25405	0.653808	0.653105	1.51228
ADSS	0.414947	0.46247	0.222291	0.281518	0.205094	0.271124	0.349876	0.404056	0.333432	0.30611	0.448056	0.334105	0.229918	0.302581	0.30233	0.306912	0.0627331	0.466943	0.446188	0.428772	0.491663	0.609178	0.443035	0.416706	0.532502	0.0625416	0.0639401	0.250603	0.190397	0.27733	0.271774	0.370164	0.347976	0.416083	0.361795	0.263892	0.132824	0.0955021	0.1218	0.0655334	0.0904533	0.160978	0.961024	0.114024	0.0770822	0.961024
ADSSL1	0.195949	0.185727	0.283257	0.80016	0.546999	0.202777	0.271054	0.586267	0.219493	0.726643	0.320156	0.326518	0.2779	0.301432	0.305618	0.278755	0.381916	0.172496	0.135266	0.137127	0.140534	0.165362	0.180542	0.152865	0.205354	0.135242	0.1403	0.355	0.221983	0.209756	0.270221	0.143865	0.373478	0.41358	0.675386	0.535908	0.640584	0.338159	0.231193	0.989909	0.504098	0.799932	0.236359	0.153885	0.147834	0.989909
ADTRP	0.0485937	0.131568	0.250395	0.172557	0.142426	0.289242	0.18188	0.0726879	0.436299	0.272141	0.420575	0.160524	0.0656584	0.102572	0.305053	0.202579	0.0680201	0.164053	0.241605	0.139625	0.0742765	0.0930708	0.052435	0.345014	0.424825	0.0820339	0.085929	0.262876	0.125272	0.130858	0.0900212	0.07595	0.499723	0.325524	0.461985	0.0529096	0.0538177	0.120892	0.0671464	0.0712193	0.151333	0.160996	0.139062	0.616414	0.11242	0.616414
AEBP1	0.372609	0.259734	0.152357	0.221156	0.105412	0.244854	0.0800059	0.323308	0.189145	0.0463075	0.285002	0.0868163	0.0610755	0.0929227	0.04914	0.0738717	0.0518956	0.146969	0.0410634	0.0406038	0.2233	0.362147	0.312544	0.470727	0.154769	0.258231	0.160323	0.0488397	0.0397557	0.230066	0.381483	0.145638	0.0397558	0.0548381	0.0517726	0.0589207	0.0725259	0.0514711	0.0776844	0.0407743	0.314357	0.0489452	0.0405892	0.0507179	0.047358	0.470727
AEBP2	0.210375	0.408709	0.952844	0.700261	0.43597	0.912056	0.114883	0.203981	0.158518	0.217804	0.440392	0.60294	0.853339	0.375275	0.17072	0.918141	0.329223	0.137983	0.184986	0.174122	0.159367	0.182786	0.116644	0.295693	0.117106	0.368801	0.127721	0.126007	0.989586	0.403628	0.297816	0.523233	0.115554	0.552769	0.238978	0.224249	0.163407	0.692194	0.476172	0.452819	0.341349	0.812273	0.362537	0.17059	0.576419	0.989586
AEN	1.03845	0.924964	0.536176	0.545662	0.568128	0.538565	0.642614	0.726597	0.530147	0.533585	0.575902	0.627209	0.762362	0.554258	0.538126	0.610888	0.613246	0.533559	0.531622	0.537551	0.545061	0.626135	0.545565	0.655728	0.589192	0.531678	0.534704	0.53672	0.536864	0.535101	0.529955	0.544709	0.534581	0.648844	0.541719	0.609482	0.529959	1.11039	0.578211	0.545033	0.686837	1.61578	0.671626	1.4538	0.97187	1.61578
AES	0.219836	0.157157	0.0751015	0.76148	0.761708	0.076932	0.0775922	0.0957088	0.110603	0.553886	0.18555	0.171524	0.436749	0.73922	0.341985	0.426185	0.322567	0.159761	0.326568	0.164614	0.0770939	0.423764	0.396751	0.736166	0.0799653	0.22426	0.0869403	0.678599	0.193604	0.0788734	0.0893456	0.527602	0.109197	0.162985	0.0886488	0.387426	0.734322	0.315109	0.105943	0.267166	0.10372	0.204075	0.088639	0.109076	0.142877	0.761708
AFAP1	0.0979196	0.143778	0.18079	0.0972994	0.0978933	0.154469	0.221679	0.191587	0.108022	0.182666	0.0936933	0.175851	0.101697	0.249847	0.168319	0.193073	0.162511	0.134918	0.443384	0.257403	0.151501	0.365589	0.491967	0.359634	0.294258	0.355961	0.558284	0.599777	0.379504	0.113215	0.429332	0.510195	0.504724	0.233774	0.109648	0.113391	0.370724	0.122063	0.182211	0.458717	0.0985255	0.408282	0.112264	1.62269	0.101624	1.62269
AFAP1L1	0.0412633	0.0424008	0.0603666	0.0383061	0.0558568	0.0529287	0.047809	0.0559337	0.0547397	0.0666951	0.0417197	0.0850786	0.162082	0.0452733	0.0501885	0.0458523	0.0633819	0.326228	0.281546	0.418232	0.291111	0.0505574	0.248093	0.134943	0.323744	0.03831	0.0404256	0.207836	0.134135	0.288627	0.352588	0.274151	0.247331	0.148621	0.0420957	0.0703208	0.052987	0.146232	0.180658	0.105275	0.391138	0.0835778	0.0431251	0.183172	0.283146	0.418232
AFAP1L2	0.449062	0.498674	1.26758	1.28956	1.40625	1.1349	1.17033	1.6762	1.70781	1.02078	1.22015	1.26971	0.972397	0.769275	0.506479	1.2012	0.521316	1.3896	1.66754	1.55127	0.902351	0.576186	1.42814	0.500508	1.4187	0.606994	0.916768	1.32861	1.4833	1.35009	1.00599	1.12891	0.789485	1.26899	1.24847	2.16179	0.931143	0.412708	0.412371	0.600501	0.93329	1.96531	0.732218	1.0911	0.45143	2.16179
AFDN	1.25779	1.23989	1.27429	1.28172	1.23475	1.33254	1.79992	1.61075	1.4284	1.8183	1.59155	1.58028	1.3902	1.57992	1.34068	1.54447	1.21603	1.40887	1.54134	1.84147	1.25142	1.73212	1.43087	1.84379	1.24251	1.23755	1.34317	1.24015	1.28763	1.42085	1.26776	1.21134	1.34938	1.25599	1.34351	1.24817	1.22454	2.6499	1.28601	1.25014	1.95745	1.5923	1.21756	1.76599	2.31949	2.6499
AFF1	0.000509051	0.000509051	0.163433	0.0655185	0.00152995	0.138676	0.02501	0.0112007	0.214045	0.148405	0.204755	0.29825	0.104135	0.0986118	0.0704118	0.0345044	0.114908	0.259757	0.162332	0.27804	0.218831	0.000886437	0.159252	0.0588082	0.187313	0.000522073	0.0615105	0.000524278	0.136401	0.000602385	0.0979573	0.025569	0.309772	0.056124	0.000810767	0.307676	0.852205	0.411191	0.312763	0.10927	0.00689188	0.39315	0.0218962	1.80246	1.40935	1.80246
AFF2	0.334231	0.334231	0.33614	0.334466	0.334232	0.336442	0.369902	0.334711	0.342421	0.545872	0.447728	0.471248	0.338394	0.382762	0.392461	0.358601	0.407465	0.403552	0.360471	0.334622	0.335654	0.431937	0.362546	0.407464	0.348103	0.347834	0.37895	0.34467	0.370802	0.408414	0.573886	0.334948	0.33833	0.344112	0.590441	0.503941	0.387515	0.470902	0.380283	0.346079	0.48172	0.336033	0.334319	0.335023	0.348103	0.590441
AFF3	0.923331	0.340834	0.0662814	0.0591612	0.0900016	0.0549676	0.158599	0.0444006	0.0348902	0.0376244	0.0940677	0.131494	0.0479383	0.0419308	0.0337612	0.0412993	0.0457668	0.0341468	0.0337525	0.121844	0.0806555	0.294204	0.0801555	0.0647862	0.0760254	0.113064	0.0459667	0.0352261	0.121789	0.0372883	0.0470388	0.0636762	0.0368782	0.0564986	0.0338338	0.0337584	0.419452	0.347646	0.431806	0.0706332	0.368395	0.076067	0.140785	0.148633	0.36188	0.923331
AFF4	0.165792	0.148027	0.181765	0.304267	0.21316	0.173763	0.203359	0.163241	0.158692	0.150545	0.19458	0.14914	0.164062	0.161314	0.151749	0.155594	0.538926	0.359151	0.454794	0.475525	0.276525	0.42402	0.398015	0.302918	0.547174	0.24489	0.299329	0.228458	0.200609	0.161618	0.154888	0.155834	0.152458	0.201472	0.204577	0.251849	0.230521	0.149802	0.680335	0.229282	0.328622	0.174789	0.147937	0.150667	0.149444	0.680335
AFG1L	1.28587	1.11839	1.21548	1.00529	1.02462	1.22951	0.863924	0.949273	0.509849	0.509849	1.1085	1.14976	1.15277	1.17921	0.974126	1.19566	0.665325	0.757856	1.06124	1.15928	0.962816	0.703694	0.787868	0.795318	0.996311	0.725431	0.687308	0.806049	0.932532	0.836763	0.582075	0.602615	0.589076	0.626454	0.565628	0.680823	0.902239	0.554547	1.16173	0.806698	1.65978	0.936808	1.7655	0.89667	0.662635	1.7655
AFG3L2	0.796401	0.85517	0.97388	0.575621	0.749592	1.05058	0.91619	1.18266	0.853082	1.28541	1.10271	1.0146	1.17662	1.19982	1.12885	1.08556	0.320981	1.7831	1.36528	1.5069	1.43573	1.65259	1.64182	0.727894	1.72288	0.53177	0.411679	0.602206	1.44245	1.3775	1.09224	1.1514	1.48512	1.2515	1.81963	2.10107	0.304178	0.702567	0.378554	0.384499	1.2045	1.63801	1.01383	1.16131	0.427611	2.10107
AFM	0.246453	0.374032	0.250104	0.337903	0.261809	0.284558	0.460755	0.859858	0.286614	0.48324	0.392969	0.620717	0.402965	0.523504	0.519806	0.45678	1.4614	0.251659	0.167586	0.22472	0.187536	0.131076	0.129509	0.239511	0.142802	0.128438	0.127247	0.486167	0.250412	0.130874	0.461867	0.880779	0.277918	0.504653	0.203764	0.254667	0.198842	1.25159	0.382126	0.226264	0.13504	0.695439	0.158814	0.313136	0.624958	1.4614
AFMID	0.621369	0.61885	0.636964	0.621279	0.626594	0.631751	0.618699	0.616038	0.621589	0.613245	0.615152	0.636788	0.668229	0.656815	0.645377	0.616797	0.66537	0.617015	0.615223	0.614303	0.640678	0.745252	0.626647	0.675983	0.613296	0.655445	0.673173	0.616761	0.617752	0.626086	0.623558	0.630825	0.627867	0.615212	0.621159	0.615491	0.73639	0.621878	0.62803	0.796783	1.33852	0.686077	1.14029	0.847274	0.613254	1.33852
AFP	0.679924	0.86507	0.520354	0.736726	0.656384	0.479148	0.927369	0.18991	0.612462	0.344863	0.810514	0.722433	0.476656	0.487087	0.559547	0.308034	0.246565	0.314967	0.515208	0.583761	0.281559	0.20666	0.272743	0.219437	0.315419	0.268451	0.178796	0.374501	0.293469	0.155488	0.17389	0.175305	0.201215	0.406824	0.864429	0.163731	0.153637	0.354485	0.152302	0.455207	0.263222	0.624849	0.168038	0.192513	0.359415	0.927369
AFTPH	0.248546	0.224935	0.449393	0.437195	0.494787	0.496396	0.223906	0.255285	0.372049	0.255405	0.447321	0.277246	0.493657	0.465923	0.428459	0.261958	0.228852	0.431213	0.280196	0.228706	0.465336	0.223749	0.272836	0.422891	0.315483	0.408866	0.394129	0.514849	0.425696	0.429213	0.403856	0.464344	0.342401	0.374972	0.461748	0.253852	0.248822	0.431602	0.319339	0.340178	0.243238	0.225026	0.227593	0.230447	0.229355	0.514849
AGA	0.131176	0.0937368	0.0649859	0.0661425	0.0725464	0.0656339	0.178403	0.0747272	0.0863254	0.088006	0.103991	0.0639625	0.0815557	0.0798994	0.0393506	0.106566	0.303341	2.76747e-05	0.00130918	0.016623	2.23e-05	0.00690587	0.0011166	1.78205e-05	0.0111334	0.0767176	0.00847903	0.020582	0.160706	0.1185	0.160134	0.220678	0.00847718	0.0734451	0.0565725	0.00481136	0.0188396	0.000271887	1.5514	0.550356	0.114373	0.0534403	0.328737	0.0633674	3.6216e-06	1.5514
AGAP1	0.828079	0.960094	0.703337	1.00345	0.904449	0.704405	0.708624	0.854083	1.02885	0.747796	0.809327	0.713824	0.839673	0.807083	0.706138	0.772479	0.83858	0.704799	0.743037	0.771703	0.707121	0.722653	0.711848	0.859074	0.705545	0.712713	0.937382	0.834517	0.753387	0.758667	0.792794	0.878029	0.712466	0.711058	0.712276	0.781788	0.762888	0.704678	0.798951	0.764176	1.11787	0.704512	0.818939	0.844211	0.766917	1.11787
AGAP11	0.133368	0.133368	0.133368	0.133368	0.133368	0.133368	0.133368	0.133368	0.133368	0.133368	0.133368	0.133368	0.133368	0.133368	0.133368	0.133368	0.133368	0.133368	0.133368	0.133368	0.133368	0.133368	0.133368	0.133368	0.133368	0.133368	0.133368	0.133368	0.133368	0.133368	0.133368	0.133368	0.133368	0.133368	0.133368	0.133368	0.133368	0.133368	0.133368	0.133368	0.133368	0.133368	0.133368	0.133368	0.133368	0.133368
AGAP2	0.00167792	0.00167792	0.237146	0.159991	0.230608	0.202535	0.00456812	0.126169	0.00167792	0.226071	0.117481	0.1137	0.0415873	0.104617	0.365306	0.0738987	0.00176583	0.628723	0.243631	0.339967	0.0887355	0.432848	0.299039	0.978359	0.0827079	0.298274	0.325329	0.432796	0.0546233	0.34553	0.344081	0.266361	0.629519	0.111583	0.134392	0.610532	0.0487561	0.0018145	0.0508812	0.0153334	0.0241618	0.443985	0.354233	0.0450232	0.154454	0.978359
AGAP3	0.0507241	0.301416	0.148403	0.0623627	0.29929	0.100867	0.0521884	0.0513096	0.494866	0.0997121	0.152622	0.10621	0.183381	0.209088	0.471304	0.146814	0.0757823	0.0594053	0.180648	0.134693	0.141405	0.393265	0.109737	0.0700352	0.104561	0.0539527	0.0539514	0.0779238	0.0560381	0.116928	0.0843554	0.0673219	0.109794	0.0590018	0.0812803	0.126159	0.0576896	0.0518788	0.295712	0.282799	0.0508284	0.088985	0.0548954	0.0542668	0.13378	0.494866
AGAP4	0.0722433	0.0667713	0.100733	0.139524	0.0402169	0.126762	0.0408113	0.0767157	0.142967	0.0590809	0.0541298	0.160493	0.0531165	0.175942	0.0417452	0.0417406	0.0586508	0.263987	0.0383502	0.0427622	0.0980646	0.0498819	0.0655281	0.134782	0.0476551	0.134678	0.050346	0.04032	0.0388303	0.162254	0.148032	0.0631748	0.214872	0.0452471	0.0534153	0.0613497	0.296376	0.0776361	0.0542192	0.277082	0.0491773	0.0429205	0.0670147	0.0731543	0.17663	0.296376
AGAP5	0.14055	0.219076	0.291329	0.228152	0.228711	0.334879	0.251887	0.215656	0.284289	0.318651	0.255412	0.179319	0.481712	0.340542	0.655072	0.284322	0.180246	0.166142	0.134978	0.352048	0.16624	0.293838	0.176187	0.462928	0.177709	0.22342	0.160308	0.369751	0.39855	0.165933	0.89383	0.873409	0.244368	0.593082	0.389899	0.547533	0.144786	0.167912	0.514701	0.153539	0.213149	0.338659	0.231265	0.293282	0.193108	0.89383
AGAP6	0.0208529	0.0363927	0.0208529	0.0684384	0.0214256	0.0208529	0.0567576	0.0797049	0.0424767	0.031308	0.594534	0.0645361	0.0907463	0.105508	0.133918	0.27066	0.058168	0.15978	0.0208529	0.0351114	0.0352427	0.0816572	0.125403	0.304557	0.0273642	0.147702	0.0349684	0.1221	0.15193	0.216679	0.0814723	0.0685429	0.0214367	0.0245085	0.0241592	0.0288424	0.301947	0.0237829	0.0305773	0.104996	0.0358137	0.0489331	0.0252616	0.0355768	0.0829577	0.594534
AGAP9	0.0197668	0.0197668	0.0197668	0.0201766	0.0261664	0.0197668	0.0197668	0.0197668	0.0197668	0.162911	0.133531	0.0934189	0.0197668	0.0197668	0.0197668	0.0197668	0.0197668	0.0233054	0.0197668	0.0197668	0.0197668	0.0198302	0.0218551	0.0197668	0.0850105	0.198997	0.0240514	0.0936707	0.0606305	0.344666	0.0197668	0.0197668	0.0300592	0.0515586	0.0438724	0.117994	0.0521527	0.0200012	0.294715	0.145989	0.148544	0.203354	0.252965	0.408561	0.0438424	0.408561
AGBL1	0.246345	0.208597	0.240003	0.454417	0.207736	0.278214	0.239615	0.214972	0.253511	0.690703	0.6691	0.207736	0.247617	0.209381	0.250845	0.245155	0.273129	0.461914	0.477349	0.264623	0.264516	0.251711	0.23668	0.219681	0.218375	0.33716	0.375601	0.334164	0.21154	0.285599	0.275424	0.410885	0.314924	0.434152	0.209718	0.259725	0.284303	0.455689	0.230588	0.736616	0.209531	0.303628	0.458957	0.258849	0.267485	0.736616
AGBL2	1.79848	1.81314	1.92508	1.77496	1.74366	1.99897	2.16592	1.78393	1.74974	1.75795	1.74002	1.72397	1.72497	1.83734	1.8421	2.30611	1.88085	1.75023	1.75138	1.72547	1.72793	1.72546	1.72684	1.86004	1.7477	1.80374	1.72761	1.72603	1.74493	1.79225	1.72624	1.7287	1.74691	1.74142	1.87804	1.72394	1.77269	2.10413	2.01333	1.7915	1.84328	1.88714	1.7282	1.94848	1.72372	2.30611
AGBL3	0.579835	0.579835	0.580344	0.699642	0.649599	0.583324	0.623731	0.7207	0.593547	0.590967	0.625116	0.607553	0.59725	0.587042	0.622844	0.583997	0.760571	0.692944	0.579835	0.607024	0.579835	0.583551	0.639203	0.624465	0.59595	0.613341	0.626319	0.709579	0.590787	0.619709	0.644334	0.654512	0.581972	0.805549	0.590682	0.734438	0.634899	0.620964	0.926505	0.764973	0.595039	0.600245	0.765548	0.580046	0.590527	0.926505
AGBL4	0.341762	0.377726	0.340771	0.341947	0.361589	0.341699	0.442518	0.424928	0.39861	0.387143	0.363144	0.382974	0.344647	0.341207	0.401129	0.34205	0.641583	0.988511	1.34391	1.1398	1.36631	0.551894	0.949868	0.717813	1.45439	1.28561	1.1275	0.476741	0.352297	0.847847	1.26491	1.12236	0.450632	1.10113	1.2979	1.90563	0.547912	2.19559	0.466124	0.342192	0.677122	0.679438	0.382016	0.675059	1.53465	2.19559
AGBL5	0.662427	0.903222	1.18338	1.21679	1.1456	1.12057	1.50106	1.66946	1.6078	2.61944	1.49118	1.44661	1.68854	2.25723	1.40291	1.72757	1.18051	1.70168	1.20994	1.3545	1.15966	0.581789	1.13331	0.624369	1.23621	1.09243	1.33688	1.221	1.81162	1.75282	1.17165	1.356	2.358	2.51213	2.12375	1.76468	3.34554	0.580847	0.704589	1.04384	0.580397	1.56415	0.827713	2.0097	0.852979	3.34554
AGER	0.174203	0.57349	3.91443	3.55448	3.75142	3.95721	2.70034	2.90991	3.25671	3.11004	3.30737	3.60688	3.8134	3.96637	3.30213	3.5917	0.654998	3.58253	2.68031	2.99042	2.7181	1.33695	2.08811	1.07394	3.57583	1.81036	1.44403	2.49561	2.31589	3.38675	1.60565	1.61593	2.59614	2.75367	3.33576	3.14077	0.281997	0.924072	0.0653675	0.724415	3.41714	2.61241	1.16246	0.61887	1.46626	3.96637
AGFG1	0.211439	0.197724	0.199426	0.0509475	0.0371884	0.171068	0.0646719	0.275401	0.162157	0.0673982	0.054652	0.0367171	0.0412326	0.0391984	0.0392128	0.0627562	0.12284	0.0390193	0.111406	0.0932508	0.0703635	0.895824	0.145804	0.490107	0.0569021	0.0678481	0.0943874	0.0394497	0.119131	0.25955	0.0467327	0.0815064	0.0385842	0.2302	0.112202	0.197737	0.0499476	0.0576875	0.0566097	0.171243	0.185198	0.0506432	0.170271	0.0371263	0.058008	0.895824
AGFG2	0.0517213	0.000682993	0.00113069	0.140688	0.0832694	0.000166126	0.077386	0.0822351	0.0255342	0.0303377	0.0641327	0.0144036	0.0126591	0.0317372	0.0146293	0.115132	0.502826	0.701558	0.343019	0.609256	0.398404	0.0909592	0.0857974	0.0137876	0.648476	0.0190736	0.00182356	0.0144208	0.00583994	0.0187065	0.00432569	0.0361853	0.0484328	0.0117321	0.0280668	0.00241792	0.0136988	0.12461	0.196623	0.0245469	1.37914	0.222392	0.0699267	0.000665608	0.272124	1.37914
AGGF1	0.230187	0.29309	0.180504	0.274465	0.363155	0.186666	0.147048	0.104599	0.145837	0.0849481	0.182557	0.228842	0.154179	0.0907134	0.155546	0.244537	0.179006	0.0784495	0.071906	0.0806095	0.0753114	0.277618	0.0925948	0.12254	0.0730409	0.129021	0.0787042	0.0713217	0.0715277	0.0992106	0.0880714	0.10526	0.0814104	0.124578	0.0711424	0.0739043	0.313807	0.0711845	0.0917321	0.0811558	0.0715391	0.07406	0.0785326	0.127051	0.0769436	0.363155
AGK	0.429632	0.497589	0.596227	0.384814	0.558586	0.579569	0.512088	0.78799	0.598285	0.490886	0.53869	0.534641	0.374933	0.602965	0.414729	0.509321	0.459055	0.829905	0.310417	0.725868	0.373151	0.301776	0.389755	0.348219	0.368727	0.373866	0.336322	0.320098	0.399706	0.664612	0.302238	0.426268	0.512834	0.480131	0.431415	0.473475	0.425943	0.352766	0.292617	0.97792	0.507783	0.403033	0.384576	0.574273	0.301937	0.97792
AGL	0.00954726	0.0363082	0.0503283	0.00871881	0.0208324	0.0307591	0.0413753	0.104828	0.0543651	0.0857944	0.00954065	0.0105818	0.0185961	0.0101925	0.0430573	0.00935044	0.617392	0.0732507	0.478579	0.0866096	0.110898	0.430483	0.18569	0.711246	0.0262697	0.105379	0.0553959	0.142253	0.13129	0.0639538	0.10456	0.146362	0.329886	0.68816	0.147961	0.0268796	0.580851	0.269683	0.0302807	0.013164	0.0108466	0.0510271	0.936498	0.0571874	0.0369544	0.936498
AGMAT	1.07091	1.18698	0.867643	0.634365	0.909157	0.942496	0.109755	0.0483319	0.30819	0.0935094	0.367563	0.41713	0.304167	0.212382	0.0672793	0.513089	0.21492	0.0755608	0.335136	0.0482486	0.100111	0.117646	0.040475	0.62138	0.550044	0.0245001	0.0212145	0.101614	0.093044	0.116437	0.148986	0.0525437	0.06805	0.486586	0.0299012	0.142164	0.0550809	0.0219545	0.0238924	0.0367062	0.0841782	0.020818	0.503362	0.0340672	0.0390042	1.18698
AGMO	0.203919	0.176193	0.182129	0.0786361	0.0754173	0.183015	0.069075	0.0479975	0.0939717	0.0634592	0.0911042	0.0665042	0.0613103	0.0481122	0.103499	0.180506	1.57821	0.085878	0.0415701	0.18235	0.0700477	0.424382	0.349227	0.046346	0.0793552	0.397553	0.276831	0.0639192	0.0930532	0.0450045	0.203962	0.134772	0.0565899	0.0418177	0.0920277	0.0485314	0.110781	0.236713	0.400995	0.0872843	0.0301074	0.0476874	0.14412	0.0293794	0.0318638	1.57821
AGO1	0.716197	0.799716	0.588132	0.573579	0.616158	0.685941	1.11253	1.06652	0.892284	0.819427	0.99311	1.09322	0.608436	0.679883	0.568474	0.937309	0.584368	1.63549	1.36547	1.3751	1.40347	1.39115	1.7253	1.13097	1.53504	1.53909	0.847837	0.919063	0.96327	1.45525	1.42534	1.47675	0.94465	1.15963	1.9859	1.03248	0.64647	0.576315	1.27629	0.601686	1.04691	0.751982	0.675755	0.619043	0.571166	1.9859
AGO2	0.249857	0.264094	0.328209	0.300012	0.307875	0.297493	0.296686	0.252288	0.240143	0.274101	0.393852	0.278873	0.239759	0.248406	0.309684	0.304942	0.271491	0.511967	0.657644	0.438551	0.637639	0.242276	0.317753	0.355723	0.423037	0.343602	0.514119	1.04833	0.249547	0.336906	0.260188	0.261149	0.352243	0.232003	0.547104	0.384071	0.285677	0.521091	1.38752	0.546884	0.387025	0.283335	0.231877	0.239764	0.272993	1.38752
AGO3	0.797164	0.780669	0.959142	1.10412	0.59969	1.07226	0.413951	0.42774	0.797591	0.281287	0.927947	0.5374	1.21476	1.01039	0.6491	0.695208	0.541943	0.200398	0.202296	0.194194	0.209437	0.254315	0.203947	0.270087	0.196277	0.236756	0.367925	0.327146	0.378254	0.248036	0.220966	0.204481	0.266833	0.247663	0.241252	0.285234	0.349649	1.5735	0.197669	0.292677	0.195869	0.314438	0.463863	1.63856	1.68114	1.68114
AGO4	0.202653	0.234147	0.167818	0.11161	0.118614	0.231555	0.0791308	0.101615	0.284413	0.389325	0.0418105	0.231306	0.502985	0.348951	0.219796	0.172847	0.235771	0.0655911	0.0189729	0.0224318	0.0237867	0.0382878	0.0477817	0.0265682	0.0195217	0.0273759	0.0168056	0.0355764	0.102244	0.0710286	0.0512192	0.0177332	0.0168594	0.0167139	0.0205762	0.0727307	0.0246842	0.279852	0.0260899	0.631427	0.241195	0.813594	0.166371	0.0699367	0.363302	0.813594
AGPAT1	0.0321338	0.0558942	0.0521009	0.0667518	0.249892	0.0613708	0.0431669	0.116092	0.0931074	0.0377463	0.10101	0.400801	0.0325594	0.0333972	0.0320356	0.0323737	0.0631903	0.059786	0.0548038	0.490701	0.0318364	0.0889426	0.440964	0.0376567	0.994237	0.038433	0.127455	0.0317767	0.0861959	0.116077	0.0347889	0.0465216	0.0680095	0.0459607	0.06849	0.0643212	0.0500507	0.0422866	0.0491266	0.22341	0.0348228	0.0361933	0.037071	0.0974946	0.0319548	0.994237
AGPAT2	0.125894	0.141177	0.416882	0.279771	0.200301	0.479322	0.369092	0.340314	0.199978	0.107909	0.423704	0.326509	0.118655	0.104191	0.183946	0.164427	0.322476	0.435188	1.19026	0.454906	0.71498	0.73609	0.738536	0.465255	0.884258	1.55336	0.193238	0.190139	0.104771	0.297473	1.26091	0.400992	0.135305	0.236136	0.247427	0.270527	0.107215	0.262802	0.26012	0.142917	0.879193	0.657367	0.468467	0.210421	0.1073	1.55336
AGPAT3	0.212786	0.158436	0.316419	0.35485	0.25264	0.329132	0.161649	0.216994	0.277789	0.148576	0.239306	0.222281	0.162718	0.150856	0.176935	0.154787	0.247628	0.50905	0.469009	0.639221	0.493623	0.523341	0.544094	0.287698	0.335697	0.433148	0.600162	0.25743	0.170542	0.608979	1.03086	1.20657	0.317527	0.229558	0.290376	0.157489	0.186754	0.58762	0.194094	0.432217	0.235274	0.151673	0.150792	1.28991	0.446864	1.28991
AGPAT4	0.277836	0.335226	0.390587	0.418516	0.293031	0.457907	0.335684	0.373343	0.265881	0.388843	0.288943	0.313808	0.28206	0.264388	0.266335	0.263753	0.369684	0.371242	0.429175	0.480971	0.29758	0.272709	0.297013	0.35156	0.429289	0.511244	0.36122	0.264862	0.292247	0.398366	0.712847	0.456147	0.26913	0.275805	0.353632	0.277137	0.337335	0.554338	0.377456	0.447358	0.869798	0.265614	0.308756	0.269247	0.26385	0.869798
AGPAT5	0.624777	0.640681	0.526031	0.503488	0.463313	0.507769	0.503823	0.464206	0.551614	0.491398	0.569314	0.493858	0.463309	0.462489	0.463692	0.500321	1.06679	0.742027	0.627174	0.642105	0.797956	0.57064	0.621672	0.466892	0.545231	0.899345	0.637057	0.592969	0.655671	0.606058	0.587739	0.578225	0.677825	0.606387	1.04394	0.683048	0.525362	0.542484	0.58934	0.545251	0.463624	0.76605	0.465165	0.603017	0.623382	1.06679
AGPS	0.0189992	0.00107132	0.0183579	0.0638454	0.060372	0.015429	0.145685	0.0742677	0.0964978	0.0868257	0.160178	0.118078	0.0733459	0.0795277	0.092272	0.0795096	0.0381432	0.0461998	0.0500581	0.0408312	0.0376203	0.0053073	0.0367598	0.00269355	0.00968469	0.00492359	0.0618025	0.0157615	0.0126366	0.0650541	0.0509906	0.0440373	0.0296697	0.115687	0.000858998	0.00907663	0.00135	0.00210036	0.0605923	0.0226774	0.434009	0.0134872	0.58763	0.0268127	0.0492477	0.58763
AGR2	0.357729	0.264564	0.305713	0.65096	0.208845	0.29336	0.372724	0.522391	0.266452	0.397903	0.257304	0.352829	0.612603	0.479609	0.284116	0.290163	0.193479	0.799092	0.291637	0.198486	0.286863	0.37577	0.613234	0.222196	0.559475	0.75415	0.670158	0.51855	0.621499	0.48064	0.977958	0.731776	0.732382	0.274813	0.323666	1.16875	0.209967	0.188071	0.463839	0.211774	1.03534	0.306716	0.215427	0.18518	0.19894	1.16875
AGR3	0.43926	0.425457	0.423952	0.251398	0.244142	0.486576	0.270922	0.187243	0.278236	0.191269	0.332505	0.250124	0.215456	0.196598	0.261114	0.249197	0.181764	0.191957	0.190235	0.20071	0.20736	0.371104	0.293799	0.359943	0.188171	0.268985	0.278262	0.239319	0.245265	0.220693	0.333595	0.345986	0.986404	0.313383	0.1807	0.204849	0.434153	0.241527	0.369257	0.639939	0.181173	0.240727	0.246922	0.18077	0.188269	0.986404
AGRN	0.173043	0.173043	0.173043	0.890088	0.911568	0.173043	0.779444	0.786109	0.607925	0.402717	1.02248	0.984547	0.569608	0.48039	0.340767	0.532093	0.506063	0.272187	0.30203	0.173744	0.173043	0.91598	0.500144	0.549569	0.493651	0.783463	0.790104	0.662226	0.52494	0.362494	0.637479	1.11489	0.316224	0.523935	0.459484	0.256259	0.421949	0.305909	1.1173	0.41168	0.52279	0.240437	0.739224	0.243948	0.186733	1.1173
AGRP	0.511226	0.513202	0.707812	0.633671	0.659847	0.639148	0.621554	0.765803	0.517455	0.531073	0.785534	0.670773	0.709561	0.645895	0.661358	0.836705	0.522375	0.822449	0.650038	0.620148	0.583584	1.14157	1.10024	1.27704	0.712441	1.05978	1.23309	0.705214	0.51433	0.798306	1.34391	1.42758	0.700178	0.506739	0.565634	0.789534	0.813848	0.504939	0.527198	0.838153	1.29358	0.736936	0.567972	0.505325	0.61467	1.42758
AGT	1.13916	1.25466	0.581339	0.708933	0.488676	0.420589	0.912358	0.664726	0.429107	0.243202	0.847483	0.719481	0.411805	0.338287	0.3553	0.528153	0.356829	0.209357	0.563472	0.529777	0.172219	0.202809	0.381566	0.103002	0.0414855	0.379262	0.233559	0.270269	1.48714	0.379275	1.4348	0.769939	0.103713	1.22785	0.409934	0.107481	0.0316897	0.293641	1.32989	0.379654	0.985619	0.448786	0.402642	0.0799709	0.0418477	1.48714
AGTPBP1	0.0216137	0.0573743	0.00982728	0.344323	0.187415	0.00616009	0.18175	0.0733287	0.0802528	0.0385012	0.345315	0.0892441	0.310987	0.0162449	0.15281	0.225656	0.098165	0.00338135	0.128018	0.0231391	0.04174	0.151964	0.00673001	0.298416	0.0315246	0.0177839	0.0281435	0.00354862	0.0731491	0.050403	0.0501338	0.00885453	0.0309094	0.0461404	0.0159686	0.00383084	0.00341133	0.145861	0.0441008	0.0319784	0.0899153	0.161394	0.00295049	0.0896619	0.0645288	0.345315
AGTR1	0.746816	0.742606	0.754486	0.749631	0.790879	0.742729	0.747056	0.748743	0.744393	0.81403	0.742689	0.774479	0.753518	0.746713	0.750806	0.743085	0.841363	0.974647	0.742472	0.862724	1.03162	0.744089	0.839511	0.745054	0.973888	0.88767	0.747426	0.766709	0.857593	0.765083	0.766569	0.743473	0.75681	0.753661	0.825138	1.17074	1.13044	0.814082	0.824333	0.779898	0.754959	0.816155	0.759181	0.925652	0.796022	1.17074
AGTR2	0.653115	0.653115	0.878334	0.766856	0.763878	0.906872	0.740969	0.743277	0.827728	0.70861	0.723618	0.762082	0.743647	0.768282	0.78943	0.725008	0.951806	0.792452	1.13298	1.16799	0.867157	0.932602	0.808144	1.3452	1.01915	0.683291	0.673167	0.676132	0.818324	1.26015	0.782869	0.934276	0.729301	0.785348	0.716	0.658649	0.657178	1.57199	0.66611	0.907207	0.653769	0.817734	0.824315	0.807176	0.700483	1.57199
AGTRAP	0.211096	0.0433244	0.122832	0.0460046	0.045879	0.115661	0.0578111	0.049398	0.241491	0.0652588	0.0632963	0.0634561	0.0449402	0.0473688	0.103979	0.0433219	0.296101	0.160618	0.0454353	0.0832514	0.0862289	0.206427	0.0914468	0.0444961	0.0434578	0.0513019	0.096755	0.0486213	0.117873	0.193963	0.186528	0.187548	0.21862	0.0669785	0.0655141	0.165284	0.0756643	0.0873072	0.548632	0.0452078	0.399754	0.168877	0.0433706	0.394974	0.0689948	0.548632
AGXT	0.265893	0.12905	0.0800241	0.0849547	0.0843231	0.0815172	0.0969137	0.138242	0.0795612	0.0895215	0.085592	0.101403	0.0786405	0.0973726	0.237539	0.0807245	0.427898	0.119233	0.0786025	0.0799597	0.274542	0.11711	0.109331	0.0955527	0.0938513	0.352833	0.183279	0.0957011	0.353744	0.121275	0.290767	0.0891568	0.12611	0.084452	0.0972326	0.20306	0.433912	1.2375	0.728014	0.195119	0.0821936	0.12377	0.106138	0.080419	0.31257	1.2375
AGXT2	1.18857	1.26831	1.21889	1.19834	1.15008	1.20951	1.25839	1.12334	1.12818	1.0989	1.25893	1.15251	1.19292	1.17867	1.18366	1.19957	1.11175	1.09079	1.10135	1.12646	1.20515	1.12404	1.10823	1.35349	1.08991	1.07868	1.1077	1.14358	1.14512	1.21708	1.15214	1.16163	1.17919	1.07813	1.36187	1.08199	1.19296	1.17161	1.09852	1.15248	1.71073	1.51442	1.25251	1.16173	1.07876	1.71073
AHCTF1	0.212445	0.252711	0.346836	0.354514	0.408617	0.363943	0.379098	0.547441	0.774799	0.566274	0.634353	0.371828	0.464121	0.622107	0.470156	0.34307	1.07953	0.238115	0.200729	0.283418	0.203672	0.738398	0.409751	0.416728	0.216103	0.23391	0.436145	0.423009	0.778613	0.666805	0.275782	0.233512	0.362384	0.207798	0.658928	0.220973	0.521235	0.201219	0.511032	0.205071	0.633577	0.283305	1.05174	0.247437	0.203196	1.07953
AHCY	0.0695017	0.141914	0.124633	0.09382	0.430828	0.159759	0.332913	0.397004	0.379621	0.49879	0.268762	0.404731	0.457784	0.454535	0.176114	0.478324	0.272574	0.0426564	0.0379241	0.0115271	0.0776768	0.0181269	0.0633898	0.046754	0.0859215	0.17896	0.0189353	0.0318501	0.338182	0.187563	0.205413	0.0857329	0.138381	0.176212	0.338246	0.0712435	0.64708	0.0560996	0.160326	0.39965	0.727469	0.337214	0.303466	0.0527911	0.0895626	0.727469
AHCYL1	0.484117	0.487311	0.487738	0.486644	0.505567	0.492587	0.499052	0.486271	0.544702	0.483775	0.483671	0.493119	0.487393	0.485478	0.548503	0.484461	0.518058	0.603618	0.526492	0.506903	0.712552	0.538283	0.52777	0.597794	0.871788	0.484757	0.483943	0.489712	0.5023	0.483672	0.484087	0.48567	0.483669	0.644182	0.707265	0.701526	0.664612	0.665009	0.894011	0.597064	0.489083	0.483887	0.642334	0.500044	0.651512	0.894011
AHCYL2	0.122494	0.170403	0.298802	0.359552	0.390983	0.321056	0.216656	0.165046	0.528827	0.124777	0.543886	0.288913	0.207219	0.193522	0.123073	0.210924	0.256437	0.126868	0.173106	0.195091	0.132319	0.126971	0.131821	0.121817	0.150102	0.216853	0.413721	0.421317	0.155945	0.161139	0.270028	0.345229	0.122142	0.55709	0.158528	0.27123	0.171106	0.296102	0.178347	0.146952	0.224948	0.410301	1.19835	0.274314	0.143361	1.19835
AHDC1	0.00657661	0.00411955	0.0250573	0.00228658	0.00235175	0.0114126	0.0304198	0.00640793	0.0392943	0.000448704	0.00226064	0.000132667	0.0431462	0.0108237	0.0147337	0.0238491	0.0201959	0.0589332	0.00310862	0.0214448	0.0127659	0.0226481	0.00100595	0.0287434	0.0619655	0.0992998	0.0686932	0.00087513	0.122976	0.051164	0.0117262	0.00137479	0.0135863	0.0105755	0.0887341	0.0463071	0.656085	0.0141802	0.000638715	0.527836	0.0101438	0.0264332	0.0234443	0.0180365	0.000959402	0.656085
AHI1	0.0201038	0.091565	0.0125489	0.0383128	0.054547	0.00998777	0.0501441	0.0287372	0.0100734	0.0802215	0.0500843	0.0325896	0.0193502	0.0217716	0.0684086	0.07121	0.429598	0.0440494	0.146629	0.477387	0.0167302	0.837721	0.506322	0.200782	0.0327013	0.123567	1.25221	1.26595	0.21154	0.0784789	0.0208175	0.250075	0.202421	0.0129824	0.0429343	0.0506321	0.84115	0.0649314	0.0766962	0.0197535	0.198085	0.322812	0.0602172	0.0466187	0.0233343	1.26595
AHNAK	0.670216	0.893907	0.8832	0.890217	0.850617	0.832699	0.781989	0.65986	0.683165	0.572884	0.684602	0.535269	0.521719	0.629811	0.574037	0.655405	0.485859	0.514559	0.715352	0.449089	0.674035	0.95017	0.665865	0.573805	0.746427	0.543808	0.685892	0.711294	0.568737	0.394721	0.647832	1.07686	0.601216	0.599945	0.722046	0.64811	0.916252	0.514812	0.474801	1.45947	0.600719	0.54648	0.508368	0.609366	0.662256	1.45947
AHNAK2	0.333763	0.352247	0.694082	0.969798	1.38775	0.71139	0.552806	0.530887	0.780636	0.29457	1.08823	0.329562	0.337996	0.299887	0.332042	0.634638	0.627552	1.0904	0.289239	0.506876	1.71745	0.312968	1.01825	0.291944	1.71932	0.968883	0.721414	1.10142	0.861455	0.32684	0.998574	1.17883	0.626103	1.59016	0.42237	1.02461	1.40129	0.613393	1.36619	0.293002	0.670851	0.566071	1.52446	1.16898	0.609931	1.71932
AHR	0.0119471	0.0345267	0.0491136	0.0902036	0.0950156	0.0175652	0.028998	0.0848733	0.0734064	0.011988	0.0724687	0.0645775	0.031434	0.0130581	0.121698	0.0565219	0.21301	0.483	0.138689	0.565798	0.320864	0.235193	0.431526	0.0638185	0.474494	0.432356	0.269277	0.388287	0.424216	0.209609	0.138553	0.13942	0.196398	0.0666611	0.116161	0.0700215	0.723296	0.0790752	0.153253	0.0312681	0.0612672	0.109057	0.020734	0.0291689	0.0393696	0.723296
AHRR	0.58435	0.451216	0.687564	0.419354	0.782213	0.644069	0.396293	0.397189	0.495951	0.550545	0.494317	0.456157	0.431342	0.447937	0.379927	0.375722	0.384972	0.500562	0.47879	0.383212	0.426189	0.477359	0.371787	0.463373	0.371691	0.398046	0.375033	0.444609	0.404524	0.428286	0.413261	0.439576	0.575348	0.747828	0.880266	0.526481	0.370539	0.635518	0.599103	0.466782	0.370946	0.396482	0.402713	0.869518	0.73403	0.880266
AHSA1	0.834788	0.871257	0.540725	0.973135	0.849224	0.626218	0.676804	0.599698	0.744803	0.502469	0.692097	0.529836	0.845302	0.848055	1.28531	0.843031	1.08286	0.508842	0.519115	0.503386	0.537431	0.595271	0.502797	0.525323	0.504984	0.502927	0.519605	0.566798	0.879519	0.610043	0.593735	0.504726	0.600372	0.517822	0.537133	0.50708	0.621596	1.66925	0.881313	0.543304	0.692178	0.512166	0.778924	0.682102	1.45609	1.66925
AHSG	0.105046	0.0456338	0.0134739	0.0147462	0.0343023	0.0407907	0.0765592	0.0113212	0.0520373	0.0133327	0.199756	0.0343664	0.040305	0.108109	0.172028	0.107709	0.0571728	0.0111469	0.0123975	0.0249577	0.0247146	0.161001	0.0385863	0.141998	0.257506	0.111204	0.124801	0.0190554	0.0135603	0.0163352	0.0210999	0.0579075	0.0525295	0.0168477	0.0113409	0.119884	0.0111167	0.0753399	0.32001	0.0554661	0.0115678	0.0422707	0.0435929	0.0588443	0.140786	0.32001
AHSP	0.543335	0.620851	0.664351	0.51917	0.473183	0.637929	0.599618	0.595772	0.470716	0.483266	0.474735	0.578023	0.51348	0.559653	0.706857	0.587605	0.667136	0.471809	0.841166	0.741929	0.57062	1.06157	0.692377	1.26297	0.582706	0.898558	0.910812	0.537098	0.672277	0.923968	1.14818	1.10305	0.538754	0.471697	0.515474	0.473998	0.533312	0.544501	0.470547	0.491563	0.484889	0.475902	0.565388	0.470714	0.546702	1.26297
AICDA	0.432369	0.430797	0.501165	0.475844	0.705032	0.464214	0.431083	0.420479	0.449667	0.419148	0.507554	0.478431	0.458628	0.483467	0.47368	0.445858	0.508285	0.44981	0.46131	0.446307	0.456218	0.491642	0.420358	0.453434	0.418765	0.429146	0.620264	0.500693	0.439729	0.420213	0.420378	0.421211	0.428152	0.430862	0.468781	0.450155	0.420485	0.858624	0.466114	0.42293	0.434386	0.41933	0.549997	0.588999	0.835983	0.858624
AIDA	0.435496	0.330489	0.431156	0.137929	0.196625	0.462758	0.446906	0.54175	0.495145	0.0288302	0.395008	0.416768	0.438082	0.465633	0.332422	0.399772	0.0524399	1.35511	1.39957	1.38268	1.33179	0.988428	1.12368	1.52039	1.52933	0.0784998	0.0384377	0.615537	0.241905	0.338632	0.431995	0.438056	0.0344279	0.24666	0.278224	1.2074	0.276587	0.348381	0.124601	0.622528	0.4552	0.464632	0.270002	0.313189	0.571077	1.52933
AIF1	0.554088	0.552477	0.496217	0.602711	0.54129	0.496378	0.514635	0.664717	0.496099	0.501875	0.539286	0.76263	0.510299	0.496952	0.498436	0.561583	0.556844	0.496886	0.515385	0.499462	0.581797	0.587163	0.517774	0.496575	0.75778	0.502287	0.495768	0.634451	0.509314	0.516949	0.495803	0.496507	0.497247	0.543879	0.502886	0.498171	0.870389	0.505202	0.557939	0.630182	0.761326	0.577314	0.561194	0.606521	0.709569	0.870389
AIF1L	0.0136825	0.00618409	0.103539	0.0374393	0.0558981	0.0930463	0.368877	0.125419	0.0381083	0.00363975	0.034666	0.0408364	0.030033	0.0136124	0.00913387	0.0114413	0.195788	0.128144	0.00428982	0.105563	0.0418416	0.322183	0.0885297	0.319926	0.252977	0.385662	0.412761	0.510267	0.0871795	0.192021	0.128937	0.030013	0.0363613	0.0716863	0.00767379	0.047261	0.498347	0.13081	0.436095	0.397519	0.173899	0.201455	0.0210194	0.020453	0.140791	0.510267
AIFM1	0	0	0.0998182	0.125506	0.180756	0.122121	0.0887179	0.13368	0.187495	0.0941822	0.0534387	0.112062	0.109729	0.102513	0.0112775	0.00422674	0.161723	0.412262	0.367581	0.15997	0.351982	0.00514817	0.219486	0.0598691	0.189339	0.338798	0.37953	0.123133	0.264929	0.201002	0.0138382	0.016036	0.0698789	0.0305885	0.740896	0.00234133	0.100566	0.00186584	0.37111	0.0710819	0.37106	0.141501	0.283296	0.313443	0.292443	0.740896
AIFM2	0.170067	0.113646	0.26944	0.215003	0.308346	0.231359	0.144451	0.117493	0.171962	0.0684502	0.148867	0.124735	0.146152	0.141356	0.105371	0.139556	0.173341	0.236485	0.597463	0.172571	0.223599	0.367757	0.295458	0.586373	0.179863	0.340478	0.289223	0.187407	0.1444	0.139281	0.304412	0.234035	0.150688	0.110176	0.0972557	0.233496	0.067007	0.0776254	0.0681619	0.305998	0.0813471	0.264531	0.117669	0.1875	0.0735027	0.597463
AIFM3	0.775125	1.02585	1.19518	1.41424	1.16818	1.0276	0.389354	0.59479	1.17473	0.344164	1.67383	0.779474	0.731111	0.519501	0.312585	0.58459	0.0241991	0.535329	0.647739	0.0628568	1.57907	1.34332	0.813917	1.04573	0.388872	0.950248	0.508524	0.516293	0.31282	0.541642	1.18304	0.672799	0.622642	0.0103216	0.0294516	0.267518	0.034668	0.0619836	0.135488	0.0862341	0.26208	0.0660401	0.0413397	0.490885	0.233454	1.67383
AIG1	0.653017	0.619969	0.5601	0.496589	0.489142	0.51133	0.481211	0.590061	0.462566	0.553002	0.52374	0.484751	0.450099	0.503451	0.681435	0.514674	1.63251	0.386507	0.421401	0.398724	0.39501	0.453649	0.433206	0.39015	0.395646	0.40866	0.382539	0.387	0.389774	0.3818	0.382728	0.382081	0.387332	0.546846	0.414337	0.382148	0.971671	0.417372	0.68641	0.756245	0.411499	0.383825	0.465901	0.530478	0.453511	1.63251
AIM2	0.521446	0.511662	0.695889	0.774279	0.625441	0.673491	0.552599	0.757176	0.678737	0.448728	0.662652	0.447936	0.449755	0.449561	0.471709	0.46773	0.513094	0.459962	0.677719	0.856622	0.824169	0.54334	0.447793	0.460207	0.629822	0.598426	0.639738	0.483959	0.479932	0.515552	0.458479	0.467177	0.455933	0.675982	0.852384	0.577349	0.44786	0.449766	0.453688	0.647217	0.867015	0.504494	0.4585	0.562613	0.48807	0.867015
AIMP1	5.2126e-05	5.2126e-05	0.00516224	0.37014	0.487095	0.0377798	0.419809	0.401106	0.0491515	0.189596	0.531327	0.166516	0.0484569	0.164112	0.290635	0.149182	0.231161	0.106412	0.0395229	0.120796	0.26375	0.0714594	0.170513	0.0204289	0.278814	0.00277525	0.00895554	0.482929	0.462494	0.245183	0.0926182	0.42914	0.356931	0.142075	0.0831842	0.0598481	0.430201	0.000542444	0.120099	0.148967	0.0135386	0.00851719	0.000407738	0.37703	0.00117492	0.531327
AIMP2	0.0325168	0.132133	0.102928	0.153331	0.3758	0.12051	0.728459	0.721716	0.376629	0.488156	0.340584	0.212255	0.188136	0.432727	0.315404	0.212653	0.604437	0.412383	0.0918924	0.117751	0.458523	0.0225342	0.0766375	0.7306	0.212591	0.134091	0.163284	0.363094	0.176455	0.0938864	0.0344862	0.03908	0.225405	0.157765	0.419327	0.0732327	0.81158	0.0675956	0.466331	2.18814	0.254787	0.0953209	0.0417602	0.743523	0.0596296	2.18814
AIP	0.157802	0.260207	1.73176	0.00191365	0.00746502	1.64133	0.000186492	0.0633428	0.951425	0.101714	0.00264501	0.00570671	0.027827	0.0261889	0.00165868	0.000671502	0.570846	0.116304	0.280537	0.396488	0.0637572	0.659397	0.250607	0.683429	0.138681	0.301823	0.173504	0.0619635	0.139406	0.197035	0.280782	0.0944265	0.0711711	0.148793	0.000523942	0.00765262	0.115268	0.00307609	0.0140005	0.104933	0.0288382	0.0528993	0.221592	0.00720648	0.0356329	1.73176
AIPL1	0.0869975	0.136643	0.370072	0.170568	0.26185	0.424575	0.482395	0.236018	0.3983	0.156227	0.084933	0.537436	0.185249	0.107435	0.0903183	0.15971	0.0848352	0.448463	0.319726	0.222219	0.135884	0.116512	0.280089	0.124485	0.454054	0.284513	0.167255	0.317209	0.202863	0.347815	0.45192	0.51259	0.457017	0.0910334	0.326988	0.242221	1.02951	0.167925	0.102984	0.53442	0.268283	0.402889	0.532172	0.35499	0.318807	1.02951
AIRE	1.54241	1.12816	0.440267	0.370211	0.408052	0.61013	0.469099	0.222224	0.383554	0.197249	0.320694	0.278963	0.219881	0.218124	0.225292	0.261826	1.37844	0.212917	0.197165	0.192648	0.200672	0.302975	0.321615	0.231111	0.231697	0.226616	0.196347	0.446022	0.208315	0.322335	0.225125	0.252871	0.212016	0.19237	0.350457	0.198852	0.556516	1.25935	0.475524	0.249241	0.19291	0.311354	0.23273	1.6106	0.433622	1.6106
AJAP1	0.429839	0.368368	0.388281	0.328257	0.393066	0.365099	0.33322	0.326512	0.368098	0.321528	0.35212	0.324833	0.333511	0.321521	0.386523	0.320376	0.422951	0.331496	0.340522	0.324839	0.323913	0.438917	0.333429	0.320325	0.336178	0.344416	0.352495	0.334058	0.345406	0.321785	0.324697	0.33962	0.368729	0.326459	0.350249	0.327761	0.644062	0.435291	0.444626	0.326372	0.443866	0.323637	0.459941	0.340543	0.337499	0.644062
AJM1	0.0341097	0.00742298	0.00648862	0.00159236	0.00321141	0.011042	0.00112788	0.0363171	0.00112788	0.196481	0.0016829	0.00113752	0.154774	0.00355495	0.0818402	0.0195987	0.0442865	0.044504	0.00112788	0.122237	0.0372715	0.00662406	0.00146125	0.0707896	0.0522298	0.0160907	0.056395	0.00693159	0.012842	0.0544401	0.0226031	0.0229458	0.0245408	0.125196	0.0236046	0.117001	0.0442988	0.0740867	0.00739039	0.00321757	0.137683	0.0954466	0.00425763	0.0506545	0.0234193	0.196481
AJUBA	0.34942	0.507778	0.374236	0.354945	0.309295	0.375474	0.273615	0.297814	0.474385	0.460518	0.278759	0.58896	0.580419	0.555803	0.416051	0.501422	0.063168	0.613972	0.000378206	0.715392	0.384231	0.574733	0.619425	0.545604	0.493763	0.703716	0.533267	0.372763	0.654771	0.578131	0.626625	0.732152	0.702476	0.659275	0.611337	0.411352	0.853888	0.00921963	0.0989058	0.00306366	0.0800971	0.3177	0.106939	0.00531272	0.000482191	0.853888
AK1	0.797612	0.81755	0.777861	0.825144	0.865492	0.776978	0.803016	0.814886	0.807935	0.809164	0.776783	0.826685	0.80938	0.803041	0.777296	0.78715	1.05951	0.914339	0.851087	0.859	0.888935	0.805127	0.891448	0.79572	0.879527	0.937552	0.848619	0.800587	0.829744	0.84197	0.79048	0.805881	0.821471	0.861334	0.989007	0.948373	0.820998	1.25757	0.807075	0.970545	0.955994	0.917461	1.01327	1.10475	0.880555	1.25757
AK2	1.72359	1.74066	1.85894	1.74805	1.72831	1.88409	1.87655	1.85158	1.70204	1.81714	1.71536	1.81816	1.78953	1.7387	1.73707	1.80833	2.18374	1.68	1.67851	1.66843	1.66775	1.68768	1.65928	1.66509	1.66112	1.66014	1.68748	1.71686	1.77681	1.74777	1.65884	1.66722	1.70397	1.92193	1.72378	1.67865	1.67291	1.73761	1.89476	1.74861	1.94856	1.71506	2.63155	1.67153	1.66252	2.63155
AK3	0.24144	0.166565	0.0193407	0.0197731	0.0184243	0.0150504	0.0152588	0.0184296	0.05336	0.0292052	0.0124428	0.0126491	0.0173852	0.0392588	0.0562124	0.0430213	0.997339	0.191368	0.277094	0.0402725	0.309225	0.524404	0.269207	0.307219	0.238121	0.296933	0.217838	0.0467011	0.219063	0.0943063	0.0372243	0.0629303	0.0665552	0.132573	0.220658	0.302828	0.0716482	0.143366	0.19498	0.0133165	0.0967694	0.0188384	0.0730991	0.288936	0.026502	0.997339
AK4	0.0706224	0.0352811	0.0208353	0.0218541	0.0297472	0.0379465	0.0192397	0.0282025	0.0353126	0.0453816	0.0194643	0.0209745	0.0424607	0.0821192	0.018681	0.0243978	0.0499916	0.0303871	0.0525666	0.106154	0.0406268	0.0271642	0.0197572	0.0335238	0.0231448	0.0889636	0.0242885	0.038959	0.227319	0.0368696	0.0228033	0.0253733	0.0675977	0.0785286	0.077679	0.0191059	0.0540452	0.141626	0.0202108	0.054223	0.140155	0.0760012	0.288941	0.247089	0.118677	0.288941
AK5	1.47925	1.61837	1.99972	1.69084	1.77884	2.09976	1.86654	1.70401	1.62972	1.52583	2.06405	1.92718	1.83119	1.65087	1.47114	1.79269	1.35923	1.34457	1.45469	1.36139	1.51546	1.53903	1.63072	1.62911	1.55808	1.53239	1.38558	1.4993	1.48807	1.60653	1.66405	1.52554	1.73032	1.37685	1.54739	1.52562	1.23259	1.77552	1.40509	1.29555	1.33283	1.47953	1.224	1.45331	1.63664	2.09976
AK6	0.611278	0.642846	0.598704	0.553015	0.598266	0.61171	0.681724	0.459114	0.698689	0.479071	0.549443	0.519179	0.78779	0.666497	0.688694	0.736651	0.465546	0.814402	0.488825	0.872358	0.672383	0.430703	0.554214	0.741675	0.598066	0.575896	0.470048	0.690583	0.521971	0.565245	0.546683	0.608956	0.53972	0.483198	0.860309	0.868214	0.485201	0.408197	0.53304	1.82846	0.551947	1.1196	0.51073	0.457695	0.410925	1.82846
AK7	1.12692	0.723847	0.426775	0.398172	0.462788	0.427993	0.423697	0.473736	0.457008	0.392619	0.395987	0.439991	0.436286	0.418861	0.446991	0.449395	0.397784	0.435335	0.419303	0.471291	0.416612	0.392445	0.456601	0.636277	0.424392	0.512223	0.620473	0.621895	0.565153	0.539493	0.668064	0.813994	0.584236	0.39613	0.393846	0.610389	0.403226	0.39639	0.450267	0.824635	0.529082	0.527699	1.01336	0.506465	0.416523	1.12692
AK8	0.121654	0.538038	1.05518	0.795178	1.07487	1.01656	0.873349	0.52209	0.790616	0.982856	0.990293	1.11425	1.02937	1.06755	0.732247	1.2933	0.037899	1.64997	1.17651	1.12228	1.29986	1.69707	1.57041	2.37085	1.3249	1.38338	1.47233	1.60229	1.25851	1.21286	2.16337	1.63681	0.504603	1.27745	0.774677	0.664646	0.0034496	0.00441812	0.00435786	0.0158914	0.211207	1.01499	0.399675	0.101912	0.284174	2.37085
AK9	0.262178	0.209627	0.120205	0.295784	0.168148	0.115446	0.296817	0.126912	0.101367	0.13065	0.0990668	0.0864056	0.211936	0.139915	0.292368	0.0810633	0.153866	0.0846335	0.109676	0.0957727	0.0811273	0.0836458	0.107588	0.0913163	0.0902088	0.10194	0.130425	0.205772	0.0868228	0.107729	0.107465	0.0864963	0.0810178	0.25991	0.0816622	0.100448	0.23968	0.592699	0.108895	0.543265	0.0971466	0.200114	0.0813133	0.708957	0.821312	0.821312
AKAIN1	0.314144	0.290768	0.281613	0.226745	0.22075	0.2646	0.220564	0.254049	0.220564	0.220564	0.284167	0.222132	0.228556	0.225507	0.249967	0.221347	0.224815	0.317588	0.220564	0.369185	0.303902	0.223196	0.24502	0.364936	0.233645	0.220887	0.23375	0.227028	0.224723	0.221283	0.220862	0.23802	0.229277	0.243505	0.26133	0.329268	0.220726	0.233139	0.357613	0.250496	0.630852	0.225344	0.500047	0.221137	0.220979	0.630852
AKAP1	0.696123	0.449566	0.170889	0.182311	0.167956	0.168844	0.184048	0.165306	0.166019	0.169698	0.175797	0.166358	0.370924	0.170187	0.177051	0.223313	0.165671	0.165851	0.196145	0.165344	0.165547	0.165329	0.167151	0.172928	0.16998	0.250884	0.203447	0.212379	0.221391	0.201403	0.167212	0.17299	0.165862	0.183288	0.178768	0.200539	0.194399	0.303171	0.947576	0.203626	0.175546	0.521674	0.629044	0.840996	0.691968	0.947576
AKAP10	0.810523	0.62916	0.635048	0.650101	0.669544	0.635026	0.677126	0.757233	0.882595	0.942487	0.72729	0.637115	0.670241	0.630168	0.628159	0.68644	0.693286	1.91163	1.59318	1.17519	1.73009	0.743224	0.845809	1.20316	1.607	0.722226	0.706758	0.869285	0.758911	1.13404	0.775825	0.906007	0.774563	1.07597	1.46365	1.31902	1.2016	0.799585	0.627612	0.843188	0.927063	1.00486	0.625461	0.675821	0.694372	1.91163
AKAP11	0.179261	0.171335	0.2805	0.137272	0.190442	0.261095	0.353949	0.367638	0.30277	0.479582	0.211588	0.170348	1.18896	0.452478	0.410664	0.339606	0.497422	0.307804	0.0592848	0.0847897	0.259225	0.184257	0.203943	0.0275618	0.125082	0.100306	0.0822014	0.165125	0.532358	0.262748	0.216738	0.180448	0.400976	0.337854	0.523471	0.262731	0.0564752	0.187614	0.812188	0.147526	0.0262402	0.243008	0.0295096	0.0230258	0.0266943	1.18896
AKAP12	0.218191	0.304599	0.255682	0.386042	0.217266	0.269151	0.507285	0.18749	0.436492	0.323267	0.338555	0.410506	0.119744	0.259332	0.135187	0.294088	0.049137	0.194983	0.302486	0.0284069	0.250555	0.0209711	0.0393321	0.0537019	0.217358	0.0368218	0.100032	0.0729563	0.0474191	0.248603	0.335803	0.0821045	0.220766	0.536545	0.0863097	0.559318	0.214629	0.0871341	0.0899919	0.0809797	0.802152	0.0871787	1.49216	0.515313	0.491565	1.49216
AKAP13	2.14269	1.49391	0.598341	0.495532	0.58773	0.680199	0.138	0.161155	0.367822	0.385323	0.375936	0.398012	1.05705	0.801582	0.448028	0.424494	0.984762	0.153924	0.180901	0.229407	0.145868	0.14689	0.165178	0.140565	0.172881	0.24436	0.234778	0.254791	0.231094	0.454793	0.149383	0.168806	0.184149	0.171353	0.169356	0.195406	0.511845	0.810954	0.185532	2.52902	0.157857	0.263806	0.599349	0.278405	0.689398	2.52902
AKAP14	0.157112	0.157112	0.17925	0.397021	0.157279	0.164084	0.160722	0.674933	0.24348	0.157112	0.425564	0.162737	0.501794	0.462184	0.244019	0.23085	0.378102	0.199958	0.165793	0.299609	0.279327	0.578598	0.41552	0.196144	0.445693	0.330234	0.550345	0.157614	0.930568	0.54652	0.249234	0.332677	0.190238	0.17307	0.360096	0.184279	0.357009	0.240255	0.367872	0.241886	0.192444	0.596643	0.345159	0.174756	0.23469	0.930568
AKAP2	0.980712	1.48415	0.67442	0.74524	1.1028	0.767942	1.41166	0.73522	0.797243	0.56622	0.973504	1.01832	0.884373	0.758928	0.844171	0.860364	0.308348	0.781941	0.818209	0.798413	0.652744	1.45288	1.0454	0.808429	0.591685	0.698374	0.815215	0.777488	0.784332	0.786076	0.616067	0.492336	0.526395	0.352584	0.364106	0.474751	1.01994	1.23983	0.316592	0.332254	0.521197	0.359992	0.329956	0.859273	1.39729	1.48415
AKAP3	0.280817	0.269051	0.135063	0.264097	0.161354	0.153445	0.22688	0.293421	0.0857332	0.0526724	0.003933	0.206128	0.00920231	0.0443903	0.0134754	0.109378	0.007464	0.25206	0.252375	0.370301	0.190005	0.179796	0.450297	0.0339516	0.280138	0.367241	0.602696	0.341948	0.0394517	0.204209	0.490145	0.491665	0.198215	0.00779426	0.0122849	0.0110296	0.342573	0.0771256	0.139672	0.37819	0.0055083	0.0540724	0.0280302	0.431843	0.198711	0.602696
AKAP4	0.0728799	0.0728799	0.157501	0.173006	0.0778023	0.185073	0.152524	0.165461	0.12444	0.139885	0.0735089	0.100837	0.0757128	0.0817531	0.0808064	0.127456	0.197859	0.105563	0.12865	0.139452	0.0739228	0.0788725	0.239853	0.329936	0.079467	0.0921333	0.0839506	0.0751809	0.0838119	0.10843	0.163682	0.0874371	0.0866095	0.692561	0.47891	1.06071	0.187763	0.336295	0.407281	0.20807	0.242601	0.0758692	0.0819623	0.0943994	0.115143	1.06071
AKAP5	0.32728	0.144445	0.209369	0.169923	0.148771	0.209087	0.211514	0.141385	0.141924	0.237883	0.143535	0.251194	0.298677	0.168462	0.157246	0.243312	1.20233	0.379211	0.140467	0.308869	0.165502	0.143156	0.184255	0.150458	0.244186	0.412218	0.375183	0.174107	0.151433	0.159891	0.206126	0.199937	0.141412	0.424809	0.178678	0.151265	0.149251	0.40041	0.240533	0.524484	0.403129	0.204834	0.14131	0.210795	0.536534	1.20233
AKAP6	0.846556	0.770621	1.16699	0.954361	0.708348	1.24489	0.798638	0.617216	0.636574	1.22889	1.08627	1.22736	0.617692	1.71758	1.59679	0.911871	0.91087	0.638045	0.770081	0.67182	0.712321	1.25829	1.25763	0.771624	0.757127	0.729139	0.669046	0.820414	0.835049	0.707654	0.887508	0.780201	0.901601	0.704817	0.694756	0.642483	0.812831	0.621769	0.993558	0.621759	0.692893	0.658307	0.62529	0.624709	0.659689	1.71758
AKAP7	0.230764	0.140987	0.2388	0.462488	0.353424	0.229678	0.453688	0.153046	0.591174	0.635193	0.461061	0.190874	0.215771	0.156668	0.156731	0.136961	0.193746	0.325224	0.146321	0.138567	0.306594	0.524904	0.156106	0.407296	0.332575	0.196217	0.15371	0.142107	0.519666	0.303882	0.187928	0.20466	0.257329	0.477652	0.384065	0.42947	0.29663	0.18401	0.20747	0.164529	0.571405	0.19687	0.145228	0.183784	0.155181	0.635193
AKAP8	0.528472	0.227028	0.0359031	0.0915942	0.0345208	0.0353286	0.00325422	0.0161253	0.0768165	0.0130276	0.0307104	0.0468183	0.0230111	0.0415727	0.00354885	0.0806216	0.414249	0.00658397	0.0394941	0.0131274	0.0229219	0.00206067	0.0293249	0.0122351	0.0770442	0.0882672	0.265871	0.080406	0.0110708	0.147122	0.101212	0.223436	0.0140268	0.00850572	0.0177321	0.111861	0.336691	0.0232627	0.0042481	0.084936	0.0483355	0.00714688	0.0405513	0.0242106	0.108299	0.528472
AKAP8L	0.075576	0.0619933	0.110101	0.147325	0.138306	0.0650114	0.267	0.0692081	0.152543	0.0808877	0.0428184	0.0594457	0.0954045	0.0850168	0.039583	0.0974486	0.0470107	0.180242	0.138636	0.0672523	0.217714	0.0475188	0.0423135	0.10241	0.175845	0.0483948	0.0635143	0.316197	0.252077	0.0334917	0.0305594	0.0362204	0.0666344	0.729883	0.211991	0.0862105	0.0532657	0.054597	0.2757	0.0443376	0.124833	0.0675036	0.0296984	0.0634072	0.0641387	0.729883
AKAP9	0.258949	0.150222	0.184989	0.307299	0.198964	0.173754	0.324545	0.124482	0.0475447	0.198153	0.237724	0.174668	0.202107	0.05013	0.214349	0.414287	0.183847	0.19273	0.134481	0.481923	0.245941	0.281688	0.25886	0.296884	0.236763	0.275582	0.231181	0.365769	0.203821	0.237419	0.150636	0.176791	0.235834	0.236253	0.219873	0.259659	0.23901	0.173762	0.0457174	0.0650636	0.0804095	0.290632	0.279394	0.145463	0.145185	0.481923
AKIP1	0.680383	0.712184	0.52771	0.549403	0.587924	0.528817	0.764445	0.60523	0.54113	0.579213	0.508528	0.500344	0.666757	0.626447	0.902662	0.716962	0.60413	0.457442	0.449839	0.469899	0.450803	0.671192	0.52636	0.572315	0.456851	0.492492	0.497002	0.468403	0.536388	0.494918	0.580618	0.738822	0.465052	0.454768	0.449959	0.449791	0.529686	0.715859	0.606991	0.91896	0.470036	0.492531	0.519456	0.806647	0.777578	0.91896
AKIRIN1	0.324238	0.308399	0.306378	0.339604	0.315194	0.30638	0.323162	0.325878	0.479948	0.422628	0.314425	0.309338	0.336784	0.352161	0.417655	0.312463	0.334666	0.309097	0.30685	0.309434	0.317242	0.453238	0.306903	0.412919	0.315725	0.31775	0.309237	0.306446	0.310848	0.411709	0.362932	0.316643	0.398967	0.310574	0.329381	0.384453	0.334032	0.352617	0.401942	0.819474	0.693821	0.306413	0.43335	0.357782	0.333482	0.819474
AKIRIN2	0.0934492	0.148065	0.143419	0.0723876	0.105506	0.139342	0.0643666	0.0533537	0.057158	0.110541	0.0381886	0.0868369	0.038174	0.0558835	0.046581	0.0550891	0.263697	0.632016	0.499052	0.490688	0.66912	0.391137	0.356015	0.122128	0.0623775	0.466096	0.470093	0.0532379	0.0383328	0.084404	0.0407241	0.071979	0.0393119	0.208936	0.514343	0.984824	0.0384629	0.375595	0.0451427	0.125005	0.038199	0.761754	0.34643	0.0778265	0.179722	0.984824
AKNA	0.317178	0.28613	0.26171	0.755387	0.822704	0.222933	0.186301	0.187452	0.465042	0.530584	0.906784	0.462962	0.245637	0.323926	0.262598	0.223417	0.374331	0.572871	0.341135	0.287116	0.519802	0.482809	0.195913	0.415027	0.56109	0.257274	0.372872	0.239137	0.202363	0.207836	0.19213	0.590191	0.181021	0.755994	0.776018	0.856596	0.192891	0.423841	0.321469	0.591201	0.317892	0.182372	0.185556	0.186363	0.256842	0.906784
AKNAD1	2.17645	2.49032	2.70675	2.40344	2.41916	2.48497	1.80215	1.86876	1.7657	1.7806	2.06119	2.451	1.86298	2.0211	1.91064	2.23456	1.71363	3.54433	2.23058	2.1563	1.80796	2.49267	2.97142	1.74013	1.98839	2.74466	2.73716	1.72159	1.93911	2.43289	2.32643	1.71466	1.84138	1.97464	2.07301	2.93774	1.75172	2.83245	1.84731	1.84498	2.44559	1.71196	2.64612	1.78279	3.31009	3.54433
AKR1A1	0.193725	0.0740287	0.00739251	0.0173943	0.0223391	0.0157581	0.00388106	0.00223027	0.0189566	0.00215856	0.00634019	0.00210122	0.00232577	0.00366974	0.060044	0.00437923	0.215902	0.0535679	0.00514016	0.151204	0.0274291	0.00339809	0.0107298	0.138751	0.0607042	0.0431889	0.00748882	0.0566746	0.00312	0.0204696	0.0477576	0.0442113	0.0534162	0.0384199	0.0748913	0.111114	0.287181	0.0363001	0.349277	0.202116	0.00208991	0.124743	0.0937622	0.0418556	0.209425	0.349277
AKR1B1	0.128316	0.150368	0.501351	0.264402	0.514321	0.550307	0.124537	0.154082	0.400009	0.0828416	0.117447	0.151506	0.296205	0.295565	0.196338	0.180305	0.222733	0.0721157	0.096147	0.0724094	0.104411	0.0606194	0.0560309	0.128372	0.050446	0.139172	0.0749398	0.237058	0.20725	0.118994	0.288822	0.157119	0.455395	0.0504312	0.208152	0.573915	0.350508	0.439329	0.427628	0.258305	0.0612435	0.723006	0.336229	1.06028	0.632394	1.06028
AKR1B10	0.141078	0.246761	0.773925	0.399347	0.593498	0.856678	0.155994	0.183898	0.467439	0.272935	0.325685	0.390067	0.644465	0.427927	0.0819771	0.572974	0.0459181	0.285866	0.283655	0.483966	0.230463	0.619717	0.541356	0.695681	0.324978	0.0375573	0.0412749	0.0633921	0.450937	0.26244	0.609431	0.612861	0.103534	0.383298	0.0443975	0.0358684	0.0716943	0.0669628	0.0340674	0.0576933	0.186407	0.0941093	0.223185	0.0442669	0.0689971	0.856678
AKR1B15	0.316139	0.316139	0.316139	0.316186	0.351442	0.316139	0.316139	0.486886	0.347424	0.376124	0.361561	0.396075	0.316194	0.395757	0.595113	0.706403	0.326412	0.525398	0.368681	0.369325	0.316139	0.316376	0.320968	0.39313	0.476648	0.326294	0.317798	0.476765	0.658862	0.814015	0.323505	0.331053	0.358062	0.447126	0.319168	0.318541	1.0153	0.407817	0.481432	0.430793	0.330077	0.532358	0.371667	0.339462	0.340626	1.0153
AKR1C1	0.841254	0.873257	0.830381	0.830376	0.845057	0.826311	0.949029	0.979605	0.989083	0.837244	0.843681	0.828269	0.827338	0.861928	0.829865	0.95327	1.56427	1.4393	1.59698	1.51802	1.0611	0.835195	1.02529	0.965641	1.06042	0.974577	0.872374	0.967564	0.93263	0.860781	0.830532	0.826571	0.865805	0.884923	0.841335	0.904227	1.16549	1.1426	0.863225	0.830866	1.26276	1.06636	1.05035	0.830685	1.02338	1.59698
AKR1C2	0.292788	0.233269	0.328731	0.329494	0.237856	0.366201	0.239939	0.233582	0.231337	0.240277	0.231483	0.233675	0.235266	0.262701	0.232119	0.337269	0.375046	0.274909	0.232453	0.280365	0.364887	0.231504	0.231342	0.238987	0.286972	0.263845	0.285167	0.234909	0.234537	0.231797	0.238053	0.241244	0.409731	0.469455	0.639276	0.363066	0.236513	0.732963	0.321615	0.720383	0.585144	0.252123	0.23364	0.233109	0.983155	0.983155
AKR1C3	0.945709	0.924004	0.977863	0.88435	0.902939	0.94064	0.948192	0.886587	0.967965	0.869826	0.871138	0.865382	0.896447	0.902403	1.00136	0.899555	0.881163	0.881218	0.944988	0.87248	0.856868	0.971191	0.890667	0.882066	0.855481	0.861657	0.882034	0.855703	0.90117	0.875638	0.886911	0.900743	0.950385	0.873563	1.14714	0.870263	0.907399	1.06506	1.18131	0.855078	0.874501	0.860093	0.855114	0.856657	1.32817	1.32817
AKR1C4	0.51796	0.639726	0.515427	0.551666	0.5412	0.566989	0.429702	0.430866	0.595835	0.960747	0.698878	0.436359	0.679327	0.650251	0.427184	0.64333	0.527872	0.483035	0.565273	0.414964	0.468982	0.613673	0.452226	0.435039	0.443708	0.414262	0.414728	0.550657	0.720006	0.526912	0.416248	0.4585	1.07116	0.431955	0.457517	0.424988	0.504175	0.670452	0.416101	0.704956	0.581263	0.712317	0.565728	0.868878	0.869685	1.07116
AKR1D1	0.0596424	0.0604414	0.117588	0.0887596	0.0590853	0.0998422	0.0769419	0.125522	0.0588382	0.0583534	0.0782308	0.159604	0.0623052	0.0635615	0.119542	0.102284	0.120201	0.0766397	0.0699155	0.0587228	0.0579364	0.0699647	0.0591317	0.0613745	0.0579716	0.065044	0.0626506	0.31631	0.0758225	0.0584681	0.064128	0.066254	0.176143	0.131838	0.0585345	0.0866139	0.0705621	0.0579399	0.0837746	0.117787	0.190518	0.127421	0.150602	0.252332	0.0853421	0.31631
AKR1E2	0.362959	0.45181	0.519882	0.41338	0.396742	0.527223	0.929145	0.312194	0.324722	0.448419	0.43533	0.48569	0.479709	0.387753	0.303361	0.496458	0.393638	0.375529	0.625294	0.687677	0.511313	0.310448	0.383469	0.549734	0.506708	0.355772	0.301321	0.302055	0.473933	0.776726	0.398486	0.323897	0.300714	0.319688	0.350271	0.427945	0.299865	0.542407	0.357819	1.69564	0.317367	0.39908	0.454369	0.314814	0.308694	1.69564
AKR7A2	1.54201	1.16938	0.926707	0.744338	0.688969	0.985469	0.781665	0.902774	1.57763	0.716126	0.859564	0.777753	0.999773	1.2102	0.827499	0.879903	0.949809	0.688004	0.750592	0.760912	0.704772	0.76416	0.693078	0.764004	0.705355	0.762839	0.750746	0.730685	0.708302	0.704476	0.708442	0.710476	0.736973	0.74073	0.688757	0.773743	0.705541	0.751881	0.700764	0.734101	0.690516	0.721698	1.86317	0.925536	0.877761	1.86317
AKR7A3	0.31248	0.391103	0.319218	0.364164	0.506688	0.36223	0.569029	0.471594	0.557672	0.509318	0.420967	0.687172	0.953015	0.516404	0.614296	0.593885	0.312139	0.537255	0.360775	0.540136	0.672475	0.986191	1.08555	0.616518	0.437417	0.65601	0.561449	0.48068	0.491403	0.507025	0.592875	0.582494	0.812872	0.685153	0.383861	0.411281	0.701355	0.42647	0.460004	0.305272	1.20385	0.308943	0.723382	0.383822	0.307588	1.20385
AKT1	0.362904	0.391095	0.428782	0.212077	0.221589	0.394177	0.35392	0.441647	0.247263	0.312343	0.21482	0.432166	0.301707	0.263732	0.26448	0.267345	0.365946	0.273979	0.268673	0.234839	0.26163	0.231749	0.244298	0.225709	0.212846	0.243109	0.212748	0.33634	0.352597	0.211202	0.26718	0.228957	0.220505	0.305662	0.223287	0.327121	0.242416	0.302618	0.292384	0.298717	0.775461	0.24246	0.221144	0.324079	0.225097	0.775461
AKT1S1	1.05609	1.18633	1.51814	2.12775	1.6939	1.42133	1.56077	1.61221	1.19813	1.53299	1.80666	1.42022	1.90567	1.74032	1.22585	2.36912	2.41912	1.48437	1.1697	1.09475	1.5515	1.54447	1.58573	1.11943	1.35401	1.40662	1.30945	1.12152	1.7383	1.6258	1.74182	1.68806	1.82026	1.54807	1.4687	1.36939	1.22197	1.53828	1.14135	1.44317	1.31727	1.47952	1.07569	2.01937	2.24284	2.41912
AKT2	0.383356	0.299588	0.0835222	0.0667466	0.253892	0.0774972	0.0764827	0.100931	0.113067	0.0357758	0.211103	0.207629	0.0556482	0.05041	0.0555436	0.119754	0.514715	0.0155708	0.000906367	0.0197103	0.0017973	0.0139468	0.00164162	0.00542091	0.00136339	0.0015637	0.0647976	0.227268	0.310227	0.0542323	0.00276075	0.0222179	0.119792	0.00652421	0.0143109	0.0164248	0.0087067	0.627313	0.0134515	0.0661687	0.0509431	0.12189	0.0760122	0.703053	1.06147	1.06147
AKT3	0.100776	0.070834	0.0725046	0.112885	0.0647013	0.0641041	0.0906987	0.138598	0.130002	0.370004	0.106944	0.0946434	0.0848338	0.207411	0.0874812	0.0889918	0.0638338	0.0684471	0.163688	0.0788804	0.129648	0.0642996	0.063463	0.112545	0.107051	0.191189	0.0691886	0.150241	0.0632927	0.083146	0.0952448	0.143845	0.0981975	0.235888	0.452813	0.0840418	0.502705	0.0918424	0.45657	0.728868	0.243547	0.167329	0.128455	0.469946	0.274524	0.728868
AKTIP	0.229172	0.250425	0.279145	0.186073	0.280146	0.265661	0.236381	0.191679	0.201905	0.161559	0.233162	0.23835	0.213786	0.20472	0.183069	0.213647	0.165359	0.658967	0.664918	0.554851	0.781315	0.384195	0.429217	0.635378	0.648248	0.417572	0.46868	0.391241	0.248182	0.361027	0.450325	0.547784	0.293172	0.717719	0.677555	0.469478	0.114732	0.482625	0.148726	0.455929	0.152089	0.233201	0.123519	0.143278	0.203061	0.781315
ALAD	0.417443	0.42935	0.579019	1.01045	0.878201	0.604272	0.406694	0.670126	0.568824	0.803751	0.809855	0.754857	0.735432	0.753759	0.858929	0.795942	0.830438	0.434866	0.428065	0.554636	0.451147	0.434731	0.434231	0.411542	0.419149	0.424498	0.546813	0.604104	0.713305	0.561083	0.589436	0.460601	0.4181	0.523368	0.472005	0.408464	1.04063	0.626019	0.425408	0.422059	0.532186	0.448524	1.21895	0.443011	0.642392	1.21895
ALAS1	0.095157	0.0646658	0.0825692	0.066867	0.0084007	0.0342429	0.102568	0.178878	0.006702	0.236491	0.00889463	0.00174988	0.215366	0.250666	0.0491636	0.122904	0.124903	0.730204	0.489641	1.17419	0.959882	0.698655	1.14887	0.00257547	0.776436	0.466542	0.413393	0.226329	0.231466	0.21321	0.00355296	0.00175008	0.0910732	0.712888	1.6925	1.61741	0.272086	0.334798	1.09135	0.820313	0.626411	0.70444	0.231083	0.537006	0.0698652	1.6925
ALAS2	0	0	0.111813	0.0330114	0.0540744	0.106655	0.0375125	0.0311133	0.00768087	0.00575008	0.0110933	0.0010346	0.0197414	0.0181076	0.0111986	0.00903577	0.178032	0.0702995	0.0960704	0.0510727	0.0707241	0.00762172	0.0662767	0.00152324	0.0812619	0.134079	0.0131083	0.0580558	0.168119	0.657422	0.195709	0.47467	0.218217	0.303684	0.00210652	0.683098	0.148387	0.0943572	0.112712	0.396775	0.109107	0.133385	0.0963359	0.044205	0.00174979	0.683098
ALB	0.0589046	0.0676512	0.161117	0.104758	0.0445109	0.119201	0.0257738	0.0137705	0.0193252	0.0761269	0.11059	0.0114266	0.0930917	0.0918575	0.102825	0.164821	0.00706565	0.110937	0.211804	0.104898	0.152007	0.28583	0.158766	0.0605769	0.187898	0.134434	0.124999	0.0523341	0.0191319	0.0863942	0.0037794	0.0468171	0.0496973	0.182541	0.0307708	0.144451	0.0420786	0.00761337	0.0116722	0.124193	0.0622904	0.0174228	0.0889216	0.114027	0.0675681	0.28583
ALCAM	1.08778	1.04965	1.07482	1.06646	1.05345	1.04136	1.03963	1.05852	1.10474	1.10702	1.04932	1.04257	1.07335	1.06049	1.04171	1.04071	1.34814	1.27441	1.25628	1.41267	1.51877	1.18047	1.20287	1.07093	1.29235	1.14047	1.14205	1.04193	1.03969	1.03972	1.07135	1.17616	1.42863	1.22137	1.29902	1.1002	1.35589	1.99501	1.22305	1.04129	1.04557	1.04125	1.19626	1.04794	2.43617	2.43617
ALDH16A1	0.376656	0.393314	0.177906	0.325532	0.309114	0.19495	0.220836	0.192606	0.297212	0.168507	0.276118	0.219074	0.297367	0.219632	0.261826	0.20455	0.164677	0.189982	0.197262	0.176361	0.232109	0.181101	0.164132	0.169746	0.165386	0.387071	0.472734	0.165959	0.197583	0.516919	0.216284	0.212528	0.621893	0.230547	0.317196	0.183099	0.179214	0.360306	0.415037	0.980634	0.493947	0.164532	0.598262	0.183901	0.201311	0.980634
ALDH18A1	0.264194	0.232353	0.226529	0.183918	0.195698	0.215873	0.240839	0.18994	0.23545	0.185031	0.179108	0.194715	0.195369	0.194249	0.182172	0.199258	0.199898	0.179551	0.207489	0.179787	0.178238	0.180866	0.18298	0.231181	0.199811	0.177536	0.333697	0.179047	0.213282	0.23889	0.17679	0.17739	0.23866	0.180448	0.206585	0.188589	0.194119	0.928704	0.262199	0.693916	0.919417	0.176703	0.426272	0.346246	0.826485	0.928704
ALDH1A1	0.56516	0.816816	0.918482	1.29572	1.31254	0.978494	0.915022	0.855716	0.997504	0.787417	1.09399	1.14225	0.896887	0.923807	0.875245	0.875188	0.497299	0.553179	0.63978	0.640522	0.561596	0.676959	0.689146	0.768648	0.618442	0.681213	0.742657	1.01543	0.589099	0.561705	0.580526	1.12085	0.958394	0.451948	0.84608	0.634522	0.758761	0.305982	0.49328	0.300128	0.666875	1.12787	0.80048	0.39471	0.28607	1.31254
ALDH1A2	0.190383	0.185973	0.265116	0.250035	0.191539	0.220098	0.205827	0.234508	0.294179	0.548872	0.284706	0.318659	0.441981	0.448983	0.49941	0.306073	0.377327	0.235698	0.326999	0.232668	0.252148	0.607868	0.236565	0.990222	0.252909	0.300281	0.188458	0.216853	0.187047	0.230542	0.637338	0.364476	0.193393	0.43365	0.185569	0.210029	0.215878	0.913457	0.317826	0.491483	0.216572	0.243495	0.264767	0.551873	0.678448	0.990222
ALDH1A3	0.347135	0.27977	0.23906	0.343726	0.356572	0.210461	0.189706	0.186681	0.263847	0.19283	0.264475	0.242558	0.235985	0.272333	0.251266	0.208007	0.198472	0.311392	0.332554	0.326379	0.363131	0.320663	0.396457	0.512038	0.253659	0.245342	0.240304	0.240779	0.336985	0.214819	0.509772	0.732154	0.258875	0.288964	0.26253	0.211033	0.269282	0.252985	0.272513	0.329852	0.223522	0.200419	0.228037	0.187362	0.298642	0.732154
ALDH1B1	0.554216	0.356818	0.140486	0.190622	0.15311	0.140486	0.235307	0.267759	0.140486	0.150229	0.172786	0.268224	0.172458	0.163852	0.157018	0.158799	0.40313	0.34966	0.531512	0.179925	0.458714	0.393214	0.571429	0.163416	0.354121	0.746206	0.429899	0.2964	0.161362	0.400868	0.567558	0.475903	0.29643	0.519012	0.50019	0.728722	0.248016	0.442375	0.149074	0.182914	0.145428	0.208173	0.163772	0.186921	0.167648	0.746206
ALDH1L1	0.291938	0.250023	0.370439	0.0309995	0.173498	0.274469	0.501806	0.174124	0.0775494	0.00875333	0.193778	0.238621	0.0289716	0.011055	0.0563902	0.09368	0.0292576	0.0236716	0.225307	0.415509	0.142807	0.0898683	0.114172	0.0831492	0.228008	0.248875	0.218345	0.144098	0.0639111	0.218916	0.0035499	0.0103938	0.0042853	0.123244	0.479979	0.440635	0.238182	0.0282086	0.272924	1.03968	0.255092	0.467943	0.00352056	0.685864	0.217294	1.03968
ALDH1L2	0.36471	0.671724	0.90658	1.05246	1.22944	0.934604	1.83039	1.71483	1.00752	2.22785	0.910517	1.19916	1.62473	1.50916	1.29876	1.49385	0.144025	2.71612	1.80994	1.63718	2.20691	0.896468	1.80833	0.838369	2.61247	0.936306	0.235125	0.12744	1.60821	1.79845	1.45745	0.780743	0.540523	1.73483	1.62447	2.70857	0.104894	0.161475	0.359832	0.126909	1.47838	1.36476	0.595411	0.10204	0.208011	2.71612
ALDH2	0.498844	0.487037	0.727967	0.648053	0.797791	0.716537	0.68374	0.74799	0.822188	0.455909	0.688985	0.80207	0.76074	0.789363	0.748827	0.657061	0.728518	0.734147	0.476517	0.489995	0.502839	0.468747	0.444461	0.547142	0.501415	0.401339	0.399233	0.812023	0.487019	0.478512	0.526476	0.436582	0.672508	0.61206	0.553445	0.473942	0.657738	0.74344	0.518475	0.402335	0.564089	1.05877	1.0495	1.56166	0.533835	1.56166
ALDH3A1	0.148248	0.175377	0.19529	0.179609	0.143756	0.200602	0.37751	0.109562	0.236367	0.161835	0.15244	0.109315	0.204812	0.214374	0.172862	0.174985	0.148357	0.116283	0.120671	0.133857	0.113314	0.109672	0.110431	0.506796	0.123265	0.132513	0.259629	0.153883	0.213846	0.268103	0.198085	0.376347	0.110951	0.183228	0.115193	0.259714	1.27837	0.15677	0.142236	0.422154	0.144268	0.150014	0.182354	0.254551	0.204886	1.27837
ALDH3A2	1.39978	1.40492	0.837386	0.901838	0.853168	0.857498	1.07536	1.13898	1.02256	0.759607	0.837666	1.26889	0.84462	0.777852	0.879304	0.76196	0.868033	0.760525	0.793031	0.760152	0.771488	0.89181	0.872855	0.768162	0.762146	0.757712	1.76874	1.85619	0.784035	0.790108	0.756999	0.971901	0.905183	1.10146	0.856592	0.772039	0.760257	0.867435	0.783222	0.972361	0.875134	1.05321	1.71512	1.34611	0.79803	1.85619
ALDH3B1	0.0152959	0.00567859	0.190534	0.0017674	0.171167	0.119138	0.0017674	0.0017674	0.0017674	0.0017674	0.0017674	0.0654967	0.0017674	0.0017674	0.132814	0.0017674	0.0017674	0.153642	0.0017674	0.022718	0.105199	0.171988	0.191519	0.0017674	0.0989422	0.113024	0.152123	0.145272	0.0815313	0.103102	0.0017674	0.0017674	0.173261	0.125067	0.0522904	0.181893	0.341766	0.193477	0.0937897	0.241293	0.142679	0.0290176	0.191955	0.0669093	0.0960055	0.341766
ALDH3B2	0.563075	0.0709585	0.0214934	0.0612135	0.0299005	0.0118024	0.0637648	0.0853463	0.00365402	0.0577504	0.00394644	0.0480871	0.0295508	0.0152181	0.00365869	0.0606353	0.158821	0.00542818	0.0117816	0.0204712	0.0152729	0.0216824	0.0306514	0.0635469	0.00531042	0.00783717	0.0209904	0.00456865	0.0282252	0.00938135	0.0288557	0.0146221	0.0330673	0.00784565	0.0860951	0.139993	0.453022	0.207168	0.0121694	0.528425	0.00428964	0.0279266	0.0987268	0.108758	0.0493918	0.563075
ALDH4A1	0.31978	0.248492	0.266435	0.385974	0.32636	0.254645	0.27425	0.257903	0.245036	0.262101	0.292695	0.266267	0.336297	0.264203	0.243807	0.246806	0.303596	0.284647	0.354911	0.275023	0.453292	0.250349	0.244224	0.363501	0.431628	0.37328	0.258688	0.61483	0.291906	0.310115	0.275027	0.246213	0.280859	0.272233	0.372348	0.255331	0.735687	0.49963	0.328563	0.391805	0.353573	0.247676	0.456349	0.256449	0.499813	0.735687
ALDH5A1	1.25166	1.08766	1.18658	1.20934	1.19472	1.30551	1.71887	1.88669	1.55472	1.55446	1.52881	1.68896	1.3471	1.45396	1.09242	1.54064	0.755628	1.97821	1.79487	1.85452	1.97415	1.39287	1.94604	1.2048	2.14528	1.51371	1.46777	1.62786	1.72045	1.99734	1.89532	1.61945	1.94788	1.21774	1.23337	0.985216	2.6271	0.913342	1.01243	1.64074	1.19875	1.89106	1.14829	0.915875	1.72317	2.6271
ALDH6A1	0.245265	0.358247	0.223944	0.257362	0.485219	0.231879	0.260891	0.353493	0.208542	0.271101	0.250287	0.411287	0.24304	0.244939	0.238634	0.284904	1.27332	0.195852	0.196043	0.169386	0.195316	0.177033	0.169611	0.269944	0.193871	0.168129	0.17342	0.181766	0.244264	0.26464	0.275238	0.215143	0.333423	0.178626	0.274725	0.169437	0.16865	1.01379	0.944854	0.79561	0.187716	0.182016	0.270969	0.356453	0.523246	1.27332
ALDH7A1	0.331361	0.366838	0.299433	0.286102	0.364315	0.30282	0.579193	0.558427	0.480209	0.409826	0.345061	0.376403	0.394274	0.351363	0.367058	0.448465	0.294986	0.470126	0.422688	0.504446	0.50993	0.54961	0.603064	0.576205	0.472187	0.606936	0.548966	0.546765	0.432605	0.525269	0.370714	0.316256	0.31625	0.37874	0.305019	1.07551	0.508421	0.436069	0.294097	1.73373	0.52516	0.587756	0.349602	0.342436	0.468395	1.73373
ALDH8A1	0.00533332	0.0116382	0.00893245	0.0289802	0.0476381	0.0076835	0.0280419	0.0681116	0.0498164	0.111554	0.0856723	0.00536399	0.0670279	0.0786691	0.107864	0.00906584	0.0722364	0.235891	0.0892969	0.111118	0.197612	0.16592	0.194166	0.290213	0.274022	0.243022	0.283817	0.248025	0.0303966	0.103766	0.100391	0.169928	0.070353	0.113557	0.0187219	0.230122	0.0341052	0.0351773	0.0211414	0.0347092	0.210371	0.0777265	0.0770628	0.280815	0.00343026	0.290213
ALDH9A1	0.170719	0.170719	0.316065	0.403817	0.360988	0.409526	0.253371	0.263386	0.170719	0.369105	0.378864	0.318723	0.322839	0.355134	0.356316	0.437676	0.696183	0.462141	0.380763	0.438833	0.589857	0.522201	0.444587	0.933603	0.224219	0.288554	0.303549	0.328201	0.258523	0.334867	0.280738	0.279336	0.369692	0.330175	0.374895	0.336344	0.351948	0.209759	0.419989	0.181969	0.232489	0.319233	0.433073	0.49487	0.202015	0.933603
ALDOA	0.281245	0.416998	0.452604	1.11959	0.977439	0.726831	1.39366	1.30902	1.22613	1.23194	1.40635	1.15149	1.2188	1.29477	1.09265	1.32421	1.06063	0.431651	0.152664	0.446362	0.515026	0.408589	0.487473	0.237904	0.478263	0.49192	0.875058	0.5525	0.731955	0.656706	0.294642	0.40115	0.497953	0.778919	0.83126	0.520056	0.755613	0.388853	0.156483	1.52164	0.71643	0.313691	1.06076	0.161964	0.193914	1.52164
ALDOB	0.306315	0.308041	0.42948	0.358906	0.325187	0.376673	0.351313	0.310856	0.386927	0.391229	0.376963	0.379102	0.378857	0.383643	0.327792	0.389705	0.975781	0.416723	0.447758	0.58427	0.408219	0.48074	0.41166	0.837058	0.361547	0.485042	0.359143	0.343788	0.339881	0.363241	0.3448	0.324599	0.323056	0.389419	1.43019	0.615688	0.845348	1.09413	0.305603	0.382838	1.07424	0.306045	1.1206	0.399426	0.6937	1.43019
ALDOC	1.62134	1.81756	2.63472	2.99749	3.02524	2.66275	2.63673	2.97348	2.3574	2.84285	2.79674	3.15879	2.8402	2.81739	2.76268	2.90457	1.20437	3.34938	3.18742	2.69818	3.24782	2.98338	3.22036	2.56659	3.0274	2.63263	3.01159	3.08154	2.61691	3.35251	2.53757	3.38976	3.68801	3.59355	3.4927	3.03287	2.15708	1.3572	1.63402	1.31635	2.88173	3.12063	1.38603	2.19503	2.38613	3.68801
ALG1	0.00181064	0.0809344	0.0881469	0.0586857	0.0657484	0.0887929	0.098899	0.269337	0.12913	0.222816	0.372068	0.382999	0.24577	0.208367	0.0230864	0.116304	0.0638478	0.422213	0.305579	0.313233	0.426639	0.365699	0.780793	0.0290272	0.557209	0.698009	0.329495	0.0030471	0.107065	0.254559	0.265395	0.305608	0.344723	0.11627	0.538231	0.178818	0.289317	0.0509814	0.204559	0.198338	0.0192455	0.000189268	0.0129851	0.0292735	0.152798	0.780793
ALG10	0.622852	0.784259	0.777509	0.677092	0.727383	0.841312	0.665183	0.62486	0.799166	0.477801	0.657885	0.567043	0.781224	0.724762	0.505414	0.711752	0.441472	0.404678	0.37055	0.271328	0.489896	0.240678	0.497426	0.21365	0.240451	0.326712	0.36283	0.247185	0.665176	0.776587	0.567721	0.305901	0.21213	0.546552	0.515923	0.643089	0.191249	0.546493	0.259639	0.914238	1.04177	0.401643	0.322871	0.177215	0.63309	1.04177
ALG10B	0.430524	0.544291	0.341855	0.314115	0.336298	0.37883	0.297752	0.474765	0.369896	0.39048	0.338937	0.35781	0.486158	0.456783	0.377821	0.414483	0.149203	0.399522	0.365279	0.416335	0.364959	0.192556	0.351263	0.142723	0.526663	0.258077	0.265397	0.484032	0.387831	0.326129	0.378147	0.339636	0.163868	0.454859	0.851018	0.564177	0.173567	0.155372	0.260482	0.443237	0.188378	0.656392	0.206278	0.176678	0.161843	0.851018
ALG11	0.147171	0.0456745	0.280022	0.0711772	0.0405591	0.243604	0.200526	0.32907	0.0924	0.0640734	0.0543752	0.059985	0.0432525	0.0470826	0.0474118	0.0629257	0.299092	0.0436226	0.0428142	0.161001	0.0500144	0.124347	0.0424392	0.0656899	0.146972	0.0422295	0.0716444	0.0661545	0.158538	0.145164	0.0647302	0.056283	0.0774035	0.202274	0.173384	0.0600971	0.181713	0.534147	0.0812087	0.0630732	0.093425	0.148873	0.0630842	1.11486	0.404316	1.11486
ALG12	0.0343789	0.0859304	0.0579701	0.034398	0.0457668	0.071088	0.0931637	0.0733692	0.0598693	0.184146	0.0451136	0.140393	0.159487	0.0836017	0.0774158	0.0961381	0.450305	0.101888	0.156816	0.0847333	0.0343534	0.654184	0.0982947	0.351391	0.0362567	0.050012	0.0674698	0.0511786	0.0448374	0.0690128	0.111363	0.0346407	0.0380084	0.503991	0.316769	0.252206	0.174529	0.336395	0.126617	0.308413	0.0356267	0.0940244	0.0825119	0.0626046	0.0395715	0.654184
ALG13	0.289795	0.289795	0.440912	0.645908	0.576431	0.443743	0.389704	0.574169	0.343911	0.485347	0.521804	0.466403	0.625031	0.551816	0.311308	0.620837	0.534723	0.404393	0.375526	0.441487	0.397694	0.295969	0.345988	0.505516	0.450514	0.472367	0.432605	0.40462	0.416145	0.316529	0.308748	0.309497	0.572358	0.408696	0.482793	0.289993	0.290021	0.351998	0.516229	0.294953	0.291563	0.369324	0.364334	0.396704	0.387294	0.645908
ALG14	0.0267594	0.0460459	0.0904716	0.134253	0.140148	0.0916372	0.0409405	0.0782869	0.107555	0.00274736	0.0493264	0.0982236	0.0901216	0.0484268	0.0221936	0.0435086	0.108625	0.0142554	0.00413169	0.00863832	0.0235773	0.203974	0.0460251	0.157244	0.0136565	0.0463378	0.00937323	0.219585	0.192529	0.00209638	0.0386771	0.00226193	0.0149249	0.00357981	0.0272665	0.224098	1.18959	0.0422816	0.0466502	0.00485317	0.0617685	0.0890688	0.16152	0.0169286	0.0360284	1.18959
ALG1L	0.114941	0.0288792	0.13378	0.101961	0.23373	0.120556	0.0285528	0.119987	0.110067	0.0801495	0.271304	0.0622046	0.117599	0.161168	0.637587	0.130647	0.49376	0.258549	0.861771	0.029354	0.0299439	0.0269308	0.0295005	0.512436	0.0354564	0.046389	0.61243	0.526557	0.0750242	0.17189	0.231394	0.0279002	0.0708482	0.0269451	0.350969	0.033845	0.0270962	0.176559	0.847416	0.458784	0.480086	0.0956223	0.245361	0.0457439	0.171591	0.861771
ALG1L2	0.449558	0.137866	0.0657888	0.0622581	0.0763967	0.0632129	0.0622581	0.0622581	0.0786457	0.0622581	0.0622581	0.0644486	0.0622581	0.0622581	0.0622581	0.0622581	0.0622581	0.07565	0.0622581	0.126964	0.0622833	0.0714029	0.0846061	0.0622581	0.0769446	0.105541	0.101493	0.0623111	0.108477	0.0622581	0.0622581	0.0622581	0.154077	0.139696	0.120544	0.116317	0.132405	0.0670545	0.130228	0.0713126	0.0809047	0.152835	0.0913069	0.104731	0.0897993	0.449558
ALG2	0.665289	0.892092	0.795779	0.380794	0.430496	0.859341	0.471126	0.557341	0.47364	0.27931	0.926632	0.574362	0.722818	0.607355	0.713428	0.691972	0.453298	0.134271	0.331147	0.0239247	0.136092	0.00511097	0.0592699	0.234458	0.0524971	0.0172215	0.0131564	1.21392	0.67134	0.553138	0.486618	0.372694	0.480969	0.0817246	0.0582105	0.0024701	0.0251705	1.85689	0.00647317	0.0122015	0.120545	0.234221	0.000784866	1.65727	0.216759	1.85689
ALG3	1.01623	0.989163	0.732571	1.91676	1.38073	0.728095	0.719373	1.11484	0.762004	1.13952	1.81353	0.870342	1.11778	1.0735	1.24385	1.0703	1.45733	0.793055	0.891054	0.738126	0.972254	0.87456	0.729597	0.894844	0.780952	0.774809	0.724624	1.09301	0.768492	0.76327	0.719139	0.723093	0.869606	0.781913	1.02532	0.859682	0.724917	1.43541	0.876384	0.726631	0.726016	0.720336	0.930249	1.32388	1.12342	1.91676
ALG5	0.066312	0.00977121	0.0326976	0.510655	0.439258	0.033073	0.359161	0.451095	0.0644335	0.522252	0.0476625	0.135738	0.157225	0.101466	0.575147	0.238457	0.626876	0.109854	0.326856	0.458912	0.154341	0.0602662	0.0486085	0.195056	0.0431646	0.0355737	0.0049771	0.00448716	0.126942	0.187671	0.191842	0.0182547	0.45034	0.0365133	0.207346	0.136801	0.133743	0.067127	0.572142	0.314623	1.88297	0.246157	0.00333571	0.00239658	0.114588	1.88297
ALG6	0.354135	0.286176	0.286049	0.680661	0.844641	0.286049	0.43408	0.486975	0.485416	0.419371	0.583267	0.613004	0.388836	0.464413	0.601388	0.505979	0.484779	0.399565	0.418975	0.53858	0.373574	0.353977	0.341035	0.424324	0.674261	0.434404	0.466035	0.60131	0.424858	0.67816	0.509399	0.536027	0.481485	0.465499	0.343889	0.377067	0.505699	0.307182	0.377582	0.431941	0.343639	0.412756	0.741629	0.3579	0.344036	0.844641
ALG8	0.827634	1.04957	1.17224	1.36781	1.23448	1.49075	2.03224	1.38149	1.80968	1.693	1.37579	1.71957	1.57607	1.65122	1.43943	1.64166	1.18041	1.13177	1.20306	1.223	1.28252	0.824764	1.08878	0.882972	1.16164	1.08125	1.04637	1.36508	1.4011	1.70877	1.24246	1.33006	1.26298	2.22903	1.83309	1.5259	0.781682	0.749788	1.05398	0.746253	1.27832	1.00675	1.25664	0.838012	0.763065	2.22903
ALG9	0.0799501	0.022226	0.00694234	0.201157	0.145204	0.0154327	0.0160118	0.0193692	0.024652	0.00706412	0.142764	0.0557444	0.0322743	0.034799	0.0457993	0.0104435	0.00718914	0.109548	0.141456	0.0865554	0.201026	0.278015	0.160523	0.360483	0.0977111	0.133053	0.00783686	0.0697312	0.0235571	0.0503282	0.148842	0.0606726	0.107066	0.0605033	0.0275561	0.0488967	0.0170627	0.596976	0.116292	0.569418	0.00914917	0.159447	0.390951	0.299294	0.333035	0.596976
ALK	0.0366464	0.0512227	0.0133409	0.313218	0.0983421	0.0111183	0.029805	0.0300273	0.0859289	0.161277	0.0245825	0.0669606	0.0744382	0.101694	0.0776474	0.0122314	0.585176	1.3573	0.801023	1.18432	1.0444	0.620916	1.07961	0.658896	0.789328	0.951823	0.829338	0.576117	0.0763117	0.02128	0.0910478	0.829338	0.467455	0.112099	0.0131383	0.3951	0.314292	1.21508	0.751112	0.816087	0.49848	0.046761	0.0674858	0.100151	0.26362	1.3573
ALKAL1	0.00765006	0.109911	0.204015	0.278413	0.399458	0.192937	0.491262	0.0499131	0.00245615	0.00245615	0.302183	0.407103	0.193	0.240752	0.187107	0.296354	0.0354473	1.21951	1.18296	0.959477	1.2925	0.152094	0.233151	1.77648	1.45063	0.00285381	0.307367	0.212493	0.425011	0.00249407	0.025357	0.0200171	0.40151	0.251137	0.137406	0.443848	0.922539	0.141318	0.0705272	0.256661	0.184304	0.232528	0.457372	0.0109814	0.0577272	1.77648
ALKAL2	0.1765	0.106144	0.38797	0.138133	0.238991	0.401928	0.109888	0.131992	0.0890528	0.0890528	0.634344	0.230603	0.134689	0.268098	0.0903832	0.386644	0.226827	0.114113	0.170645	0.1042	0.0905036	0.0947303	0.130338	0.12435	0.120733	0.111381	0.138233	0.144085	0.146572	0.131643	0.256983	0.338287	0.0953435	0.411299	1.26459	0.115911	0.0896822	0.159181	1.03542	0.165699	0.33066	0.34294	0.182958	0.332793	0.345064	1.26459
ALKBH1	0.587005	0.59675	0.779281	0.680127	0.682014	0.815081	0.83629	0.642319	0.622419	0.751261	0.845384	0.664093	0.604256	0.688452	0.827077	0.689019	0.657726	0.795405	0.690917	0.751605	0.723771	0.598664	0.587638	0.639434	0.734903	0.628654	0.65824	0.641978	0.661698	0.660687	0.715492	0.785386	0.711767	0.841105	0.742274	0.901478	0.589253	0.59954	0.596771	0.774896	0.619329	0.76066	0.936387	0.864124	1.10871	1.10871
ALKBH2	0.0194856	0.00547586	0.00644354	0.0419994	0.01362	0.00897137	0.0211509	0.00680464	0.00493655	0.0308421	0.00483732	0.00475515	0.0117989	0.00827685	0.0138499	0.00502232	0.00589717	0.0323529	0.0251924	0.0328434	0.0246721	0.0281774	0.00504629	0.0115637	0.0387772	0.00523006	0.160883	0.203812	0.0251881	0.0668393	0.0227303	0.00716632	0.0052925	0.0336795	0.0622647	0.129111	0.620313	0.0228435	0.284341	0.100152	0.0171171	0.00495803	0.0846401	0.0118551	0.0133325	0.620313
ALKBH3	0.128551	0.131894	0.134276	0.124196	0.125609	0.129599	0.231297	0.34552	0.165249	0.204617	0.167193	0.273874	0.228338	0.237553	0.124016	0.123948	0.161527	0.216502	0.193534	0.194132	0.209369	0.521694	0.513677	0.123934	0.280573	0.701383	0.526942	0.461625	0.328301	0.316867	0.467703	0.272927	0.477205	0.464413	0.642156	0.55748	0.370769	0.124162	0.342826	0.168204	0.365676	0.483264	0.124779	0.126306	0.199688	0.701383
ALKBH4	0.62518	0.673867	0.475326	0.670662	0.795482	0.716398	0.723467	0.586873	0.358255	0.147773	0.436582	0.53073	0.606611	0.58162	0.681829	0.516501	0.142149	0.277447	0.474838	0.45113	0.55209	0.147468	0.368602	0.331049	0.448951	0.254236	0.125102	0.424427	0.495916	0.510104	0.346968	0.291195	0.420446	0.892955	0.405566	0.666899	0.106023	0.0734254	0.0771988	0.0643771	0.35218	0.82368	0.257995	0.158342	0.151762	0.892955
ALKBH5	0.224611	0.128663	0.0382079	0.0412842	0.090816	0.0382079	0.147635	0.0848565	0.0519818	0.56176	0.0828438	0.0654869	0.116371	0.0969858	0.167185	0.0383836	0.371013	0.499163	0.434839	0.49922	0.62933	0.311097	0.395619	0.406719	0.404227	0.388306	0.396975	0.221343	0.0886857	0.165768	0.456295	0.527718	0.236005	0.242845	0.186241	0.74946	0.0923749	0.228506	0.0546125	0.0477594	0.0568804	0.319061	0.0669357	0.0822429	0.0470604	0.74946
ALKBH6	0.13433	0.13433	1.62908	1.17096	1.35323	1.64743	0.13433	1.3925	0.868239	1.34905	0.692842	1.30693	0.957937	0.990107	0.875997	1.06655	0.800151	0.663925	0.398076	0.501124	0.603274	0.555627	0.303104	0.434754	0.628981	0.24467	0.326933	1.5344	1.02851	0.693275	0.583793	0.876657	0.47571	1.30642	0.752416	0.517878	0.373045	0.142227	0.528441	0.442897	0.464663	0.941232	0.188907	0.229044	0.358935	1.64743
ALKBH7	0.26015	0.268516	0.424963	0.235783	0.350392	0.433896	0.402747	0.408592	0.270388	0.222494	0.298602	0.241518	0.348379	0.293907	0.32268	0.47096	0.246779	0.314354	0.243916	0.281045	0.278642	0.479728	0.564344	0.20044	0.259586	0.456728	0.392044	0.384323	0.231053	0.578523	0.358237	0.78388	0.995759	0.317195	0.61721	0.20484	0.662744	0.376794	0.45473	0.534833	0.524421	0.184345	0.202091	0.344251	0.338097	0.995759
ALKBH8	0.238454	0.259664	0.348793	0.365517	0.295742	0.382016	0.18674	0.176565	0.3047	0.287774	0.228683	0.227789	0.303513	0.383524	0.402181	0.23659	0.324004	0.290777	0.544321	0.186008	0.176951	0.20345	0.199886	0.197828	0.193859	0.210249	0.229416	0.27493	0.17614	0.177998	0.308898	0.225248	0.358309	0.237588	0.331834	0.21512	0.175158	0.427281	0.443743	1.20747	0.401582	0.181869	0.381555	0.222888	0.223368	1.20747
ALLC	0.026475	0.0479651	6.55517e-07	0.0634288	0.0727295	6.55517e-07	0.0345227	0.0159418	6.55517e-07	6.55517e-07	0.0244742	0.0200059	0.0283069	0.0524583	0.0148956	0.0689952	0.455929	0.0239815	0.101018	0.0437068	0.0140743	0.00230765	0.0180983	0.0772136	0.00411068	0.0401133	0.0372946	0.0779766	0.0973537	0.0619849	0.0529426	0.0622588	0.0800703	0.00282126	0.0208354	0.0607623	0.0348583	0.0449045	7.31864e-05	0.112589	0.00667989	0.0038183	0.0528135	0.0647202	0.000530396	0.455929
ALMS1	0.227847	0.213471	0.213325	0.212947	0.232752	0.214967	0.319938	0.223035	0.213419	0.212947	0.212947	0.234336	0.460404	0.228535	0.248316	0.27888	0.221429	0.329859	0.212947	0.253371	0.214989	0.686157	0.422965	0.218591	0.215511	0.284104	0.269245	0.223701	0.235063	0.217004	0.215149	0.213369	0.397265	0.231497	0.217969	0.215701	0.212964	0.727926	1.17424	0.22155	0.298051	0.229098	0.59766	0.311455	0.625204	1.17424
ALOX12	0.596267	0.764676	0.183675	0.394214	0.601591	0.284839	0.614437	0.747359	0.619843	1.00105	0.364412	0.384003	0.993005	0.843709	1.33455	0.772318	0.0649538	0.647477	0.596208	0.683635	0.668445	0.170741	0.526463	0.0945556	0.514421	0.626984	0.431544	0.477489	1.02274	0.544993	0.315213	0.427318	0.685496	0.0984082	0.244456	0.22412	0.297144	0.286579	0.0827953	0.0333166	0.141678	0.238422	0.0281856	0.275276	0.692949	1.33455
ALOX12B	0.673253	0.521665	0.484909	0.314885	0.377797	0.450757	0.22514	0.5639	0.144832	0.0811103	0.360526	0.455955	0.165773	0.159611	0.454632	0.256139	0.617174	0.183642	0.134238	0.261619	0.102317	0.0315911	0.0493136	0.032006	0.0320009	0.0444062	0.0404228	0.111412	0.680396	0.29182	0.590095	0.0332248	0.185527	0.674575	0.0329649	0.0325982	0.637341	0.421708	0.549842	1.03646	0.676471	0.252711	1.41153	0.16598	0.933178	1.41153
ALOX15	0.935629	0.564801	0.493704	0.667806	0.441172	0.501653	0.505209	0.113254	0.278204	0.0274893	0.509116	0.516041	0.017934	0.0519038	0.225441	0.180101	0.0100951	0.089554	0.321921	0.189794	0.163459	0.236282	0.169189	0.712439	0.533866	0.172786	0.178719	0.315887	0.337702	0.317792	0.413621	0.392875	0.0197931	0.0281328	0.0105312	0.0820464	0.0250413	0.188409	0.280719	0.385633	0.164165	0.32698	0.100616	0.0184786	0.0467907	0.935629
ALOX15B	0.391501	0.245151	0.294939	0.271866	0.222012	0.280978	0.93015	1.01472	0.0611007	0.0353817	0.0727222	0.501948	0.0309884	0.0259409	0.0426322	0.0604775	0.0265058	0.0260046	0.233114	0.182817	0.171949	0.493169	0.140974	0.215346	0.273148	0.458854	0.244201	0.437829	0.293334	0.383532	0.421599	0.645959	0.0259166	0.0528545	0.0808158	0.388684	0.216754	0.0996391	0.0750766	0.0339625	0.0393087	0.344949	0.230387	0.559425	0.566668	1.01472
ALOX5	0.00951021	0.0252784	0.0561225	0.057519	0.196734	0.0497726	0.0339806	0.0719096	0.0101913	0.0972449	0.0773948	0.0252606	0.0813858	0.0375666	0.109479	0.0948562	0.0154134	0.0288849	0.0337505	0.0159088	0.0948544	0.00964112	0.0440568	0.0323319	0.286746	0.116803	0.135614	0.0317122	0.0182569	0.0582665	0.0496465	0.0478995	0.0315974	0.317883	0.197788	0.377103	0.0131895	0.230803	0.0231889	0.0264512	0.155512	0.202009	0.375697	0.014982	0.0268529	0.377103
ALOX5AP	0.131839	0.0505125	0.0731536	0.147663	0.0504922	0.0617416	0.232334	0.190907	0.062063	0.198469	0.355915	0.0710749	0.0658225	0.0776909	0.0542553	0.0515324	0.316404	0.350526	0.397265	0.72793	0.387149	0.123261	0.376652	0.050554	0.402756	0.262274	0.300509	0.173075	0.17001	0.174847	0.10265	0.130433	0.260369	0.251804	0.409352	0.522144	0.0732467	0.0557079	0.115931	0.0564553	0.517858	0.591429	0.0742243	0.170737	0.0504312	0.72793
ALOXE3	0.143203	0.0395047	0.0826862	0.190103	0.0653551	0.131304	0.273238	0.319363	0.132962	0.0647281	0.247263	0.425186	0.184976	0.156699	0.127528	0.193094	0.138869	0.136903	0.0177858	0.0432732	0.0700546	0.132374	0.109046	0.109981	0.0253882	0.186328	0.0877188	0.0391976	0.484803	0.532625	0.434613	0.52817	0.41962	0.301872	0.21256	0.205068	0.158323	0.0258356	1.06336	1.91758	0.0239138	0.38647	0.0395655	0.0608969	0.0234275	1.91758
ALPI	0.156107	0.177759	0.203687	0.382646	0.255655	0.186603	0.201564	0.166591	0.29169	0.249231	0.259239	0.220949	0.22653	0.210522	0.150812	0.207225	0.38049	0.159597	0.194019	0.226894	0.154151	0.230675	0.161647	0.20906	0.146737	0.292609	0.153389	0.45065	0.170758	0.27545	0.172145	0.159591	0.541763	0.245162	0.146987	0.179487	0.248853	0.149165	0.294994	0.24363	0.16369	0.147143	0.14783	0.397766	0.167376	0.541763
ALPK1	1.00083	1.00274	0.848044	0.891071	0.842845	0.838764	0.832764	0.863901	0.883756	0.841981	0.838153	0.833015	0.838338	0.864066	0.894611	0.851135	0.935121	0.871607	1.01629	0.858883	1.15235	1.08614	1.28954	1.04089	0.83685	1.05375	0.968509	0.998899	0.853794	0.833731	1.04413	0.908731	0.854997	0.832898	0.834892	0.904641	1.16422	1.04941	0.839885	0.88006	0.882083	0.83936	0.832797	1.29225	1.09584	1.29225
ALPK2	0.616197	0.597856	0.546958	0.553039	0.547026	0.547532	0.813656	0.586781	0.562305	0.576817	0.558853	0.547349	0.601212	0.573562	0.555279	0.546974	0.583542	0.646868	0.587175	0.639648	0.55929	0.587002	0.753045	0.558042	0.575864	0.595143	0.805083	0.592037	0.548557	0.582604	0.582908	0.559325	0.56264	0.54711	0.592618	0.612576	0.824108	0.603653	0.54718	0.546978	0.55247	0.844295	0.573117	0.758204	0.795971	0.844295
ALPK3	0.0380443	0.0128525	0.0824835	0.00845976	0.00980733	0.0876187	0.0122517	0.032463	0.025092	0.0313758	0.0331376	0.0765705	0.0222211	0.00832425	0.00998923	0.0176614	0.674543	0.560927	0.595614	0.704024	0.401741	0.0729409	0.235023	1.12691	0.570644	0.506073	0.27641	0.0523763	0.0597925	0.232824	0.571776	0.756413	0.243039	0.122552	0.0438194	0.0458625	0.0340621	0.144797	0.00835078	0.0104908	0.0153783	0.0380649	0.314849	0.04906	0.312303	1.12691
ALPL	0.320532	0.325305	0.35534	0.325901	0.340723	0.406987	0.368556	0.347826	0.329684	0.319735	0.312912	0.316203	0.322043	0.319189	0.316339	0.327527	0.562955	0.349332	0.343288	0.31931	0.356355	0.311239	0.312589	0.323222	0.324051	0.324658	0.325961	0.397882	0.474262	0.331485	0.401855	0.407609	0.319143	0.337394	0.424578	0.311386	0.352353	0.341159	0.994367	0.383626	0.315078	0.604992	0.551283	0.521992	0.448421	0.994367
ALPP	0.44524	0.6072	0.519449	0.299104	0.359588	0.476139	0.152933	0.440847	0.457244	0.339675	0.443727	0.526193	0.398264	0.35309	0.126292	0.351493	0.178813	0.389031	0.4484	0.215323	0.509878	0.720645	0.464522	0.358874	0.476471	0.480743	0.597766	0.671975	0.2727	0.566526	0.488513	0.516873	0.454192	0.665176	0.367057	0.270909	0.431516	0.175208	0.57295	0.148069	0.223077	0.33435	0.148329	0.185604	0.540219	0.720645
ALPPL2	1.1933	1.11697	1.14119	0.930438	0.865108	1.25328	0.877206	0.733807	0.615753	0.618887	1.21502	1.35741	0.726572	0.650177	0.459964	0.817202	0.500786	0.619127	0.533041	0.607858	0.758035	0.883909	0.871568	0.728168	0.735857	0.527863	0.742983	0.783333	0.862467	0.785404	0.897587	1.20086	1.18141	0.548724	0.926129	0.405732	0.808546	0.403158	0.450718	0.514531	0.571114	0.523663	0.416331	0.440399	0.434646	1.35741
ALS2	0.0984826	0.196187	0.331949	0.33662	0.24894	0.333607	0.487938	0.352232	0.492455	0.0186212	0.0972558	0.270353	0.324226	0.191259	0.116022	0.165302	0.0464831	0.0573154	0.0874744	0.0390794	0.106908	0.021605	0.0240778	0.0951015	0.25511	0.660448	0.924246	0.411889	0.0210154	0.0132675	0.0707291	0.397969	0.397753	0.182095	0.128199	0.062394	1.22727	0.0466073	0.0890745	0.0506141	0.0457386	0.369978	0.0365506	1.01593	0.771506	1.22727
ALS2CL	0.624675	0.513729	0.284712	0.676701	0.367408	0.311064	0.461359	0.299886	0.264815	0.436537	0.547714	0.283781	0.446714	0.509776	0.370643	0.282934	0.270408	0.525173	0.275237	0.263999	0.634013	0.377	0.262434	0.259404	0.33095	0.29433	0.260865	0.533304	0.354782	0.481656	0.339524	0.302427	0.376637	0.26907	0.429126	0.37785	0.379918	0.348853	0.260375	0.485056	0.348025	0.403293	0.267009	0.310418	0.395516	0.676701
ALS2CR12	0.283472	0.157173	0.352878	0.389033	0.442795	0.361699	0.636386	1.89502	0.200543	0.154282	0.166671	0.377502	0.284576	0.25363	0.639092	0.385422	0.0664318	0.646254	0.643796	0.477826	0.278046	1.7312	1.4528	0.596109	0.30177	0.800902	0.434504	0.432975	0.0696267	0.113575	0.309404	0.177216	0.113058	0.0875151	0.493188	0.241298	0.183235	0.3449	1.10486	0.0956196	0.220366	1.35813	0.813664	0.413081	1.4547	1.89502
ALX1	0.525336	1.32922	1.02145	1.02253	0.297053	1.35216	0.772461	1.19262	0.531405	1.16458	0.579325	1.52179	1.28652	1.39693	1.70424	1.32735	0.525669	1.17196	1.04949	1.05138	0.824074	1.33517	1.22902	0.100521	1.23923	1.30779	1.40637	0.641261	0.749471	1.031	1.19515	1.43212	1.51321	0.784441	1.03562	0.261594	0.2915	0.104375	0.670063	0.213577	0.66416	0.97431	1.33282	0.184525	0.173558	1.70424
ALX3	0.603793	1.08876	0.383844	0.516028	0.595554	0.420257	0.667506	1.00624	0.503748	0.688035	0.659862	0.754711	0.693498	0.701137	0.892331	0.757068	0.122571	0.497601	0.345143	0.67063	0.509878	0.395628	0.632988	0.137984	0.461972	0.565575	0.613541	0.521722	0.608775	0.606204	0.854801	0.892674	1.05639	0.251674	0.338807	0.510003	0.453536	0.392337	0.225125	0.128293	0.296258	0.926651	0.926961	0.8199	0.45836	1.08876
ALX4	0.115954	0.170043	0.212304	0.160978	0.127457	0.177639	0.349829	0.496966	0.285173	0.811365	0.2491	0.243765	0.661284	0.704346	0.666459	0.50825	0.409398	0.197799	0.126188	0.20601	0.126198	0.0716218	0.119611	0.0993554	0.101686	0.130987	0.125578	0.17121	0.459757	0.381694	0.274753	0.331372	0.37971	0.17606	0.476284	0.768814	0.521233	0.646472	0.487909	0.0716817	0.846048	0.261296	0.361829	0.361512	0.521515	0.846048
ALYREF	0.0293407	0.0293407	0.0706352	0.0533348	0.0634703	0.048278	0.290592	0.25016	0.0293407	0.337986	0.0293483	0.0450825	0.031418	0.160461	0.032911	0.0642584	0.0435886	0.149197	0.0572801	0.040798	0.163536	0.166605	0.134957	0.171246	0.102892	0.0295146	0.0459802	0.0299473	0.0432267	0.530447	0.211861	0.198205	0.0499763	0.0294513	0.293004	0.063119	0.147949	0.174631	0.198368	0.0852339	0.167353	0.0294201	0.0376562	0.143501	0.0293725	0.530447
AMACR	0.0383398	0.0692381	0.00335514	0.00957947	0.00344415	0.00412079	0.0228537	0.0397516	0.0270515	0.0043433	0.00361277	0.00379219	0.00338819	0.00350977	0.00790583	0.0161147	0.108556	0.0489881	0.124295	0.283134	0.0493012	0.158696	0.124719	0.0246271	0.0546146	0.10103	0.113753	0.100364	0.0283778	0.0254978	0.0512149	0.089747	0.0218228	0.0826892	0.164362	0.0716378	0.00890584	0.560606	0.211957	0.0550725	0.00339019	0.120968	0.0445922	0.264121	0.299389	0.560606
AMBN	0.493322	0.233764	0.0102243	0.075979	0.0119144	0.00796707	0.0100207	0.0153071	0.0208225	0.00901918	0.0189735	0.0130628	0.0255906	0.0249155	0.0883531	0.0078995	0.0198681	0.0148791	0.00943529	0.0108051	0.0125188	0.154493	0.0980678	0.230478	0.0233709	0.0593671	0.03837	0.0278778	0.0198883	0.0157689	0.0135537	0.0167124	0.196324	0.0346482	0.0237202	0.131888	0.129878	0.00903952	0.0348067	0.00909224	0.187172	0.0362465	0.0104708	0.40074	0.00893302	0.493322
AMBP	0.953948	1.11336	0.50198	0.724875	0.618432	0.478584	0.626827	0.721077	0.155366	0.700691	0.660795	0.739689	0.756089	0.550624	0.596646	0.532974	0.474018	0.241315	0.156076	0.29606	0.505288	0.181956	0.194847	0.163308	0.235589	0.156075	0.121325	0.723316	0.783304	0.434244	0.185824	0.150655	0.846473	1.10686	2.36301	0.498029	0.451987	0.0828666	1.07543	0.00114588	0.00404364	1.1251	0.0156626	0.650216	0.565931	2.36301
AMBRA1	0.518989	0.541941	0.533771	0.521791	0.537303	0.520876	0.518335	0.515976	0.535761	0.521063	0.517286	0.515502	0.515399	0.516414	0.522849	0.52418	0.540513	0.51628	0.515818	0.529721	0.518824	0.551846	0.532001	0.565562	0.52029	0.51648	0.534613	0.574536	0.559881	0.515692	0.5608	0.524255	0.534698	0.576445	0.580369	0.528818	0.814056	0.779082	0.583332	0.976739	0.53403	0.568323	0.607823	0.598454	0.690373	0.976739
AMD1	1.8302	2.65566	2.86869	1.31868	2.40902	2.8266	2.72936	2.65441	2.91725	0.506145	1.95089	2.5491	3.08022	2.84859	1.33727	2.35629	1.57711	1.66793	1.55095	1.76986	1.57401	1.64538	1.71326	1.83981	1.48147	0.450221	0.441342	1.99647	3.0965	1.80664	1.38578	0.851115	1.44574	1.02883	2.06728	1.50763	0.579168	2.41811	0.518585	3.59933	1.39765	3.05294	1.76374	3.29147	0.657196	3.59933
AMDHD1	0.742017	0.819164	0.719721	0.674426	0.611868	0.672467	0.625636	0.601059	0.730752	0.407731	0.747349	0.749925	0.549064	0.546997	0.698823	0.706086	0.397146	0.624292	0.684827	0.607508	0.752908	1.08054	0.709938	1.22807	0.59251	0.727706	0.603612	0.524979	0.467847	0.641883	0.518793	0.601892	0.755911	0.466961	0.392375	1.06837	0.55825	0.292229	0.302987	0.303025	0.422721	0.550322	0.326839	0.706278	0.428228	1.22807
AMDHD2	0.0182843	0.18411	0.120208	0.0855725	0.233715	0.147575	0.0208482	0.0546964	0.101725	0.325848	0.0407322	0.175346	0.436028	0.471508	0.266524	0.178354	0.00778038	0.422581	0.451137	0.0974265	0.411756	0.0397266	0.339375	0.0754715	0.332976	0.0969253	0.0332367	0.108892	0.142326	0.219698	0.294488	0.292266	0.0142409	0.00750037	0.154988	0.512973	0.27657	0.174947	0.0507866	0.130365	0.116307	0.0675677	0.0478592	0.0564154	0.38843	0.512973
AMELX	0.416808	0.416808	0.724476	0.574415	0.747197	0.691656	0.792566	0.765043	1.09539	0.487457	0.638225	0.606965	0.593984	0.569698	0.946447	0.732924	0.533558	0.418043	0.417437	0.446959	0.421219	0.767925	0.71305	0.617973	0.425756	0.472322	0.515153	0.934539	0.656371	0.522372	0.428464	0.425038	0.442973	0.606116	0.884443	0.525517	0.41887	0.434789	0.625212	0.670779	0.461583	0.439637	0.420357	0.417332	0.418127	1.09539
AMER1	0.25427	0.25427	0.439731	0.581982	0.641564	0.454745	0.654688	0.297367	0.832148	0.435652	0.458202	0.598609	0.256427	0.500389	0.486754	0.417086	0.257477	0.570501	0.439087	0.312313	0.53009	0.264951	0.513839	0.555501	0.697833	0.564172	0.610251	0.667082	0.798965	0.340504	0.256951	0.467048	0.286896	0.25903	0.300576	0.286835	0.271156	0.280409	0.255172	0.288509	0.274139	0.527612	0.611174	0.502197	0.391834	0.832148
AMER2	0.0900719	0.00167918	0.0973946	0.00971381	0.0171968	0.0568268	0.0115974	0.158825	0.0554825	0.0418054	0.0480831	0.0660785	0.00161577	0.0687891	0.00204166	0.00981535	0.0222604	0.500473	0.00150553	0.31659	0.220833	0.150624	0.516836	0.00230178	0.0609232	0.191094	0.135002	0.0698767	0.215202	0.00569993	0.112993	0.0727241	0.163329	0.0678967	0.145527	1.08244	0.313742	0.11834	0.20376	0.876857	0.0203757	1.04664	0.00950249	0.220553	0.0771326	1.08244
AMER3	0.0911829	0.268493	0.518348	0.735295	0.681701	0.510804	0.49725	0.282685	0.951192	0.774542	0.69407	0.443915	0.792051	1.19801	1.09739	0.431762	0.436616	0.245351	0.447244	0.368022	0.655124	0.438464	0.632195	0.412758	1.01356	0.354984	0.091882	0.103369	0.494215	0.558563	0.271534	0.106754	0.123204	0.354593	0.564689	0.310657	0.163366	0.294006	0.188326	0.11351	0.298428	0.285772	0.0917228	0.0937467	0.114612	1.19801
AMFR	0.175877	0.216025	0.57969	0.467309	0.533002	0.615531	0.540901	0.413132	0.577607	0.759514	0.323818	0.454731	0.558231	0.559968	0.185378	0.519096	0.576346	0.248674	0.337668	0.185966	0.288235	0.179048	0.300634	0.184806	0.304585	0.184165	0.19379	0.433972	0.432986	0.496242	0.418253	0.303039	0.506316	0.22523	0.247224	0.176651	0.38704	1.57224	0.320264	0.177915	0.395267	0.248516	0.200132	0.662293	0.882558	1.57224
AMH	0.00953729	0.0325927	0.0252459	0.0405474	0.146955	0.0278119	0.140819	0.0127309	0.160417	0.137075	0.0284366	0.0437612	0.11401	0.11091	0.0118104	0.051188	0.106768	0.654132	0.248262	0.461541	0.467775	0.238409	0.497434	0.65508	0.165514	0.44757	0.0416017	0.064996	0.00559847	0.176391	0.506614	0.122043	0.0430416	0.0217319	0.022971	0.245012	0.595186	0.0092052	0.0324705	0.202004	0.365142	0.212249	0.0703954	0.555062	0.00243935	0.65508
AMHR2	0.00836744	0.0174684	0.0197653	0.0049428	0.118437	0.0117926	0.0490181	0.190757	0.0375681	0.0103804	0.0087861	0.0331547	0.00935008	0.00963012	0.024106	0.0507393	0.144797	0.0337799	0.0403609	0.160248	0.039739	0.214909	0.0477171	0.0793797	0.0339171	0.0482312	0.0355258	0.0301377	0.0883066	0.227955	0.386449	0.472499	0.103961	0.167149	0.0432006	0.00521491	0.311989	0.0104056	0.30694	0.0132756	0.0158081	0.159002	0.081664	0.170239	0.00492428	0.472499
AMIGO1	0.107612	0.127967	0.0325818	0.0589649	0.0753946	0.00219306	0.00779001	0.0158376	0.00706876	0.00156804	0.154327	0.0209867	0.046948	0.00439673	0.0849579	0.0519735	0.0136569	0.000939948	0.111837	0.00609308	0.0507499	0.0790019	0.00728544	0.00644669	0.0566103	0.00173274	0.0319985	0.161469	0.000973797	0.00571323	0.0230653	0.00231279	0.113899	0.0878383	0.149211	0.00728025	0.0905258	0.0101749	0.0710559	0.145739	0.00175147	0.0140665	0.206272	0.0965316	0.00656547	0.206272
AMIGO2	0.139416	0.0455656	0.372418	0.388586	0.365164	0.345661	0.221889	0.302899	0.850374	0.237026	0.396355	0.391262	0.39571	0.123527	0.203581	0.409257	0.164819	0.496433	0.446466	0.128755	0.442366	0.0533218	0.217285	0.408055	0.485077	0.30773	0.390307	0.519503	0.381386	0.200324	0.154041	0.0787733	0.297608	0.419726	0.554561	0.434183	0.180556	0.0733663	0.0469456	0.191259	0.201063	0.59748	0.729615	0.0668935	0.205084	0.850374
AMIGO3	0.216502	0.377078	0.530704	0.513045	0.550449	0.520862	0.400294	0.325211	0.615074	0.352251	0.386208	0.547786	0.401223	0.370312	0.36519	0.50737	0.479182	0.432085	0.204571	0.51674	0.459503	0.655369	0.299962	0.734642	0.281106	0.269652	0.212718	0.488609	0.285964	0.220114	0.204697	0.255731	0.455877	0.4414	0.281966	0.48219	0.354768	1.70624	0.486054	0.308592	0.208523	0.204659	0.206996	0.939934	1.07166	1.70624
AMMECR1	0.53506	0.53506	0.840241	0.701096	0.841698	0.876224	0.536852	0.852719	0.671646	0.53506	0.608593	0.779588	0.636106	0.811902	0.823416	0.53508	0.535125	0.540751	0.678177	0.618165	0.613261	0.535137	0.623295	0.711163	0.59168	0.629111	0.538129	0.804097	0.670046	0.886966	0.785922	0.615532	0.684802	0.540047	0.647283	0.80327	0.585573	0.937196	0.775063	0.611015	0.538341	0.562582	0.639236	0.60832	0.541774	0.937196
AMMECR1L	1.43427	1.42984	1.63144	1.43929	1.39971	1.65636	1.40054	1.38719	1.46655	1.37931	1.38054	1.47127	1.41203	1.3841	1.48579	1.45951	1.59383	1.45304	1.47647	1.46726	1.50315	1.43119	1.43229	1.49634	1.40111	1.40463	1.4001	1.40008	1.43672	1.42061	1.38334	1.38998	1.44907	1.38144	1.38113	1.37937	1.3887	1.40873	1.50061	2.54419	1.47936	1.38027	1.44001	1.40405	1.38594	2.54419
AMN	0.141444	0.141205	0.179253	0.175285	0.182627	0.167752	0.144623	0.146688	0.192296	0.166868	0.149504	0.142467	0.145003	0.142423	0.143601	0.143038	0.163686	0.204803	0.266666	0.14437	0.226022	0.336995	0.155599	0.369285	0.152941	0.151961	0.151869	0.148772	0.153221	0.163233	0.191736	0.384957	0.365706	0.169969	0.153764	0.465456	0.172186	0.267692	0.295915	0.795599	0.698944	0.285513	0.163033	0.168663	0.190293	0.795599
AMN1	2.18819	1.85862	1.6311	1.66262	1.70366	1.63143	1.7352	1.75031	1.66534	1.63638	1.64349	1.66232	1.82015	1.64982	1.64673	1.66491	1.63365	1.68362	1.72146	1.68642	1.66769	1.65492	1.63099	1.68739	1.64621	1.72532	1.66949	1.63085	1.63297	1.94357	2.06786	1.79024	1.83829	1.8505	1.64651	1.75602	1.73153	1.65244	1.86385	1.75894	1.63379	2.12385	1.91219	1.71048	1.7473	2.18819
AMOT	0.0665354	0.0665354	0.213305	0.0796359	0.0681299	0.253273	0.219957	0.0711413	0.219065	0.139143	0.124702	0.21876	0.102444	0.22958	0.111731	0.0790409	0.160966	0.216185	0.0720747	0.352293	0.0667202	0.367651	0.238222	0.184274	0.0667171	0.0885172	0.0768996	0.0696257	0.146073	0.183752	0.418502	0.168322	0.195415	0.118889	0.295617	0.0677753	0.244704	0.108789	0.768112	0.15997	0.196542	0.120604	0.309017	0.118521	0.137258	0.768112
AMOTL1	0.110586	0.0540141	0.0382055	0.0607393	0.0571031	0.0388867	0.0824384	0.0586583	0.0322414	0.250513	0.0910128	0.0450457	0.2315	0.150883	0.0722186	0.0660514	0.744467	0.0998015	0.138446	0.228143	0.286101	0.082481	0.0932286	0.0891424	0.177982	0.208186	0.143699	0.0578079	0.0742582	0.0682501	0.116806	0.129805	0.0367168	0.171452	0.0495662	0.0362122	0.196022	0.213081	0.0326784	0.330228	0.048947	0.0975023	0.176474	0.0713306	0.192875	0.744467
AMOTL2	0.136471	0.0368654	0.354515	0.244108	0.251184	0.409885	0.0623086	0.41491	0.0736056	0.166267	0.136675	0.106208	0.506279	0.321811	0.219326	0.321024	0.0878979	0.113392	0.0529311	0.128868	0.0806789	0.57278	0.224548	0.0704232	0.0598103	0.450352	0.510655	0.195673	0.309617	0.372388	0.504961	0.506999	0.0835726	0.0370329	0.330913	0.0639617	0.327343	0.416668	0.661277	0.226378	0.203399	0.028988	0.215684	0.155853	0.0452661	0.661277
AMPD1	0.149071	0.234926	0.0131386	0.270071	0.245536	0.0131386	0.076055	0.178883	0.203284	0.173936	0.1565	0.135113	0.180349	0.211369	0.0915561	0.157704	0.0943421	0.175542	0.045388	0.0987917	0.169411	0.146397	0.227696	0.0661604	0.115282	0.138084	0.129663	0.176097	0.317765	0.17318	0.316671	0.345636	0.424154	0.199879	0.234712	0.174973	0.634655	0.0155542	0.260983	0.175958	0.117942	0.261786	0.383278	0.346534	0.0398567	0.634655
AMPD2	0.223597	0.192827	0.215092	0.42566	0.460666	0.143792	0.141235	0.37743	0.172954	0.764913	0.485063	0.27189	0.458109	0.485963	0.74803	0.505597	0.138476	1.94503	1.18365	0.410185	0.906619	1.48502	1.87215	0.833316	0.879413	0.924947	0.242875	0.240881	0.741134	0.638089	0.16559	0.19766	0.240441	0.66343	0.60026	0.595351	0.136168	0.137396	0.276046	0.292549	0.3898	0.136241	0.21069	0.372833	0.136235	1.94503
AMPD3	0.000656406	0.000656406	0.0349285	0.0907186	0.0799213	0.0867356	0.239002	0.540868	0.149211	0.0539948	0.255052	0.208425	0.16239	0.193495	0.105494	0.131034	0.00352673	0.203515	0.101659	0.100487	0.172353	0.200164	0.234412	0.200955	0.252969	0.306599	0.288668	0.161283	0.223462	0.484125	0.207579	0.176979	0.193028	0.18274	0.189988	0.346941	0.0020863	0.000924305	0.0274871	0.269058	0.613451	0.429153	0.0112648	0.0479921	0.255753	0.613451
AMPH	1.02487	1.02007	0.819359	1.05614	0.798373	0.836285	0.857666	0.938228	1.03634	0.560958	0.789047	1.02279	0.711568	0.723999	0.599994	0.900455	0.528294	0.612084	0.755728	0.938724	0.786113	1.0806	0.950249	0.822229	0.892684	0.965147	0.933524	0.685952	1.02761	1.17722	1.09074	0.931835	0.632031	0.689277	0.722348	0.686861	0.514475	0.51915	0.773852	0.684351	0.577807	0.82009	0.820704	0.512644	0.513884	1.17722
AMT	1.76512	1.81504	1.01026	1.38515	1.40511	1.17352	1.11068	1.29244	1.49744	1.71391	1.28284	1.0215	1.31339	1.44722	1.49145	1.47854	0.700805	0.972025	1.15279	0.926416	1.14075	0.392706	0.829716	0.237143	0.929359	0.508455	0.653751	1.07349	0.776198	1.61252	0.524022	0.640391	1.43016	0.360247	0.594683	0.489294	0.180822	1.41094	0.230331	1.13135	0.296683	0.30238	0.233197	0.797965	0.891234	1.81504
AMTN	0.660089	0.770018	0.70482	0.667452	0.668452	0.693655	0.676092	0.72205	0.661197	0.798735	0.694809	0.784488	0.860519	0.732605	0.663705	0.745435	0.95531	0.726519	0.972429	0.782778	0.931887	0.752547	0.763855	0.682569	1.0122	0.667527	0.676323	0.667911	0.67105	0.660638	0.712769	0.76084	1.10105	1.15851	1.00322	0.955718	1.01985	0.886757	0.718828	0.769345	0.677444	0.677092	1.38063	0.65819	0.66667	1.38063
AMY1A	0.00508916	0.00508916	0.0157143	0.02796	0.00758629	0.0230038	0.0149557	0.0245252	0.00508916	0.00934711	0.0224842	0.0067999	0.0150997	0.0124274	0.0139917	0.0105228	0.0186782	0.0185006	0.0085837	0.00973759	0.00996878	0.0382646	0.0201819	0.0206484	0.199576	0.00957088	0.00585855	0.0103552	0.382471	0.00525304	0.00515304	0.0143555	0.00581639	0.177012	0.00862825	0.0128878	0.0541046	0.0259131	0.317978	0.213546	0.522395	0.0559193	1.12834	0.0224326	0.0272747	1.12834
AMY1B	0.166545	0.166545	0.166545	0.292308	0.247664	0.166545	0.251549	0.250939	0.166545	0.347454	0.319117	0.194189	0.286617	0.294572	0.406744	0.337881	0.291681	0.166545	0.166545	0.871317	0.166545	0.499779	1.03942	0.697713	0.166545	0.206536	0.170132	0.188913	0.215771	1.07563	0.322434	0.243022	0.168498	0.169238	0.206706	0.211383	0.217646	0.676574	0.318323	0.173279	0.362952	0.174529	0.18118	0.193343	0.763162	1.07563
AMY1C	0.618866	1.28124	0.137468	1.50169	1.84685	0.137468	1.7742	2.22867	0.137468	0.903455	1.69357	1.87686	1.64034	1.68709	1.24028	1.72748	0.941389	0.600977	1.08633	1.07457	0.137468	1.66659	1.17411	0.766619	0.199508	1.54084	1.4722	0.871677	1.01367	1.54626	1.20642	1.0393	0.390488	1.10221	1.20835	0.961778	0.843633	0.641675	0.245153	1.71757	1.0296	1.62153	2.01455	1.07895	0.757395	2.22867
AMY2A	0.0733186	0.0398267	0.045177	0.01544	0.0279387	0.0392767	0.326579	0.163656	0.124188	0.252736	0.0684044	0.17476	0.164908	0.252528	0.00473408	0.212976	0.123121	0.434229	0.394305	0.44	0.402659	0.477149	0.413735	0.538178	0.482284	0.413395	0.593036	0.602219	0.468043	0.220894	0.346189	0.238721	0.0727654	0.0560335	0.0134463	0.0101219	0.0132687	0.0398833	0.00471424	0.513975	0.0261752	0.0734168	0.497989	0.171646	0.008477	0.602219
AMY2B	0.191318	0.302812	0.410593	0.135	0.157183	0.423403	0.233415	0.119443	0.104533	0.078764	0.106014	0.296057	0.172093	0.186734	0.107534	0.200904	0.240477	0.0480265	0.0906822	0.128394	0.0425014	0.156977	0.146401	0.037376	0.0559175	1.04941	0.947598	0.145301	0.216397	0.199425	0.106121	0.0638366	0.0415831	0.0604127	0.108919	0.0620123	0.0362001	0.0599949	0.0781921	0.0518333	0.0419761	0.276125	0.109923	0.0474431	0.507597	1.04941
AMZ1	0.205869	0.288687	0.32498	0.488641	0.348133	0.276487	0.357562	0.504285	0.561424	0.813054	0.150185	0.216178	0.4758	0.644056	0.442352	0.431785	0.18215	0.29409	0.336922	0.449473	0.16341	0.282707	0.661187	0.271799	0.349911	0.310644	0.534966	0.49056	0.282088	0.247923	0.344064	0.194799	0.152014	0.25926	0.201872	0.185576	0.225644	0.414661	0.247629	0.275217	0.232192	0.163899	0.854433	0.149856	0.296332	0.854433
AMZ2	1.71523	1.00758	0.0228456	0.0181357	0.0304376	0.0141903	0.0204285	0.291357	0.0807289	0.331508	0.0904864	0.328983	0.491694	0.312251	0.48096	0.511665	1.27077	0.0144818	0.308708	0.10649	0.259525	0.51927	0.0492183	0.0477374	0.12174	0.335441	0.102353	0.238699	0.205034	0.0336369	0.0336267	0.149271	0.0901942	0.164746	0.0150234	0.230551	0.240376	1.501	0.239981	0.0167352	0.0271438	0.543187	0.0449049	0.634351	1.2594	1.71523
ANAPC1	0.0704478	0.0726995	0.0613802	0.125042	0.0972028	0.0868568	0.057871	0.088773	0.0788111	1.24253	0.223066	0.0557343	0.0565275	0.0666512	0.400817	0.0638144	0.583492	0.247159	0.0556647	0.796272	0.425135	1.00191	0.649597	0.54454	0.462916	0.169247	0.0825679	0.281971	0.0839437	0.13435	0.0557551	0.0667523	0.123968	0.0616895	0.264857	0.666578	0.155758	0.83058	0.112868	0.167655	0.247465	0.277408	0.056156	0.382754	0.981998	1.24253
ANAPC10	1.14337	1.12308	1.14806	1.10899	1.11711	1.1459	1.09302	1.09184	1.18646	1.096	1.08654	1.09352	1.08703	1.08666	1.08837	1.09037	1.08929	1.08958	1.09399	1.08771	1.08736	1.08759	1.08788	1.08929	1.08648	1.0879	1.10259	1.11035	1.09368	1.12514	1.08743	1.09107	1.11182	1.09178	1.09507	1.10739	1.31508	1.18794	1.21358	1.22351	1.1054	1.08694	1.19821	1.08847	1.09711	1.31508
ANAPC11	0.476648	0.479927	1.14613	0.990739	0.684458	0.984171	1.83737	0.516443	0.472553	0.981332	0.711532	0.472578	0.514328	0.875497	0.479509	0.740095	0.520775	0.479196	1.29001	1.15641	1.08141	0.477885	0.472664	0.47318	0.472556	0.487187	0.481288	0.644553	0.569377	1.56546	0.489796	0.482505	0.478955	0.531082	0.474666	0.554677	0.546222	0.487001	0.682918	0.772279	0.607981	0.647769	0.490239	1.14165	0.532504	1.83737
ANAPC13	0.141864	0.180417	0.0644564	0.0918269	0.0790739	0.0567035	0.0581182	0.158402	0.00484616	0.00484616	0.158015	0.131577	0.104213	0.111177	0.155315	0.195211	0.149374	0.0126933	0.0429409	0.00942587	0.0178313	0.00586801	0.00491568	0.0050775	0.00649824	0.0679396	0.143152	0.117814	0.197795	0.0311688	0.198524	0.185856	0.00526998	0.00546765	0.0095208	0.0288103	0.0768405	0.00811526	0.0816951	0.127775	0.103826	0.121912	0.182737	0.0100185	0.00563865	0.198524
ANAPC15	0.830997	0.895102	1.00025	0.974236	1.06775	1.0423	0.857799	1.0042	1.19662	1.03877	0.927407	1.11562	1.0467	1.06479	0.896935	1.08276	1.08827	0.929243	0.993707	1.04673	0.85154	1.13482	1.07195	0.835199	1.01738	0.949959	1.03692	1.00291	1.00355	1.2328	0.910098	1.04875	1.0705	1.13854	1.25698	1.87508	0.858005	0.840202	0.854975	1.23477	0.899853	1.49114	0.842225	1.01879	0.871295	1.87508
ANAPC16	0.585053	0.557567	0.562488	0.553966	0.594784	0.601737	0.565941	0.561423	0.552466	0.5523	0.565792	0.552776	0.581736	0.568555	0.583342	0.552316	0.562255	0.554396	0.583768	0.555574	0.569116	0.559801	0.557477	0.595937	0.58984	0.553308	0.56374	0.598106	0.552571	0.554368	0.555729	0.552316	0.552496	0.58005	0.6586	0.567893	0.6694	0.692703	1.09814	0.566218	0.554457	0.559425	0.559603	0.562987	0.62282	1.09814
ANAPC2	0.127926	0.0222878	0.0772118	0.0193258	0.0731393	0.0718324	0.0788492	0.0194869	0.0194043	0.127573	0.0374572	0.0564692	0.0483583	0.0519557	0.141038	0.0351591	0.817849	0.905628	1.22	1.131	1.34008	0.736116	0.73526	1.65839	0.798225	0.173752	0.0625551	0.0284178	0.0589395	0.107646	0.232354	0.506467	0.889647	0.119108	0.104094	1.11329	0.172789	0.149479	0.310181	0.282811	0.0268199	0.112867	0.500654	0.0206922	0.0408363	1.65839
ANAPC4	0.319606	0.313996	0.0629277	0.0261419	0.0363083	0.0547797	0.0333192	0.0355582	0.0947914	0.0290827	0.0702784	0.0310097	0.0976444	0.0639106	0.0293162	0.0450641	0.0589079	0.247604	0.213389	0.177776	0.10147	0.418371	0.41808	0.201597	0.311569	0.303864	0.311663	0.0678353	0.0264302	0.0320615	0.0989834	0.0272193	0.0741738	0.221814	0.158588	0.280813	0.297662	0.0365452	0.0267548	0.104891	0.180352	0.0799088	0.25171	0.0403997	0.0636533	0.418371
ANAPC5	0.259625	0.245193	0.160788	0.152685	0.162854	0.162698	0.148851	0.155312	0.267031	0.163821	0.203671	0.148851	0.187013	0.149755	0.156185	0.150646	0.407361	0.1954	0.210289	0.155633	0.278051	0.150969	0.15576	0.36507	0.176327	0.257419	0.568645	0.531468	0.171762	0.150761	0.207492	0.24854	0.280007	0.195409	0.151401	0.386747	0.166516	0.150922	0.26089	0.188724	0.181228	0.204512	0.189808	0.162272	0.149118	0.568645
ANAPC7	0.270015	0.361349	0.348332	0.0347135	0.0290861	0.282716	0.374239	0.382052	0.422798	0.0360473	0.464877	0.197279	0.0765991	0.0575511	0.117454	0.103605	0.224818	0.00657692	0.0141959	0.00976446	0.0230812	0.0864345	0.00670319	0.0614461	0.0156273	0.161655	0.0918735	0.0063524	0.214469	0.19782	0.0489179	0.388638	0.0748166	0.497516	0.450998	0.11303	0.345564	0.0375681	0.632306	1.01773	0.00650454	0.13388	0.0537795	0.289935	0.0173545	1.01773
ANG	0.787654	0.250817	0.324249	0.0100655	0.0727802	0.192262	0.0360706	0.104313	0.0712189	0.0259929	0.0189276	0.00273286	0.119532	0.0712735	0.0628336	0.0632853	0.203159	0.00989022	0.00496748	0.0214493	0.00384021	0.0021747	0.00446027	0.00263546	0.0114391	0.137662	0.192562	0.154031	0.00299394	0.0326274	0.0604682	0.267888	0.168102	0.00760472	0.00702496	0.0310352	0.0852027	0.0167206	0.0183392	0.20633	0.568145	0.160182	0.00361341	0.21262	0.00243009	0.787654
ANGEL1	0.0272968	0.0156979	0.142366	0.401015	0.333558	0.112473	0.0543582	0.0937475	0.136438	0.188458	0.25121	0.278222	0.125349	0.105497	0.184307	0.128601	0.00660353	0.352015	0.340783	0.176668	0.02465	0.076988	0.275443	0.033353	0.149121	0.415645	0.346006	0.250535	0.299359	0.19682	0.421321	0.797538	0.629707	0.305339	0.325532	0.331747	0.416639	0.11045	0.0741022	0.526347	0.394175	0.41123	0.521297	0.0422726	0.0129277	0.797538
ANGEL2	0.123731	0.0224827	0.112989	0.00421878	0.00645138	0.0722799	0.122858	0.0316343	0.0158835	0.000885841	0.0183294	0.0159464	0.0010341	0.00509432	0.0588609	0.155066	0.0845727	0.00547019	0.285462	0.000815861	0.317595	0.0116229	0.0802682	0.010532	0.193809	0.440238	0.266671	0.00103632	0.0589024	0.0102267	0.278619	0.342719	0.0107281	0.172995	0.34591	0.264742	0.0528514	0.348822	0.0511987	0.329802	0.030713	0.026217	0.222463	0.0793424	0.013618	0.440238
ANGPT1	0.244996	0.224967	0.294038	0.220393	0.256881	0.280228	0.235686	0.223631	0.248755	0.285147	0.2234	0.241465	0.241392	0.281143	0.22901	0.219677	0.338911	0.278563	0.250174	0.223294	0.263067	0.230982	0.265482	0.218339	0.239601	0.234491	0.22183	0.222629	0.251735	0.218421	0.365889	0.2183	0.217969	0.262406	0.219515	0.22862	0.692983	0.287263	0.692641	0.532162	0.217462	0.218629	0.850806	0.286619	0.222779	0.850806
ANGPT2	0.111685	0.459971	0.135431	0.260792	0.300152	0.205639	0.331524	0.27889	0.23114	0.478893	0.151773	0.22726	0.413963	0.451078	0.364267	0.386574	0.0828574	0.7347	0.582131	0.464254	0.624357	0.372901	0.41241	0.65114	1.34463	0.21675	0.228805	0.358553	0.185797	0.505773	0.130454	0.2325	0.352384	0.194967	0.0964716	0.157105	0.0888576	0.0623424	0.159456	0.0620035	0.0718187	0.357329	0.0949406	0.0891637	0.0676308	1.34463
ANGPT4	0.241839	0.225327	0.10887	0.144999	0.117258	0.119631	0.136615	0.157481	0.132538	0.495866	0.112031	0.111772	0.322123	0.268679	0.17088	0.131221	0.181354	0.104193	0.118757	0.328727	0.104765	0.168024	0.104097	0.128883	0.109658	0.198664	0.127983	0.104182	0.104585	0.160933	0.10408	0.134857	0.104002	0.296481	0.178878	0.112096	0.557179	0.104472	0.179669	0.254551	0.104049	0.217411	0.103999	0.144275	0.180728	0.557179
ANGPTL1	0.262208	0.407603	0.477847	0.364927	0.24264	0.467057	0.585155	0.383767	0.27854	0.293944	0.386478	0.312152	0.390902	0.386636	0.553423	0.498072	0.196751	0.208176	0.25383	0.322793	0.24057	0.176691	0.185031	0.259063	0.330335	0.230502	0.421611	0.360528	0.338824	0.33678	0.306299	0.153739	0.149393	0.233529	0.30218	0.358659	1.7383	0.306349	0.246427	0.533025	0.308928	0.420046	0.35287	0.240185	0.184582	1.7383
ANGPTL2	0.275098	0.275503	0.275831	0.377494	0.422246	0.251768	0.235989	0.36826	0.290445	0.269793	0.251451	0.394292	0.240764	0.264437	0.333716	0.290611	0.387604	0.235347	0.257828	0.250956	0.242033	0.552287	0.284059	0.234305	0.31279	0.31396	0.419366	0.351602	0.248683	0.329862	0.256224	0.328611	0.432155	0.278213	0.234318	0.283192	1.47579	0.281472	0.22846	0.310572	0.228722	0.249281	0.323619	0.239524	0.237649	1.47579
ANGPTL3	0.538298	0.828316	0.667129	0.561698	0.432952	0.72738	0.999646	0.621112	0.51813	0.57768	0.644008	0.715496	0.7656	0.582005	0.50971	0.584485	0.408788	0.89784	0.975245	0.761237	1.03865	0.564697	0.951772	0.700462	0.610356	0.973225	1.19202	0.610663	0.977602	0.960769	1.06405	1.18868	0.60553	0.449337	0.727527	1.02957	0.293101	0.402742	0.293926	0.774252	0.64074	0.736581	1.11887	0.539628	0.296327	1.19202
ANGPTL4	0.477462	0.134715	0.034819	0.0143016	0.0595071	0.0318259	0.128255	0.0145352	0.032189	0.0207287	0.0343591	0.0783146	0.014356	0.0142805	0.0150877	0.0714196	0.0213589	0.0194318	0.0302817	0.211202	0.0168875	0.463477	0.0142762	0.292466	0.0835448	0.0142946	0.0572458	0.0366056	0.0956261	0.0327553	0.0295208	0.0213382	0.0204753	0.0467803	0.110308	0.751315	0.171623	0.158264	0.704128	0.149849	0.0184074	0.494161	0.0228084	0.0929429	0.0723172	0.751315
ANGPTL5	0.107854	0.15672	0.261392	0.0602646	0.113362	0.238561	0.0211026	0.0204747	0.0854191	0.0777449	0.0675896	0.0577211	0.233969	0.154733	0.0216627	0.0624743	0.112042	0.131613	0.328671	0.0291133	0.0979424	0.213603	0.234059	0.049966	0.304929	0.0290214	0.542739	0.535899	0.23118	0.193002	0.0701555	0.524452	0.180858	0.0690226	0.0329462	0.153258	0.566809	0.0310817	0.0230159	0.0534659	0.125635	0.0897398	0.447659	0.193314	0.0295817	0.566809
ANGPTL6	0.0280861	0.157443	0.0693223	0.263137	0.162055	0.0566965	0.168447	0.501915	0.144109	0.579225	0.130903	0.711919	0.233357	0.311381	0.31309	0.222205	0.049321	0.568575	0.00893349	0.533738	0.550791	0.834434	0.952243	0.376605	0.317767	0.176459	0.0191947	0.0156205	2.16649	0.597359	0.131001	0.0268952	0.0135532	1.57023	0.629633	0.693771	0.581595	0.0144212	0.0178743	0.0305726	0.849053	0.22059	0.198682	0.0270133	0.120223	2.16649
ANGPTL7	0.0763152	0.0769017	0.170209	0.103582	0.0786468	0.177005	0.0795929	0.076311	0.0807034	0.105435	0.0865203	0.0862121	0.120136	0.0933824	0.128327	0.164731	0.499558	0.0915452	0.0763531	0.107867	0.192428	0.123338	0.115059	0.141903	0.0881792	0.109557	0.0789036	0.137036	0.0904409	0.0812211	0.112339	0.077704	0.0908937	0.0776753	0.135667	0.494895	0.308006	0.187796	0.49817	0.348538	0.0769718	0.115522	0.4818	0.454291	0.554361	0.554361
ANGPTL8	0.42	1.15514	1.07238	1.28623	1.20607	1.05339	1.05897	0.798845	0.279269	0.637955	0.956094	0.712862	0.776083	1.47122	1.56986	0.806877	0.302439	0.98455	0.654991	0.308707	1.25961	0.406956	0.324765	0.923827	0.805143	0.48266	0.471739	0.630536	0.902068	0.740898	0.287403	0.290996	0.305033	0.62456	0.281706	0.685142	0.373895	1.14272	0.369059	0.421596	0.284488	1.30053	0.942215	0.28234	0.29079	1.56986
ANHX	0.993736	0.989632	1.09728	1.00425	1.06717	1.12357	0.989486	0.990331	1.1748	1.30462	1.02824	1.01187	1.14807	1.41622	1.35409	1.2368	1.23957	1.04344	0.989486	1.08838	1.15716	1.14419	1.02501	1.17839	1.11147	0.991039	1.02383	1.01705	1.16042	1.70605	0.989615	0.998824	0.989909	1.01841	0.9911	1.05196	1.13854	1.52194	1.23307	0.995982	0.998404	1.53173	1.14933	1.01719	1.1106	1.70605
ANK1	1.81319	2.12758	1.0052	1.01266	1.01952	1.00448	1.01945	1.03509	1.23192	1.04607	1.10356	1.04672	1.00469	1.02554	1.14172	1.11197	1.00323	1.06156	1.01233	1.01826	1.1158	1.12175	1.07947	1.55694	1.02819	1.00359	1.0477	1.00571	1.12609	1.21413	1.03837	1.00913	1.04108	1.31522	1.15813	1.02146	1.51085	1.01981	1.09058	1.10192	1.36245	1.03416	1.0159	1.16386	1.00795	2.12758
ANK2	0.0830952	0.020954	0.10086	0.369887	0.0260404	0.0521903	0.289044	0.61121	0.350968	0.417509	0.15448	0.121739	0.205591	0.303401	0.349108	0.158729	0.147978	0.702063	0.508279	0.118685	0.758143	0.69949	0.610481	0.191392	0.562008	0.985208	0.869805	0.509255	0.351867	0.405814	0.479644	0.400133	0.333421	0.381028	0.431689	0.718608	0.593326	0.148864	0.009259	0.21363	0.527196	0.281314	0.0695633	0.0217219	0.0625658	0.985208
ANK3	0.0657285	0.0733782	0.286401	0.139322	0.211012	0.310295	0.50745	0.249571	0.237026	0.158964	0.455988	0.429535	0.167989	0.182929	0.221736	0.367983	0.12121	0.176326	0.129185	0.121593	0.0888092	0.211643	0.201998	0.237655	0.0879321	0.158701	0.138341	0.145941	0.266105	0.342844	0.37245	0.232647	0.0413588	0.952756	0.536134	0.847648	0.0436527	0.0462773	0.35745	0.236773	0.93651	0.15044	0.351702	0.0569946	0.098126	0.952756
ANKAR	0.0618549	0.00859404	0.116296	0.00603943	0.0260752	0.0863924	0.0343496	0.109271	0.00999438	0.14541	0.0127851	0.0115132	0.0327596	0.0395389	0.00421679	0.0247744	0.0175121	0.167891	0.123667	0.141904	0.107727	0.0168173	0.006564	0.005988	0.00878803	0.0679585	0.295643	0.37078	0.142172	0.339234	0.117211	0.254868	0.539484	0.00971268	0.146557	0.077646	0.0149635	0.0765376	0.00522425	0.0166474	0.451762	0.0263739	0.197746	0.045749	0.00392522	0.539484
ANKDD1A	0.218555	0.0829724	0.109724	0.0985712	0.0650509	0.12338	0.0493536	0.0561063	0.0636102	0.0787373	0.047563	0.0605388	0.0923653	0.0849379	0.0508237	0.172111	0.29745	0.0657518	0.047217	0.0485628	0.313169	0.155721	0.053678	0.546489	0.0770561	0.0618909	0.0599344	0.0594846	0.0845265	0.0547879	0.0477871	0.0518531	0.0586115	0.0758062	0.0653045	0.0978104	0.455239	0.528204	0.635259	0.093751	0.0639663	0.589559	0.0624244	0.477747	0.832881	0.832881
ANKDD1B	0.355493	0.550525	0.354758	0.354758	0.413738	0.354758	0.354758	0.354758	0.388992	0.37865	0.354758	0.405999	0.354758	0.354758	0.364498	0.354758	0.354758	0.362432	0.354758	0.453198	0.369156	0.408631	0.400273	0.364438	0.362505	0.421879	0.446132	0.354843	0.407232	0.373649	0.513814	0.49737	0.512139	0.355646	0.368328	0.3559	0.354788	0.359591	0.368519	0.608209	0.618469	0.411596	0.56964	0.394504	0.362177	0.618469
ANKEF1	0.321546	0.394392	0.456679	0.392625	0.334351	0.449972	0.451919	0.53313	0.914308	0.604916	0.531585	0.429194	0.53047	0.569164	0.386289	0.522598	0.376565	0.588278	0.469802	0.687973	0.382245	0.422129	0.572662	0.345931	0.347864	0.407271	0.360821	0.337054	0.62871	0.447901	0.468593	0.409037	0.370223	0.41605	0.52133	0.532811	0.475102	0.326885	0.354562	0.335063	0.579563	0.367015	0.373915	0.335721	0.355744	0.914308
ANKFN1	0.0878709	0.068026	0.21448	0.0267779	0.0847395	0.200417	0.0452621	0.00546915	0.0369477	0.014728	0.0225876	0.0763299	0.169666	0.138613	0.0238164	0.0590412	0.0605918	0.043004	0.0183392	0.0551819	0.0389258	0.211951	0.0127954	0.158001	0.000982327	0.11251	0.150971	0.00087492	0.0737881	0.0181612	0.100908	0.0134012	0.0694605	0.0690607	0.00256352	0.00596161	0.705639	0.217876	0.708745	0.260574	0.0136561	0.00604061	0.0924153	0.00344875	0.0353412	0.708745
ANKFY1	0.49465	0.682457	0.24513	0.0957334	0.122638	0.189206	0.198495	0.164737	0.159651	0.377645	0.14234	0.182147	0.257278	0.331966	0.223707	0.216859	0.736016	0.0944517	0.0979252	0.148511	0.110124	0.093654	0.096617	0.141824	0.092532	0.110415	0.0925201	0.16057	0.22536	0.0953357	0.150111	0.102058	0.0964561	0.131517	0.12401	0.109879	0.0924044	0.360476	0.32081	0.573932	0.102242	0.096927	0.0936304	0.354872	0.56294	0.736016
ANKH	0.0902752	0.0415001	0.186679	0.286699	0.0495529	0.16612	0.421239	0.379355	0.153881	0.435269	0.452895	0.265554	0.412998	0.423629	0.351909	0.37621	0.1384	0.26809	0.217792	0.169051	0.263637	0.0563631	0.264071	0.0239568	0.27027	0.271663	0.330355	0.207309	0.15351	0.178671	0.0860746	0.0860786	0.323244	0.211995	0.273178	0.27879	0.102634	0.300861	0.24189	0.68985	0.0945734	0.731992	0.771329	0.496348	0.431665	0.771329
ANKHD1	0.130672	0.0475654	0.0260205	0.00232005	0.00163595	0.0283068	0.0379074	0.0293681	0.10733	0.0226051	0.0153097	0.00154001	0.00277108	0.00253179	0.0217824	0.0282318	0.0561585	0.00849933	0.0102036	0.000777372	0.00282711	0.00478566	0.0281064	0.014033	0.00104147	0.0416247	0.00215843	0.0473085	0.043844	0.204606	0.0129082	0.0288737	0.0523068	0.00945413	0.0292849	0.0377202	0.0149747	0.00321738	0.154574	0.137844	0.290788	0.147634	0.00901172	0.00199653	0.0240749	0.290788
ANKHD1-EIF4EBP3	0.208137	0.120975	0.0720439	0.116136	0.117798	0.0769666	0.0809229	0.185134	0.0819603	0.0955906	0.147548	0.0941181	0.074023	0.0937986	0.182523	0.155831	0.0752238	0.0975382	0.0933379	0.0844375	0.114323	0.197656	0.19089	0.285628	0.083407	0.387252	0.239587	0.0676055	0.174563	0.36453	0.134041	0.128772	0.191834	0.0846309	0.113346	0.0736299	0.0767084	0.0880381	0.200148	0.298994	0.434146	0.154211	0.0650646	0.0654732	0.0888958	0.434146
ANKIB1	0.434373	0.314589	0.611052	0.140434	0.171513	0.429954	0.143198	0.167312	0.266015	0.134821	0.210269	0.198655	0.354573	0.14978	0.380741	0.172542	0.145796	0.325849	0.36836	0.156509	0.795775	0.159332	0.139846	0.164316	0.387093	0.260684	0.252476	0.18628	0.142692	0.141171	0.270095	0.228469	0.179821	0.161048	0.241841	0.142673	0.147461	0.14951	0.13525	0.217062	0.444223	0.269444	0.259512	0.136274	0.143948	0.795775
ANKK1	0.624603	0.618232	0.656856	0.539866	0.603524	0.641479	0.618466	0.692338	0.762987	0.602156	0.473297	0.894173	0.867404	0.809958	0.849759	0.590747	0.368768	0.500965	0.428632	0.320968	0.662168	0.882445	0.705318	0.736685	0.913222	0.451416	0.472446	0.496424	0.545986	0.554584	0.452996	0.442236	0.393344	0.458488	0.552712	0.477935	0.414243	0.376552	0.592847	0.305994	0.290441	0.477712	0.441258	0.493954	1.37052	1.37052
ANKLE1	0.122542	0.178976	0.116904	0.552012	0.160315	0.116904	0.117498	0.17715	0.116904	0.536342	0.387264	0.117602	0.11825	0.121365	0.185568	0.129039	0.116904	0.120524	0.122849	0.135035	0.116904	0.355488	0.118967	0.490045	0.147687	0.127448	0.132868	0.143378	0.142603	0.172265	0.172413	0.133319	0.125759	0.117351	0.11713	0.121627	0.121957	0.225467	0.146735	0.28732	0.32217	0.185704	0.202825	0.271358	0.165491	0.552012
ANKLE2	0.0866531	0.0108484	0.242205	0.126309	0.173499	0.126619	0.0819543	0.263219	0.357773	0.140828	0.18574	0.0268819	0.0490224	0.0867139	0.116955	0.0716754	0.0287097	0.0348028	0.0499112	0.0845922	0.346	0.544123	0.0120747	0.00986278	0.0871994	0.109328	0.128531	0.192051	0.433282	0.122588	0.0463778	0.0152784	0.380567	0.816628	0.494576	0.500346	0.00987603	0.277617	0.085796	0.520507	0.59965	0.021142	0.0854458	0.090986	0.778243	0.816628
ANKMY1	0.0770856	0.0770856	0.0855992	0.185694	0.162339	0.109337	0.130413	0.13849	0.0828264	0.124224	0.080883	0.10531	0.121129	0.0889735	0.097718	0.084599	0.0782763	0.10116	0.111537	0.113096	0.110443	0.254154	0.0809814	0.0858339	0.153787	0.157789	0.608016	0.334887	0.103421	0.0791522	0.127721	0.171757	0.0864922	0.145279	0.0822206	0.125093	0.133277	0.0995979	0.0793236	0.431875	0.101021	0.144748	0.295235	0.089907	0.25584	0.608016
ANKMY2	0.372242	0.417699	0.366336	0.366587	0.353473	0.384551	0.322577	0.342024	0.445958	0.322921	0.322185	0.330927	0.366218	0.338401	0.394622	0.325535	0.356372	0.396721	0.554134	0.350512	0.335607	0.397957	0.447328	0.383074	0.358801	0.464641	0.492023	0.393729	0.378303	0.362522	0.48984	0.491903	0.369283	0.347944	0.325722	0.330558	0.332039	0.416226	0.4105	0.364379	0.325667	0.336486	0.463625	0.360647	0.325094	0.554134
ANKRA2	0.67669	0.20977	0.0926135	0.13924	0.0796456	0.0695399	0.236078	0.0756289	0.0564727	0.0599183	0.100121	0.0728611	0.0587947	0.0536391	0.106258	0.11542	0.181976	0.302006	0.0911207	0.0643918	0.340505	0.171966	0.0591245	0.075287	0.188998	0.0557186	0.0574699	0.120267	0.0874083	0.0500629	0.0469183	0.0620243	0.11189	0.104267	0.151325	0.134622	0.0519923	0.192943	0.144263	0.0633165	0.0856642	0.132414	0.169833	0.0711159	0.0904022	0.67669
ANKRD1	0.780226	0.67387	0.358875	0.251444	0.315817	0.378026	0.343695	0.444881	0.260765	0.348548	0.283353	0.333587	0.322239	0.29148	0.35112	0.330526	0.246218	0.476534	0.259852	0.360251	0.323678	0.247683	0.243886	0.24901	0.426316	0.43872	0.261685	0.261671	0.284203	0.370806	0.243383	0.243923	0.292319	0.256259	0.331657	0.358475	0.265323	0.470977	0.661106	0.27343	0.253021	0.86514	0.40098	0.508295	1.1195	1.1195
ANKRD10	0.118619	0.210113	0.394845	0.0377402	0.107587	0.414748	0.400873	0.173793	0.0355849	0.053198	0.185642	0.198355	0.0930489	0.118385	0.0695827	0.0845822	0.197301	0.146419	0.293536	0.0366183	0.0521335	0.43339	0.206786	0.235646	0.0302751	0.124449	0.0427754	0.0266009	0.203741	0.0298954	0.0695009	0.0289185	0.0561291	0.13652	0.0406673	0.0580281	0.043468	0.212829	0.894541	0.0265528	0.237774	0.244242	0.423764	0.053535	0.0730992	0.894541
ANKRD11	1.03113	0.70749	0.325161	0.340299	0.488382	0.311151	0.311887	0.311458	0.358407	0.419865	0.465579	0.335018	0.363825	0.311475	0.312774	0.334216	0.725428	0.932631	0.595544	0.626435	1.33285	0.31705	0.4316	0.387808	0.738453	1.0717	0.53847	0.340057	0.467165	0.474292	0.54218	0.568144	0.419722	1.1936	1.03446	0.982759	0.735599	0.701918	0.313415	0.37197	0.448348	0.326755	0.35707	1.38231	0.941473	1.38231
ANKRD12	0.0648517	0.116858	0.601186	0.50934	0.592368	0.557423	0.311087	0.163133	0.540747	0.223627	0.366152	0.547354	0.238944	0.180165	0.228016	0.0837135	0.25448	0.288677	0.040763	0.120944	0.220495	0.0791247	0.496028	0.158454	0.317922	0.185516	0.631743	0.0417144	0.474638	0.264493	1.00627	0.864603	0.175009	0.733748	0.27327	0.692703	0.325951	0.395038	0.0644593	0.0562805	0.89353	0.136874	1.00847	0.1635	0.186057	1.00847
ANKRD13A	0.595911	0.619816	1.2336	0.511477	0.567387	1.38531	1.03453	1.24811	1.24362	1.2435	0.761822	1.19613	1.10629	1.27821	1.08841	1.05363	0.44569	1.40133	1.14296	1.27807	1.05285	0.997138	1.24314	1.38915	1.08397	0.325645	0.337786	1.23681	1.41246	0.960867	1.27351	1.22766	0.81978	1.0023	0.995664	1.07679	0.63453	0.31654	0.293751	0.316606	0.965394	0.942611	0.623935	0.495487	0.325939	1.41246
ANKRD13B	0.111584	0.0589216	0.0570284	0.0569663	0.0574167	0.0587842	0.151923	0.0976762	0.0694652	0.0818563	0.0885557	0.122705	0.0682086	0.0598559	0.0568834	0.142032	0.401437	0.314992	0.277309	0.29076	0.257036	0.863593	0.564875	0.164186	0.478447	1.02008	1.39106	0.130851	0.135406	0.161472	0.0757113	0.344307	0.064535	0.428222	0.275362	0.0707345	0.863746	0.390521	0.0651574	0.391252	0.119772	0.0617094	0.228169	0.0593702	0.0596832	1.39106
ANKRD13C	0.724641	0.845607	1.07277	0.896102	0.825133	1.00138	0.738782	0.855096	0.813636	1.28045	0.67512	1.01405	1.09057	1.02197	1.34458	0.8066	0.715769	0.611482	0.636787	0.619754	0.622101	0.612912	0.663114	0.611471	0.661003	0.734263	0.643875	1.00575	1.23091	1.04836	0.942686	0.712711	0.743575	0.611679	0.725438	0.6426	0.646665	1.7474	1.19313	0.609503	0.752558	0.716303	0.910673	0.627924	1.10245	1.7474
ANKRD13D	0.529828	0.529828	0.529855	0.529906	0.533161	0.531072	0.573447	0.540563	0.544642	0.594293	0.540776	0.612275	0.532064	0.541373	0.570724	0.554875	1.23563	0.827966	1.07436	1.06647	0.717631	0.566604	0.666827	0.586359	0.803999	0.77663	0.614833	0.726297	0.530521	0.555446	0.787091	0.839893	0.796701	0.802406	0.628719	0.533671	0.530138	0.791368	0.530078	0.673943	0.534	0.558893	0.542781	0.532875	0.66002	1.23563
ANKRD16	1.04497	0.929362	0.627842	1.13696	0.647764	0.530251	0.656915	0.337277	0.54108	0.313737	0.758328	0.661141	0.582922	0.261729	0.141817	1.02052	0.227692	0.42135	0.442499	0.789944	0.417604	0.0783191	0.476325	0.607499	0.468416	0.193417	0.290096	0.587418	0.523721	0.457328	0.467242	0.594449	0.327078	0.0244209	0.0129018	0.00364895	0.359455	0.106043	0.0127394	0.0530295	0.100067	0.97838	0.518327	0.276819	0.383722	1.13696
ANKRD17	0.32104	0.241275	0.228627	0.359735	0.266822	0.255367	0.324149	0.425405	0.353553	0.429834	0.239227	0.228385	0.25585	0.310809	0.396515	0.242777	0.234462	0.309047	0.260184	0.328736	0.231746	0.347402	0.25772	0.226892	0.226473	0.325774	0.49398	0.540236	0.226847	0.316046	0.436559	0.267059	0.856675	0.301115	0.305379	0.345698	0.315178	0.244984	0.253671	1.20918	0.528678	0.26518	0.449515	0.353144	0.233225	1.20918
ANKRD18A	0.790577	1.17304	1.00143	0.62745	0.905198	0.77395	0.469559	0.504876	0.790782	0.861939	0.718427	0.821865	0.799029	0.597289	0.54213	0.694576	0.513357	1.14842	0.469979	0.684613	0.750481	0.470004	0.498801	0.550807	0.923545	0.488155	0.470387	0.858598	0.532031	0.602889	0.574308	0.508363	0.577645	0.491381	0.646335	0.769496	0.471281	0.482441	0.503317	0.756822	0.567275	0.509648	0.758779	0.517525	0.631196	1.17304
ANKRD18B	0.0770476	0.0746255	0.0695628	0.274155	0.0774316	0.0695628	0.0695628	0.0695628	0.0699909	0.140374	0.135765	0.107774	0.106179	0.0742774	0.0833608	0.0963752	0.105549	0.08314	0.195386	0.158307	0.341371	0.115347	0.357012	0.212618	0.089974	0.616046	0.690902	0.0697708	0.0750889	0.376996	0.436003	0.364924	0.0776199	0.156083	0.10387	0.113289	0.0697079	0.1709	0.0947006	0.131834	0.0727079	0.130206	0.0746846	0.289811	0.132124	0.690902
ANKRD2	0.270989	0.57784	1.93609	1.70332	1.38076	2.09096	1.76428	2.38795	1.05344	1.79032	1.63095	1.6026	1.46432	1.58017	1.13217	1.46408	0.0845023	2.41521	1.78085	1.45599	1.94245	0.885772	1.65614	0.405937	1.90627	1.77172	2.20975	1.59457	2.03724	2.46515	2.15042	2.47431	2.42406	2.36255	2.91903	3.46685	0.649659	0.0125033	0.495531	2.88686	2.40991	1.63596	2.47803	0.204323	0.512997	3.46685
ANKRD20A1	0.29371	0.616372	0.311214	0.290386	0.754404	0.417957	0.290386	0.881966	0.29413	0.290386	0.290386	0.57303	0.291756	0.354073	0.295095	0.388372	0.351975	0.548337	0.290386	0.373649	0.517478	1.17049	1.04228	0.290528	0.329389	0.582469	0.314106	0.342112	0.345012	0.492693	0.305925	0.332649	0.5948	0.344665	0.348724	0.380456	0.5508	0.429725	0.500489	0.972943	0.421765	0.291941	0.329098	1.0548	1.44369	1.44369
ANKRD20A2	0.835129	1.04459	1.17984	1.43778	1.23815	1.15178	0.834687	0.88009	0.834687	1.24667	1.0353	0.975281	1.22503	1.15392	1.71733	1.08987	2.13941	0.838076	0.848133	0.83496	0.982427	0.843581	0.837375	0.875589	0.856258	0.887521	0.852497	0.973488	1.2177	1.65831	0.867929	1.01976	1.46304	1.00209	1.07395	0.844386	0.987766	0.854462	1.50717	1.38841	1.85399	0.835749	0.940263	0.835846	0.908329	2.13941
ANKRD20A4	0.687425	0.339296	0.257737	0.403591	0.257709	0.254978	0.206234	0.207476	0.366516	0.460381	0.218694	0.467756	0.213135	0.337205	0.579928	0.275085	0.814857	0.732778	0.206234	0.497442	0.304782	0.270322	0.250712	0.394231	0.211479	0.716081	0.541389	0.682754	0.212557	0.290511	0.468832	0.269195	0.76591	0.226068	0.2739	0.578053	0.848403	0.245948	0.636055	0.217051	0.242762	0.668624	0.675644	0.49572	0.48461	0.848403
ANKRD22	1.92382	2.34373	2.41888	2.53431	2.4842	2.31568	2.40827	2.66854	1.42221	2.26416	2.11217	1.96345	0.984571	0.961374	0.903076	1.78511	0.923842	1.41357	2.75425	1.64081	1.54137	1.18829	1.94041	1.45515	2.91961	2.06532	2.09003	1.76937	1.47616	1.7471	1.14078	1.10918	1.1577	1.70397	0.958583	2.17038	0.897584	1.04769	1.51272	1.58995	0.923791	1.20881	1.04701	1.43618	1.14195	2.91961
ANKRD23	0.255171	0.484465	0.200822	0.245757	0.210595	0.20627	0.310546	0.900393	0.524626	0.329073	0.153078	0.698471	0.143406	0.140997	0.0866611	0.182763	0.0175159	0.217054	0.29981	0.480417	0.247651	0.325406	0.780865	0.00823518	0.0922664	0.490003	0.497662	0.460538	0.705235	0.617679	0.579121	0.544542	0.175022	0.879609	0.0753764	0.118078	0.300605	0.0128853	0.0241168	0.26573	1.28887	0.116918	1.32233	0.154784	0.00816627	1.32233
ANKRD26	0.14883	0.0765487	0.0850881	0.096541	0.0672868	0.08659	0.287778	0.148065	0.0670974	0.116321	0.0706013	0.137658	0.080977	0.0686696	0.0673442	0.0715018	0.109543	0.100804	0.12124	0.125902	0.0675097	0.0677972	0.0672107	0.275406	0.144037	0.216053	0.154459	0.161404	0.17034	0.119363	0.330542	0.2775	0.293188	0.131433	0.143698	0.144554	0.229357	0.0689038	0.191513	0.259816	0.0818255	0.242732	0.0841718	0.154341	0.213922	0.330542
ANKRD27	0.304529	0.317459	0.624478	0.67866	1.02372	0.581528	0.570537	0.501617	0.907209	0.606633	0.648982	0.706089	0.551849	0.644229	0.489799	0.565942	0.32078	0.68393	0.543455	0.677222	0.698475	0.54936	0.591289	0.653815	0.656891	1.1241	0.75331	0.449688	0.939249	0.978527	0.580683	0.358562	0.369346	0.61796	0.9431	0.731152	0.631214	0.931414	0.574911	2.15379	1.01836	0.733283	0.323993	0.349701	1.00199	2.15379
ANKRD28	0.202307	0.303047	0.179922	0.258007	0.344961	0.20946	0.237953	0.170971	0.388869	0.216603	0.319297	0.289589	0.175866	0.195029	0.240653	0.238608	0.172779	0.316436	0.351909	0.416885	0.504543	0.185152	0.234052	0.514849	0.486605	0.252845	0.209197	0.176397	0.276279	0.386489	0.194571	0.175002	0.178294	0.284131	0.220576	0.307187	0.183217	0.180182	0.2274	0.178592	0.32079	0.18738	0.301719	0.280112	0.211963	0.514849
ANKRD29	0.184132	0.267664	0.279793	0.223502	0.221618	0.280211	0.248228	0.230612	0.253754	0.334323	0.163341	0.209733	0.247868	0.313928	0.318307	0.199563	0.197983	0.270721	0.387633	0.303825	0.22428	0.189781	0.248953	0.265643	0.264734	0.165178	0.179072	0.293708	0.197543	0.161723	0.343311	0.370365	0.258509	0.463511	0.31573	0.583068	0.433465	0.565595	0.246082	0.837481	0.428459	0.316295	0.199577	0.530095	0.297335	0.837481
ANKRD30A	0.386998	0.386998	0.676164	0.920142	0.793074	0.736497	0.386998	0.388263	0.612722	0.96929	0.851223	0.724523	1.04893	0.76837	0.865803	0.94205	0.601736	0.554874	0.49754	0.851009	0.467474	0.485938	0.392616	0.556229	0.489187	0.38715	0.543109	0.387375	0.53423	0.629009	0.551306	1.03469	0.559812	0.526568	0.633218	0.822631	0.735444	0.54168	0.390481	0.942718	0.84497	0.420544	1.66223	0.862266	0.513765	1.66223
ANKRD30B	0.130947	0.0354743	0.00584651	0.0654412	0.143152	0.00584651	0.00584651	0.0155728	0.285902	0.0403946	0.312729	0.00956055	0.0145236	0.0245713	0.312533	0.164778	0.353357	0.400388	0.671777	0.769794	0.102661	0.127242	0.144927	0.152947	0.55758	0.665876	0.447471	0.0260094	0.0629177	0.883409	0.687504	1.2873	0.300916	0.036882	0.0947719	0.311349	0.228971	0.00585156	0.145678	0.0757544	0.148176	0.0281712	0.281372	1.25023	0.0106909	1.2873
ANKRD31	0.725206	0.705083	0.696969	0.898335	1.01157	0.731727	0.695201	0.754339	1.51618	0.786941	1.38666	0.839986	0.958378	1.02214	1.29427	0.708533	0.835267	1.08912	0.695148	1.79916	1.97478	0.720176	1.05556	1.19365	1.21996	0.82813	0.717969	0.698924	0.702335	1.10427	0.926534	0.702974	1.21963	0.715309	0.702205	0.705258	0.948325	0.948536	0.905678	0.866477	0.734985	0.707293	1.23411	0.994409	0.96921	1.97478
ANKRD33	0.255286	0.0247537	0.0174216	0.0775674	0.0498484	0.0174216	0.124921	0.0301278	0.0174216	0.0584357	0.0209017	0.0177447	0.0318789	0.0713297	0.151131	0.0217169	0.738322	0.097771	0.237583	0.497978	0.311157	0.0425704	0.0840308	0.116863	0.132648	0.0385416	0.0201401	0.0482111	0.0207572	0.0730393	0.0413248	0.0184519	0.281842	0.0252114	0.0635855	0.0546062	0.317358	0.129758	0.102082	0.0440331	0.0349626	0.0299115	0.26914	0.305398	0.383489	0.738322
ANKRD33B	0.0104095	0.0137269	0.00415561	0.0228594	0.00724556	0.00415561	0.0432959	0.0133927	0.0049996	0.00612559	0.00452406	0.0506578	0.0482863	0.0131588	0.0439612	0.0112012	0.0458842	0.0332247	0.00415561	0.00416029	0.02994	0.57718	0.253994	0.118342	0.010737	0.012158	0.152088	0.00706189	0.00650462	0.00441241	0.0387147	0.00418818	0.00967495	0.0475227	0.0540767	0.00577309	0.309695	0.102945	0.0424829	0.322666	0.160615	0.00829999	0.0486921	0.0337078	0.0629599	0.57718
ANKRD34A	1.02285	0.898757	0.464401	0.464401	0.625133	0.464401	0.464401	0.464401	0.464401	0.464401	0.464401	0.713012	0.464401	0.464401	0.464401	0.464401	0.464401	0.464401	0.464401	0.464401	0.545559	0.464401	0.464401	0.464401	0.495952	0.550086	0.464401	0.464401	0.464401	0.515544	0.464401	0.464401	0.464401	0.464401	0.464401	0.464401	0.464401	0.464401	0.64952	0.484643	0.482946	0.609889	0.527767	0.478663	0.464401	1.02285
ANKRD34B	0.226008	0.140228	0.117958	0.174318	0.191534	0.153836	0.294617	0.170238	0.0783167	0.0737508	0.0823492	0.0716863	0.0677515	0.0820122	0.0904759	0.0906278	0.0694801	0.144344	0.151473	0.170103	0.122597	0.132885	0.0977205	0.0676901	0.252856	0.22024	0.228574	0.208107	0.0812707	0.204553	0.131077	0.158587	0.0714632	0.0738379	0.079395	0.121113	0.0688468	0.0704957	0.0862549	0.114878	0.226169	0.115529	0.158219	0.153939	0.0692212	0.294617
ANKRD34C	0.182821	0.26328	0.308662	0.213422	0.17589	0.325311	0.168885	0.270341	0.273477	0.257635	0.2807	0.252388	0.235642	0.299176	0.348942	0.282724	0.187319	0.287668	0.168885	0.303485	0.382073	0.266344	0.368044	0.292018	0.413799	0.341069	0.505581	0.510167	0.262256	0.222516	0.58968	0.635253	0.451137	0.615155	0.521997	0.22983	0.245597	0.406447	0.387557	0.299475	0.193467	0.311793	0.216837	0.18804	0.228417	0.635253
ANKRD35	0.256101	0.107501	0.090142	0.27264	0.329247	0.090142	0.090142	0.090142	0.090142	0.292546	0.128633	0.187774	0.090142	0.090142	0.090142	0.090142	0.090142	0.090142	0.090142	0.090142	0.442486	0.090142	0.090142	0.090142	0.511619	0.270041	0.090142	0.090142	0.090142	0.577667	0.090142	0.090142	0.090142	0.090142	0.090142	0.090142	0.090142	0.090142	0.156077	0.19214	0.232168	0.312473	0.310347	0.187978	0.090142	0.577667
ANKRD36	0.923644	0.917812	0.923171	0.923516	0.941236	0.916286	1.08893	1.60177	0.924113	0.916289	0.935641	0.965369	0.93048	0.916251	0.956659	0.916565	0.962668	0.95338	0.916238	0.927273	0.992166	0.996763	1.0245	0.98654	0.957216	1.01355	1.0022	1.18702	0.91785	2.03908	1.1781	0.948005	1.04499	0.91644	1.02291	0.927353	0.937018	0.953217	1.5037	0.935071	1.54689	0.991017	0.917898	1.61406	1.25162	2.03908
ANKRD36B	0.370402	0.152028	0.158682	0.132275	0.137618	0.135256	0.132275	0.132275	0.282014	0.132275	0.132275	0.146304	0.132275	0.132275	0.132275	0.132275	0.132275	0.955759	0.132275	0.406937	0.132937	0.139198	0.188171	0.132275	0.36475	0.209199	0.589513	0.5714	0.138266	0.132275	0.132275	0.132275	0.703905	0.423109	0.379002	0.425914	0.435558	0.77334	0.167734	0.161662	0.384544	0.142762	0.631504	0.257082	0.668815	0.955759
ANKRD36C	0.19567	1.05144	0.045716	0.316509	0.148416	0.0614352	0.00913661	0.474269	0.0048939	0.0376716	0.842413	0.385147	0.18095	0.166008	0.15679	0.0882993	1.38522	0.457412	0.0048939	0.123854	0.165588	0.311203	0.377876	0.123553	0.36028	0.111456	0.445313	0.302658	1.13163	0.0236884	0.197693	0.0198212	0.0361301	0.0694601	0.014184	0.171423	1.37549	0.121083	0.0429741	0.0414253	0.00684882	0.164265	0.939089	0.0100785	0.227863	1.38522
ANKRD37	0.7086	0.578939	0.521051	1.00191	0.616391	0.518229	0.525405	0.487709	1.05598	0.49939	0.554267	0.496127	0.847956	0.600087	0.889393	0.560679	0.60414	0.498809	0.489131	0.507341	1.00003	0.797884	0.564291	1.39118	0.554798	0.510678	0.497115	0.604536	0.50661	0.547414	0.620485	0.518326	0.728771	0.921202	0.867141	0.50797	0.808537	0.488131	0.688314	0.581506	0.505627	0.496899	0.541006	0.527144	0.489551	1.39118
ANKRD39	0.95077	0.714594	0.692534	0.613283	0.629109	0.684228	0.562463	0.682662	0.713744	0.546999	0.555975	0.770191	0.607454	0.588776	0.588597	0.678816	0.650932	0.553574	0.622815	0.576232	0.518189	0.738881	0.592058	0.692232	0.563101	0.568801	0.547489	0.551117	0.547418	0.611927	0.614114	0.597147	0.511087	0.520174	0.515358	0.536569	0.710524	0.562691	0.655407	1.30643	0.51223	0.604936	0.662879	0.528889	0.695972	1.30643
ANKRD40	1.608	1.5446	1.33508	1.5061	1.2118	1.36047	1.517	1.90492	1.11497	1.90551	1.44449	1.57693	1.55093	1.54599	1.59393	1.42222	1.2892	1.94434	1.81226	2.0009	1.90107	1.42719	1.92317	1.58691	2.26738	2.06937	1.76327	1.36743	1.46565	2.1959	1.58409	1.44004	1.45511	1.11426	1.25021	1.35035	1.20474	2.40523	1.06701	1.1421	1.0596	1.9601	1.11645	1.26042	2.35099	2.40523
ANKRD42	0.263066	0.254465	0.228971	0.182802	0.252257	0.206033	0.32485	0.331604	0.364834	0.327496	0.343274	0.195735	0.3942	0.371757	0.433194	0.222374	0.272747	0.614261	0.427251	0.471431	0.256933	0.219997	0.362973	0.201449	0.428193	0.457257	0.687808	0.29103	0.391422	0.286611	0.401982	0.463839	0.232059	0.293152	0.242596	0.229817	0.625021	0.188858	0.308551	0.219673	0.351502	0.391558	0.795458	1.28438	0.207076	1.28438
ANKRD44	0.0445433	0.102309	0.0446631	0.112114	0.126898	0.0418075	0.0639421	0.0555956	0.126843	0.0434027	0.0497786	0.0409361	0.0394511	0.0366122	0.0600145	0.0813966	0.0989427	0.0369367	0.129238	0.0558725	0.042003	0.0502522	0.054455	0.047984	0.0952083	0.0939602	0.127332	0.0403111	0.0380003	0.0471451	0.0692867	0.0631938	0.132968	0.0372136	0.0365754	0.0364679	0.0434777	0.0871103	0.121313	0.070618	0.0508806	0.0568921	0.0373547	0.0523888	0.0366966	0.132968
ANKRD45	0.702412	0.141521	0.0160562	0.22114	0.211818	0.0160562	0.0194655	0.306934	0.0160562	0.198489	0.0168435	0.187149	0.170261	0.258239	0.0610541	0.0232399	0.0160562	0.140735	0.114425	0.210335	0.287833	0.0807375	0.0165458	0.0541865	0.0214287	0.0537776	0.020438	0.132244	0.103266	0.0389401	0.074928	0.0592489	0.162925	0.0729506	0.036119	0.131222	0.085121	0.0508387	0.0515324	0.10616	0.206518	0.16966	0.112919	0.12828	0.0269496	0.702412
ANKRD46	0.0272915	0.018295	0.0527174	0.0552527	0.212154	0.0997619	0.0654051	0.0318973	0.0776793	0.090678	0.10325	0.0569127	0.100065	0.0987001	0.0186551	0.0972528	0.0828141	0.0389226	0.114301	0.158179	0.269323	0.0315926	0.0595275	0.0153219	0.137784	0.147263	0.351909	0.0156077	0.121741	0.0508249	0.137889	0.0953425	0.185013	0.0152552	0.090497	0.0731083	0.176893	0.165412	0.030341	0.263395	0.0214306	0.235006	0.364019	0.202428	0.0269346	0.364019
ANKRD49	1.44445	0.589313	0.0535563	0.429347	0.481363	0.0868454	0.300685	0.087056	0.00182342	0.190364	0.331327	0.292802	0.194068	0.174304	0.309234	0.322061	0.792155	0.262617	0.391408	0.265664	0.153096	0.0288276	0.0218427	0.26561	0.101791	0.120171	0.0180247	0.0612293	0.084114	0.00422961	0.00967343	0.032138	0.0141908	0.00166707	0.0230907	0.0647838	0.319767	0.0918316	0.179078	0.0230696	0.0931143	0.0107542	0.123949	0.000587655	0.0482744	1.44445
ANKRD50	0.739176	1.12025	1.26475	1.33958	0.591673	1.01919	1.02428	1.00535	0.431939	1.24172	0.799878	1.04023	0.964009	1.1275	1.07618	1.13813	0.690293	0.389708	0.55528	0.308232	0.426898	0.644405	0.4649	0.515712	0.304587	0.605526	0.455131	0.7689	1.0506	0.820546	0.690873	0.661452	0.626007	1.14928	1.44447	0.316102	0.327497	0.414455	0.861921	0.345271	0.60881	0.328217	0.381549	0.313217	0.660453	1.44447
ANKRD52	0.0915225	0.218755	0.491741	0.394464	0.626943	0.524444	0.514299	0.559519	0.20932	0.23821	0.598452	0.698311	0.202779	0.229875	0.334773	0.399185	0.67969	0.123955	0.301721	0.311559	0.349093	0.147118	0.131457	0.723604	0.352438	0.602396	0.437455	0.374125	0.258547	0.801708	0.275796	0.289149	0.274458	1.0829	0.504401	0.535272	0.460924	0.155568	0.243663	1.01292	0.348287	0.590303	0.682482	0.227407	0.0912679	1.0829
ANKRD53	0.488321	0.777448	1.57221	1.05404	0.524503	1.62003	0.475088	0.987539	0.915254	1.10941	0.737663	1.54291	1.47372	2.21816	2.46433	1.79588	1.52485	0.395106	0.639036	0.399844	0.163512	1.72202	1.27698	0.819851	0.332202	0.493623	0.47045	2.18205	0.879665	0.442651	0.307779	0.152902	0.66875	0.578579	0.676366	0.0291871	0.224304	0.64053	0.0304509	0.065164	0.0933717	0.471019	0.279375	0.990386	0.423651	2.46433
ANKRD54	1.38816	1.41596	1.11869	1.07169	1.08474	1.12958	1.11167	1.08776	1.08817	1.07261	1.1177	1.07153	1.06848	1.06758	1.08317	1.12455	1.23162	1.10518	1.21969	1.41021	1.18113	1.09984	1.07018	1.45362	1.10053	1.06927	1.1449	1.08671	1.07485	1.29886	1.19257	1.16437	1.07975	1.06767	1.06949	1.07081	1.5468	1.25649	1.06744	1.17759	1.07311	1.07543	1.30033	1.07092	1.06718	1.5468
ANKRD55	0.771747	0.802082	0.123397	0.479324	0.52068	0.123397	0.387009	0.291707	0.738812	0.343608	0.51085	0.460291	0.507913	0.507366	0.645323	0.524539	0.130594	0.440149	0.884024	0.672809	1.01218	0.672969	0.613747	0.926488	0.508901	0.762606	0.714343	0.378081	0.298692	0.484388	0.404257	0.319572	0.282196	0.138205	0.126002	0.455129	0.150336	0.188004	0.147954	0.127062	0.314921	0.411835	1.26045	0.798837	0.475103	1.26045
ANKRD6	0.749928	0.616719	0.585704	0.56367	1.04279	0.599988	0.547762	0.576772	0.553869	0.541729	0.548298	0.580852	0.564658	0.554764	0.671892	0.569643	0.573905	0.553685	0.569557	0.541673	0.542446	0.893704	0.577217	0.651043	0.555971	0.541915	0.546345	0.544763	0.564025	0.557602	0.543408	0.542184	0.558795	0.637543	0.542037	0.553506	0.575413	0.541804	0.584831	0.541984	0.571112	0.614592	0.547242	0.583066	0.542216	1.04279
ANKRD60	0.117668	0.0734339	0.000422522	0.0484399	0.0606787	0.000422522	0.151933	0.00835082	0.0158579	0.0229803	0.0414242	0.0553563	0.00917016	0.00834057	0.00132224	0.0136697	0.00742568	0.00237728	0.000422522	0.0683013	0.00988082	0.119729	0.110281	0.169639	0.0349675	0.276147	0.290516	0.0621738	0.016444	0.0127813	0.0300369	0.0214682	0.168376	0.168485	0.27434	0.364002	0.173946	0.0525746	0.0646366	0.00577575	0.192935	0.0314199	0.0410916	0.270183	0.448312	0.448312
ANKRD61	0.148826	0.133913	0.127324	0.174214	0.129272	0.127324	0.130896	0.127386	0.131255	0.152033	0.201612	0.17383	0.149921	0.243085	0.319686	0.129314	0.3811	0.14631	0.127324	0.247556	0.299917	0.172664	0.185097	0.154424	0.286015	0.22937	0.141691	0.260179	0.137034	0.15401	0.171415	0.317993	0.182948	0.132429	0.216443	0.148664	0.446259	0.244509	0.513436	0.14604	0.151035	0.13737	0.197922	0.174769	0.262685	0.513436
ANKRD62	0.514693	0.554621	0.802322	0.465014	0.749312	0.560502	0.615145	0.548812	0.486112	1.20666	0.465014	0.469314	0.46728	0.538435	0.749257	0.504952	0.970698	0.542627	0.558135	0.466863	0.500672	0.473384	0.487855	0.512471	0.516764	0.55747	0.533186	0.466797	0.711964	0.548397	1.47212	1.61113	0.506029	0.705294	0.583049	0.497839	0.608714	0.487846	0.488295	0.534	2.10778	0.863997	0.751885	1.13832	0.989585	2.10778
ANKRD63	0.511888	0.499284	0.00808361	0.0082181	0.367261	0.00808361	0.00808361	0.0763432	0.0921444	0.0148432	0.054824	0.340973	0.0603664	0.0223067	0.0429537	0.225926	0.0288773	0.506798	0.00808361	0.21226	0.108186	0.0138004	0.175469	0.0163134	0.218545	0.211021	0.432094	0.143559	0.0962212	0.068379	0.405313	0.451653	0.0595374	0.314258	0.0731927	0.111137	0.399647	0.346265	0.0891389	0.0621687	0.0138748	0.0315852	0.584578	0.302894	0.101876	0.584578
ANKRD65	0.0148014	0.00102754	0.00280663	0.0731546	0.00059823	0.00134607	0.000173285	0.271531	0.0472308	0.000194422	0.0307104	0.0390322	0.00797504	0.00959814	0.0451916	0.000235736	0.0119975	0.0251465	0.0706432	0.0306595	0.0141164	0.209055	0.0313194	0.157716	0.0541069	0.00176036	0.0380111	0.229048	0.0526797	0.0178264	0.0523607	0.156748	0.0318179	0.000527092	0.000279454	0.000716535	0.0744167	0.183215	0.891329	0.000519207	0.397507	0.116484	0.36305	0.263164	0.0232405	0.891329
ANKRD66	0.922984	1.13552	0.000945238	1.24163	1.39304	0.000945238	0.000945238	1.21907	1.42417	1.28069	1.16681	0.912294	0.0213484	0.000945238	1.25154	0.144747	0.000945238	1.42056	0.144755	1.45354	0.486786	0.582355	1.03914	0.00581057	0.834103	1.01108	1.13434	0.9189	1.29918	1.28935	0.000948037	0.000945238	0.671655	0.542325	1.35396	1.27944	1.20864	1.33081	1.29876	1.18821	1.0611	1.42767	1.16267	1.11832	0.996885	1.45354
ANKRD7	0.281211	0.252489	0.250484	0.52006	0.310778	0.251872	0.50764	0.419581	0.299018	0.249214	0.287963	0.299078	0.263671	0.251163	0.288537	0.250323	0.455451	0.554859	0.246881	0.309162	0.333591	0.24903	0.316668	0.282214	0.320119	0.271106	0.24837	0.314054	0.249227	0.299505	0.248209	0.262314	0.336743	0.423137	0.261809	0.28553	0.293908	0.924278	0.258281	0.398633	0.413888	0.300451	0.248515	0.269995	0.713391	0.924278
ANKRD9	0.0711321	0.415241	0.272479	0.134626	0.414646	0.284659	0.561774	0.470614	0.493729	0.236611	0.866463	0.205423	0.273723	0.231836	0.406897	0.193802	0.268987	0.204263	0.293147	0.234311	0.584764	0.0364258	0.130259	0.476434	0.268769	0.550209	0.749022	0.700567	0.457099	0.0574796	0.00259821	0.0573513	0.08625	0.386831	0.533336	0.171711	0.00173534	0.061235	2.42276	0.227089	0.469806	0.829918	0.254066	0.038179	0.172239	2.42276
ANKS1A	0.0591658	0.0644673	0.162267	0.0770363	0.0796426	0.21989	0.0683144	0.0906425	0.0494658	0.0850371	0.062606	0.0821792	0.0506811	0.0459334	0.0911911	0.0793743	0.0535657	0.0800082	0.0443003	0.0741438	0.076737	0.0526268	0.0732749	0.195448	0.0633775	0.0446681	0.0957686	0.0451095	0.0582502	0.0457641	0.0637706	0.0887769	0.21482	0.0477084	0.0449386	0.0737404	0.528466	0.188665	0.429391	0.0442991	0.240164	0.0443326	0.26722	0.0979024	0.0600708	0.528466
ANKS1B	0.692175	0.859589	0.448785	0.489414	0.429977	0.450714	0.644747	0.499195	0.425989	0.60033	0.444415	0.576679	0.648523	0.603355	0.539765	0.509043	0.431381	0.439984	0.690787	0.92157	0.697046	0.427097	0.42606	0.441607	0.504572	0.511431	0.506298	0.615597	0.635381	0.892434	0.535127	0.731397	0.796443	0.538262	0.769294	0.610587	0.426364	0.483286	1.10725	0.514509	0.551171	0.588774	0.595438	1.00028	0.552599	1.10725
ANKS3	0.128938	0.0161476	0.0135666	0.0396439	0.00742762	0.0103405	0.155831	0.0759274	0.119989	0.00721358	0.0420269	0.00777308	0.0126424	0.019561	0.00618023	0.0107212	0.448271	1.08667	0.26697	0.281741	1.02298	0.0544431	0.548011	0.00972017	0.548678	0.898095	0.633483	0.404426	0.0692562	0.0337573	0.680136	0.442635	0.325494	0.377678	0.118634	0.806449	0.176944	0.450561	0.0696445	0.0393269	0.0647857	0.0765821	0.0750047	0.193953	0.191678	1.08667
ANKS4B	1.36701	1.31406	1.50081	1.35087	1.30539	1.46797	1.34994	1.37393	1.49801	1.34211	1.35606	1.53749	1.38414	1.36812	1.39093	1.51343	1.66758	2.24991	1.84112	2.61473	2.27242	2.94671	2.07078	2.92288	3.19258	1.88992	1.78144	1.52322	1.48774	1.97492	2.12119	1.74102	1.78991	1.36546	2.23617	2.31083	1.65965	1.30458	1.75015	1.30452	1.3418	1.57019	1.71718	1.4969	1.30825	3.19258
ANKS6	1.20919	1.12327	0.55857	0.290167	0.0922699	0.772374	0.311107	0.104223	0.0542337	0.0603015	0.258455	0.430157	0.274707	0.190214	0.114043	0.384442	0.309182	0.133091	0.245192	0.221734	0.0941204	0.268336	0.225055	0.329919	0.236662	0.279737	0.448318	0.167464	0.187105	0.317421	0.650063	0.665856	0.227759	0.191553	0.111001	0.0742253	0.311398	0.0682251	0.158745	0.746531	0.248228	0.122422	0.471312	0.0812343	0.066218	1.20919
ANKUB1	0.0524224	0.0525233	0.0425349	0.141622	0.0471893	0.0433526	0.41984	0.0683283	0.298025	0.0928358	0.0530907	0.0486698	0.14154	0.0553894	0.0622623	0.0426803	0.0622869	0.0421458	0.0418373	0.0436839	0.317625	0.256488	0.0634993	0.188684	0.196731	0.104903	0.0885094	0.0755735	0.0426032	0.0545468	0.117089	0.172591	0.669648	0.0477946	0.213237	0.0927477	0.0464991	0.145986	0.300392	0.422334	0.137556	0.0628466	0.201289	0.0449389	0.0505044	0.669648
ANKZF1	0.15507	0.177756	1.24631	0.204925	0.31719	1.01631	0.385859	0.224118	0.890223	0.409707	0.0800305	0.495745	0.765552	1.10064	0.317076	0.762722	0.10814	0.438733	0.110468	0.0815446	0.268548	1.08291	1.12199	0.600184	0.208143	0.533796	0.396793	0.45748	0.864756	0.610998	0.759406	0.37086	0.203185	0.230203	0.0110021	0.0146153	0.135168	0.178033	0.109207	0.074684	0.00405986	0.392624	0.00516584	0.344257	0.37318	1.24631
ANLN	0.309847	0.211584	0.15576	0.12983	0.128174	0.149158	0.246316	0.123298	0.139632	0.124981	0.128156	0.132525	0.125881	0.132936	0.122714	0.13856	0.131339	0.122335	0.130287	0.123404	0.123207	0.15245	0.123301	0.399411	0.122263	0.152562	0.139753	0.168827	0.182688	0.157687	0.135127	0.14724	0.338322	0.140283	0.170581	0.132455	0.125817	0.144545	0.131128	0.248806	0.297655	0.200912	0.143308	0.20727	0.262865	0.399411
ANO1	1.40224	1.93264	2.49889	3.29243	2.52995	2.57292	1.81036	2.13878	1.62285	2.99395	2.94738	2.06216	3.13608	3.11088	3.64959	3.05474	1.67811	1.94016	2.00539	1.08782	2.15837	1.663	1.88161	1.48419	2.12816	1.94246	2.60142	2.64424	1.99247	1.65095	1.45802	1.22065	1.29503	0.963637	1.17297	1.39646	2.06726	3.23377	0.718838	0.697169	1.76391	1.51681	1.77762	2.53021	3.63566	3.64959
ANO10	0.205726	0.150696	0.124935	0.140299	0.158098	0.123862	0.12723	0.123927	0.154829	0.175936	0.164171	0.142758	0.204091	0.229848	0.183857	0.236347	0.705967	0.150215	0.277614	0.254928	0.163713	0.381369	0.231411	0.128894	0.152857	0.141407	0.139536	0.181259	0.165804	0.152556	0.23925	0.223406	0.160025	0.177163	0.166696	0.194948	0.287001	0.396884	0.438862	0.131775	0.150728	0.128353	0.151477	0.27821	0.136601	0.705967
ANO2	0.359578	0.121241	0.0418554	0.0475735	0.106181	0.0418554	0.0443212	0.0947689	0.0418554	0.0575966	0.0466728	0.0436646	0.0560497	0.0418925	0.0566724	0.0421987	0.554405	0.269404	0.0702956	0.043418	0.0418598	0.0598143	0.0596461	0.0629362	0.0448096	0.0418574	0.0428024	0.0775807	0.0449997	0.0679111	0.0626871	0.0596295	0.0492406	0.0713922	0.103307	0.0524925	0.0792827	0.0542937	0.0522807	0.043846	0.153295	0.0595037	0.0467462	0.051237	0.0540507	0.554405
ANO3	0.688471	0.94303	0.744281	1.00948	1.20552	0.781805	0.987735	0.746832	0.834844	1.00953	0.818801	0.687003	0.842023	0.78217	0.908418	0.761684	0.730023	0.591191	0.592992	0.73186	0.594681	0.613917	0.589818	0.611525	0.635984	0.626693	0.599075	0.682104	0.612198	0.634471	0.589908	0.595785	0.602784	0.825465	1.83253	0.868005	0.599219	0.593161	1.32886	1.12941	0.778284	0.758158	0.589729	0.614849	0.591633	1.83253
ANO4	0.28227	0.286092	0.754257	0.519319	0.456913	0.696437	0.410951	0.275505	0.713428	0.367015	0.640516	0.445981	0.521973	0.504917	0.357554	0.611211	0.368345	0.767796	1.27864	1.50165	1.14641	0.636553	0.852732	0.799867	1.16263	0.274505	0.252252	0.798517	0.405956	0.997974	0.955509	1.02138	0.559844	0.260757	0.83646	0.369919	0.275246	0.333638	0.409125	0.714618	0.646901	0.436882	0.310548	0.27943	0.311081	1.50165
ANO5	0.0300813	0.0264219	0.0164915	0.0167975	0.0586029	0.0391596	0.19521	0.124183	0.0172363	0.113805	0.122328	0.156965	0.0415241	0.0648374	0.0163845	0.0412479	0.21999	0.0155055	0.0425141	0.031187	0.0173877	0.0740251	0.0405122	0.019477	0.01964	0.0448111	0.0747352	0.1792	0.177011	0.118614	0.097747	0.101044	0.332438	0.1471	0.0241625	0.0177153	0.0177761	0.0377153	0.2574	0.0205687	0.0158906	0.0288486	0.0259142	0.0280554	0.0395011	0.332438
ANO6	0.657601	0.680627	1.30848	1.79734	0.839328	1.32666	0.65199	2.2557	1.19392	1.46894	1.13815	1.14323	1.31906	1.13286	1.57418	1.04868	1.01465	1.97649	1.9378	1.81652	1.98218	1.51708	2.69912	1.4607	2.2088	2.09042	2.06109	1.94233	1.25389	0.9356	1.65456	1.48873	1.15511	1.52255	1.56984	1.98814	0.600407	1.27824	0.727628	1.15823	1.45653	1.44031	0.9009	0.600416	0.704201	2.69912
ANO7	0.0107494	0.0345892	0.19665	0.0934576	0.174756	0.245094	0.0408279	0.0281506	0.548064	0.00516782	0.188422	0.0738075	0.32599	0.214988	0.171559	0.100616	0.189057	0.608254	0.442179	0.119963	0.755014	0.392029	0.276165	0.319506	0.376117	0.0056814	0.0144383	0.00694425	0.0053264	0.0494537	0.173669	0.0216003	0.0226066	0.0466874	0.0458587	0.0681997	0.104566	0.123134	0.00733642	0.280881	0.0306147	0.0457094	0.732831	0.0422976	0.0351315	0.755014
ANO8	1.98333	1.62012	1.35114	1.28367	1.3027	1.41115	1.31272	1.22769	1.25541	1.20795	1.22923	1.35781	1.24297	1.24797	1.20444	1.34854	1.26212	1.38526	1.20186	1.2128	1.2178	1.35242	1.20931	1.31455	1.20615	1.3642	1.20369	1.20358	1.24879	1.25415	1.26429	1.35218	1.67934	1.31243	1.2196	1.20357	1.27264	1.30741	1.21863	1.47659	1.35266	1.23801	1.20231	1.70489	1.29677	1.98333
ANO9	0.00458213	0.00458236	0.103545	0.449712	0.245658	0.103609	0.125097	0.00561236	0.405643	0.217085	0.614403	0.0731784	0.151067	0.173514	0.148194	0.0936859	0.00457925	0.175873	0.3731	0.109872	0.316299	0.0642954	0.119452	0.243837	0.0195257	0.0385817	0.0117557	0.0463301	0.173638	0.230633	0.509806	0.287562	0.190953	1.0303	0.484404	0.444013	0.0527539	0.17335	0.316677	0.646041	0.365059	0.0166902	0.861574	0.0232467	0.0899234	1.0303
ANOS1	0.279645	0.279645	0.290925	0.312422	0.376712	0.285934	0.28074	0.339876	0.282845	0.290633	0.318984	0.288121	0.309362	0.308376	0.283446	0.306608	0.288832	0.290535	0.281889	0.325069	0.280102	0.279794	0.281471	0.304135	0.29267	0.301699	0.298546	0.439587	0.346896	0.472997	0.300499	0.283715	0.28736	0.280216	0.280605	0.280716	0.337288	0.280978	0.538763	0.305765	0.295285	0.281389	0.331721	0.318376	0.292634	0.538763
ANP32A	1.00822	1.36818	0.787604	1.84002	0.88122	0.934361	1.3327	0.515326	0.940965	0.756943	0.9236	1.2129	0.617334	0.973811	0.57195	0.764071	1.02676	0.071796	0.0710704	0.0746231	0.0711585	0.261186	0.225929	0.493984	0.110404	0.207538	0.59626	0.684516	0.653949	0.345629	0.157102	0.131044	0.148324	0.21463	0.152987	0.0752764	0.254816	1.39071	0.919303	0.627109	0.217844	0.347808	0.640677	0.475575	1.19674	1.84002
ANP32B	0.635399	0.24966	0.167594	0.0950687	0.14463	0.190688	0.147174	0.0766929	0.0666026	0.0570171	0.0582158	0.0610597	0.082577	0.0548331	0.0650348	0.0558847	0.133231	0.138053	0.140081	0.080337	0.196934	0.0547821	0.0681676	0.369755	0.176193	0.184435	0.275573	0.0546503	0.0632332	0.0614566	0.082486	0.192861	0.134873	0.0561111	0.177835	0.278448	0.572949	0.0551714	0.142133	0.0858693	0.0793887	0.0768108	0.0547998	0.18909	0.101748	0.635399
ANP32C	0.0678793	0.0678793	0.0678793	0.0678793	0.0678793	0.0678793	0.0678793	0.0678793	0.0678793	0.0678793	0.0678793	0.0678793	0.0678793	0.0678793	0.0678793	0.0678793	0.0678793	0.0678793	0.0678793	0.0678793	0.0678793	0.0678793	0.0678793	0.0678793	0.0678793	0.0678793	0.0678793	0.0678793	0.0678793	0.0678793	0.0678793	0.0678793	0.0678793	0.0678793	0.0678793	0.0678793	0.0678793	0.0678793	0.0678793	0.0678793	0.0678793	0.0678793	0.0678793	0.0678793	0.0678793	0.0678793
ANP32D	0.616891	0.633202	0.632064	0.645845	0.715582	0.669528	0.714099	0.67362	0.682403	0.604299	0.649524	0.624789	0.656967	0.613167	0.603555	0.668904	0.990211	0.765638	0.621228	1.01173	0.786125	0.953545	0.79817	1.22828	0.841101	0.829639	0.690742	0.614734	0.739636	0.992048	0.718293	0.694417	0.640165	0.604827	0.603267	0.797075	0.608457	0.606231	1.02349	0.648536	0.603272	0.896783	0.603264	0.75529	0.667284	1.22828
ANP32E	0.615428	0.674458	0.600347	0.637702	0.568641	0.571207	0.583217	0.586169	0.565805	0.601754	0.656688	0.603826	0.55169	0.826929	0.605072	0.633508	0.59195	0.555343	0.550467	0.555712	0.557507	0.561454	0.550904	0.833292	0.561321	0.56185	0.561141	0.596818	0.559371	0.60561	0.553641	0.570204	0.550495	0.557676	0.553291	0.553271	0.588897	0.857874	0.771156	0.928896	0.551694	0.551537	0.819688	0.616702	0.828797	0.928896
ANPEP	0.0362005	0.0669758	0.0830995	0.151452	0.136222	0.0483024	0.132582	0.0262549	0.0554582	0.0455724	0.0360898	0.143278	0.0257562	0.0251482	0.179576	0.120969	0.574564	0.307002	0.538961	0.292088	0.526334	0.82436	0.627959	0.327084	0.255426	0.453648	0.387174	0.267032	0.0411988	0.253562	0.266262	0.279409	0.130277	0.216157	0.0427651	0.250736	0.0420527	0.753652	0.412891	0.119536	0.265617	0.0635983	0.0311218	1.26166	0.312021	1.26166
ANTXR1	0.955345	1.01478	0.470111	0.447348	0.477524	0.497541	0.659208	0.417661	0.626383	0.658328	0.677223	0.656215	0.649943	0.56982	0.640897	0.813152	0.642467	0.421195	0.495391	0.42704	0.51402	0.495159	0.44395	0.557772	0.532784	0.418151	0.426837	0.567417	0.452048	0.433028	0.455271	0.487933	0.659682	0.570592	0.468037	0.428766	0.49847	0.482578	0.421441	0.412627	0.422617	0.610053	0.526252	0.704592	0.604729	1.01478
ANTXR2	0.202094	0.308113	0.268677	0.331305	0.24747	0.25427	0.149962	0.0971504	0.265888	0.105646	0.415502	0.378539	0.2035	0.17912	0.243234	0.160247	0.0952477	0.129945	0.38876	0.344954	0.224113	0.180857	0.166547	0.570251	0.165194	0.217403	0.135619	0.395414	0.143719	0.175556	0.257151	0.200983	0.117616	0.114912	0.29391	0.123853	0.0970648	0.112868	0.0873444	0.163441	0.0863928	0.096821	0.0933831	0.344961	0.149989	0.570251
ANTXRL	0.497839	0.314024	0.187154	0.187154	0.226401	0.187154	0.187154	0.531615	0.22105	0.187154	0.187154	0.317722	0.187154	0.187154	0.209452	0.187154	0.187154	0.190532	0.187154	0.187154	0.199825	0.19172	0.256861	0.187154	0.196929	0.197841	0.190546	0.199297	0.190473	0.228397	0.187154	0.187154	0.418018	0.218404	0.392323	0.200388	0.195407	0.222211	0.204889	0.199317	0.26814	0.267561	0.21071	0.266073	0.191239	0.531615
ANXA1	1.09502	1.14643	1.37992	1.39189	1.41957	1.28712	1.27474	1.29562	1.28076	1.41105	1.41773	1.32711	1.11487	1.25721	1.35772	1.33963	1.05938	1.60937	1.78155	1.68847	1.48153	1.22195	1.4892	1.6414	1.5578	1.63835	1.83482	1.6074	1.34537	1.28577	1.31807	1.48496	1.29023	1.20278	1.79983	1.32996	1.07527	1.17518	1.42119	1.10077	1.10854	1.3088	1.06269	1.10859	1.13205	1.83482
ANXA10	0.20261	0.123345	0.207123	0.121648	0.13497	0.165748	0.355424	0.193753	0.119593	0.12566	0.122866	0.139483	0.190057	0.172583	0.281672	0.126814	0.127384	0.23072	0.222973	0.119747	0.147191	0.128027	0.138284	0.132615	0.129544	0.132228	0.12315	0.122805	0.16087	0.122486	0.119518	0.136547	0.371352	0.567865	0.499525	0.333965	0.277652	0.19857	0.131168	0.35176	0.129734	0.378679	0.209244	0.133142	0.132694	0.567865
ANXA11	0.141498	0.0447637	0.373118	0.661067	0.513164	0.209189	0.0970901	0.264228	0.503416	0.630312	0.850084	0.117459	0.124675	0.088027	0.126256	0.17405	0.336471	0.0619306	0.0468477	0.170882	0.253033	0.172774	0.0439803	0.0491714	0.0969811	0.121799	0.053232	0.119544	0.293389	0.311162	0.0496307	0.0451324	0.131808	0.38961	0.3105	0.361054	0.0494374	0.327559	0.550452	0.676253	0.263025	0.0709094	0.100404	0.0602599	0.25028	0.850084
ANXA13	0.385302	0.693417	1.53617	0.912096	1.10072	1.41148	1.46739	0.932591	1.32429	2.11084	1.2623	1.48793	2.55505	1.58715	1.22512	1.27851	0.328005	1.41364	1.27123	1.80887	1.04822	0.680513	0.740958	0.851588	0.931491	0.222075	0.227838	1.09721	1.21475	1.07317	1.09859	1.17845	1.45619	1.52356	2.25938	2.34228	0.273462	0.0986244	0.314818	0.0752912	1.66243	1.24077	1.47979	0.176024	0.113285	2.55505
ANXA2	0.631054	0.617989	0.608264	0.185485	0.183145	0.663	0.434902	0.314022	0.182418	0.192775	0.233525	0.253381	0.188354	0.272434	0.189199	0.24173	0.190238	0.510765	0.555483	0.438986	0.345205	0.302277	0.35453	0.395673	0.468586	0.521119	0.487182	0.516082	0.186905	0.291923	0.36547	0.509054	0.222466	0.388935	0.875754	0.381061	0.507226	0.351972	0.185738	0.20246	0.220858	0.336232	0.201593	0.243954	0.200125	0.875754
ANXA2R	0.736172	1.10233	1.5778	0.923109	0.769081	1.48532	0.146927	0.222027	1.83017	1.35298	1.60815	0.288387	1.41161	1.83552	1.57925	0.315532	1.04365	1.24534	0.953797	1.27397	1.19314	0.208782	0.148709	0.655707	0.501618	0.211108	0.162597	1.00981	0.412422	0.393353	0.151121	0.339575	1.09492	1.12273	0.971104	1.09475	0.533545	0.16023	0.396507	0.462505	0.668268	0.38361	0.23248	0.152272	0.283113	1.83552
ANXA3	0.152281	0.252521	0.664959	0.386227	0.305279	0.610911	0.570631	0.518061	0.484188	0.665738	0.62835	0.374595	0.445265	0.412656	0.336578	0.593324	0.306526	0.284101	0.296688	0.371257	0.239193	0.0803683	0.128968	0.34624	0.20585	0.288595	0.25985	0.450775	0.873359	0.254996	0.279311	0.259767	0.202821	0.528706	0.513348	0.173919	0.091433	0.185368	0.0910722	0.124353	0.217411	0.740377	0.178743	0.0996541	0.0988614	0.873359
ANXA4	0.365703	0.365703	0.370328	0.365947	0.370158	0.372775	0.39278	0.433738	0.365703	0.37767	0.367565	0.376738	0.425896	0.436558	0.400523	0.382123	0.370862	0.373575	0.404212	0.382352	0.41947	0.425781	0.36589	0.371022	0.36843	0.433499	0.417478	0.437625	0.403392	0.400674	0.389912	0.389453	0.402663	0.381717	0.430561	0.438937	0.472353	0.553574	0.809181	0.542899	0.449839	0.500694	0.389114	0.551495	0.452737	0.809181
ANXA5	0.079732	0.139263	0.307056	0.1176	0.0950848	0.163805	0.0563906	0.0590803	0.136304	0.203329	0.190088	0.0556092	0.0693147	0.281342	0.091149	0.194835	0.261817	0.190271	0.274036	0.0652621	0.374461	0.114571	0.111499	0.275548	0.328572	0.4424	0.184808	1.52297	0.159424	0.0940069	0.0966631	0.539703	0.371874	0.117518	0.0929222	0.103886	0.11988	0.0687253	1.54162	0.561954	0.152811	0.335409	0.0573958	0.359954	0.310184	1.54162
ANXA6	0.541648	0.431599	0.458326	0.319822	0.273387	0.540888	0.353496	0.201794	0.362206	0.294317	0.444203	0.341401	0.224371	0.507968	0.393862	0.400206	0.22406	0.438822	0.620962	0.609134	0.429469	1.13474	0.784003	0.513704	0.469862	0.644537	0.593912	0.561863	0.319364	0.349859	0.484832	0.278822	0.286173	0.168568	0.149104	0.206469	0.176506	0.615264	0.93384	0.243623	0.151618	0.295702	0.157976	0.341846	0.43737	1.13474
ANXA7	0.265795	0.233409	0.159805	0.0451184	0.0688392	0.116055	0.323195	0.1206	0.113194	0.0577907	0.0548021	0.138634	0.0716578	0.0979712	0.0493285	0.133525	0.175391	0.141812	0.129383	0.112704	0.100301	0.079733	0.10495	0.0821449	0.0837993	0.0674744	0.0990056	0.0522598	0.163714	0.117193	0.146516	0.137088	0.0676852	0.254956	0.183152	0.0516444	0.118715	0.042152	0.0363315	0.0981848	0.274438	0.214696	0.217726	0.0364697	0.0362424	0.323195
ANXA8	0.516736	0.670386	0.236164	0.236187	0.309696	0.236164	0.236164	0.236164	0.236164	0.33613	0.337628	0.240669	0.236164	0.236164	0.236164	0.236164	0.236164	0.240807	0.236164	0.236164	0.337204	0.23648	0.237488	0.236164	0.360293	0.553231	0.242378	0.300234	0.27174	0.236982	0.236164	0.236164	0.243686	0.263394	0.256294	0.325702	0.263571	0.236172	0.245961	0.237573	0.256104	0.261482	0.245648	0.247677	0.264408	0.670386
ANXA8L1	0.829693	0.440584	0.428164	0.235316	0.587501	0.447165	0.250539	0.281593	0.235316	0.235464	0.235316	0.41605	0.673957	0.507055	0.392487	0.37973	0.58018	1.22979	0.235316	0.312618	1.37778	1.62381	1.38779	1.6855	1.11024	1.36558	1.92178	1.17829	0.764076	0.825171	0.68071	0.414722	0.27535	0.287914	0.23707	0.281723	0.335308	0.321373	0.928791	0.238517	0.282167	0.235316	0.326565	0.358461	0.27234	1.92178
ANXA9	0.701522	0.658606	0.538558	1.22866	0.686992	0.520801	0.289028	0.484502	0.592688	1.06061	0.613748	0.60481	1.19991	0.522055	0.6985	0.397954	0.0563511	0.763139	0.51529	0.529526	0.704911	1.30895	0.921078	0.570541	0.703812	0.984601	1.44324	0.341833	1.03329	0.768542	0.761639	1.06746	0.994018	1.31948	0.72951	1.46226	0.719958	0.0628555	0.0869055	0.482996	0.944239	1.23349	0.577407	0.0894222	0.883951	1.46226
AOAH	0.554424	0.35716	0.211404	0.684378	0.298858	0.213845	0.210662	0.288272	0.407555	0.387992	0.893449	0.208414	0.397889	0.337788	0.219953	0.267791	0.583857	0.247308	0.206757	0.272307	0.303156	0.771537	0.415141	0.705195	0.2155	0.392187	0.263094	0.279486	0.206902	0.260798	0.292562	0.242034	0.231321	0.535111	0.273362	0.222753	0.920097	0.238491	0.270571	0.222392	0.40156	0.386556	0.243748	0.287557	0.294324	0.920097
AOC1	0.306646	0.323868	0.307226	0.325795	0.359585	0.310019	0.40399	0.30263	0.311393	0.634971	0.302722	0.305082	0.491367	0.369497	0.325348	0.302563	0.384479	0.33464	0.36676	0.3033	0.434715	0.306579	0.370734	0.307099	0.385534	0.388336	0.361804	0.371478	0.302913	0.336675	0.329822	0.401843	0.392343	0.305205	0.358076	0.39279	0.501302	0.302884	0.361243	0.792985	0.516292	0.302557	0.335945	0.382795	0.329654	0.792985
AOC2	0.0300184	0.0602628	0.545344	0.476891	0.397431	0.386123	0.224176	0.0858355	0.262662	1.02145	0.425551	0.178896	0.227273	0.720675	0.81228	0.409212	0.0660411	0.632175	0.469009	0.226989	0.469986	0.0818415	0.0146684	0.286521	0.498091	0.295782	0.319432	0.491561	0.532065	0.442378	0.200862	0.518404	0.57004	0.0143195	0.0147512	0.0120448	0.0920102	0.0266229	0.217674	0.0965032	0.0322865	0.214461	0.0200212	0.160175	0.0503793	1.02145
AOC3	1.95787	1.57275	1.70393	1.56596	1.514	1.60106	1.42249	1.7662	1.47804	1.52146	1.50569	1.74909	1.36905	1.94194	2.06634	1.77321	1.46886	1.57005	1.36778	1.72708	1.38948	1.40332	1.46565	1.8359	1.39332	1.41521	1.40918	1.38062	1.43126	1.37218	1.43631	1.37683	1.39123	1.39184	1.37103	1.36225	1.36214	1.36939	1.45972	1.52208	1.37226	1.60551	1.37278	1.36297	1.42124	2.06634
AOX1	0.788332	0.509449	0.370237	0.393143	0.394918	0.278346	0.262908	0.287488	0.169527	0.201549	0.171196	0.168764	0.420234	0.287075	0.252101	0.219437	0.395087	0.475379	0.169025	0.327673	0.202917	0.25968	0.195196	0.734215	0.231611	0.216031	0.209164	0.169585	0.179624	0.196041	0.260722	0.376587	0.183538	0.28281	0.218284	0.371357	0.359475	0.323959	0.264015	0.447347	0.177191	0.354203	0.294653	0.168758	0.46294	0.788332
AP1AR	0.239595	0.107853	0.115814	0.00679042	0.0322437	0.0669406	0.00291504	0.109043	0.0262206	0.000329823	0.0081859	0.0112062	0.00338683	0.0202907	0.00931122	0.0930857	0.195989	0.00280686	0.0754688	0.448978	0.103928	0.157395	0.00252296	0.0863693	0.114933	0.0865791	0.0785164	0.000145993	0.00497773	0.022567	0.0116642	0.0164219	0.0369167	0.0115617	0.0200776	0.00500121	0.0510176	0.225537	0.0625669	0.186615	0.00858102	0.00626753	0.0478282	0.0309003	0.509675	0.509675
AP1B1	0.535919	0.496382	0.494769	0.586215	0.541154	0.494769	0.563873	0.567509	0.494769	0.501937	0.494795	0.556635	0.579915	0.509196	0.540175	0.521216	0.679232	0.846201	0.86624	0.77267	0.494769	0.560763	0.880495	0.546132	0.762408	0.793645	0.616183	0.830065	0.687716	0.853322	0.605288	0.583942	0.859127	0.961407	0.829231	1.02083	0.790514	0.504828	0.677488	0.527261	0.494774	0.963789	0.558149	0.558521	0.494888	1.02083
AP1G1	0.138142	0.390877	0.268419	0.172748	0.188063	0.240997	0.20345	0.302707	0.164988	0.151678	0.363735	0.299776	0.373727	0.177141	0.177149	0.149375	0.271761	0.20766	0.806956	0.266526	0.27451	0.138916	0.21711	0.15663	0.164739	0.186454	0.196581	0.35383	0.28798	0.285429	0.256398	0.249654	0.249481	0.254516	0.206023	0.244774	0.21559	0.263004	0.317771	0.240034	0.172464	0.279765	0.227738	0.285223	0.242882	0.806956
AP1G2	0.576661	0.398334	0.501558	0.682941	0.592908	0.424521	0.322538	0.463568	0.506786	0.356699	0.581095	0.442352	0.317654	0.505604	0.583459	0.457417	0.411234	0.478607	0.502539	0.503538	0.595529	0.317068	0.524904	0.345168	0.618474	0.694333	0.701001	0.544921	0.653142	0.414591	0.633575	0.562907	0.463559	0.648078	0.654811	0.520341	0.743479	0.525278	0.356808	0.441484	0.343303	0.371742	0.636128	0.356157	0.834838	0.834838
AP1M1	0.161768	0.229089	0.293771	0.26832	0.671563	0.398033	0.977708	0.756535	0.496712	0.877758	0.553662	0.767433	0.524221	0.624742	0.683423	0.675332	0.161972	1.01933	0.955575	0.973472	1.06334	0.62853	1.00581	0.884831	1.04779	0.826555	0.464833	0.669983	0.901173	0.847947	1.14032	0.678903	0.468399	0.804444	0.871361	0.974674	0.264516	0.212338	0.164202	0.195473	0.66956	0.687974	0.165309	0.160984	0.267663	1.14032
AP1M2	0.0997346	0.137178	0.155105	0.197423	0.250982	0.148025	0.515412	0.287703	0.158401	0.487952	0.147813	0.382169	0.263519	0.291162	0.68917	0.365018	0.131834	0.117791	0.160625	0.381062	0.282626	0.121167	0.155611	0.264562	0.442878	0.0289835	0.0558702	0.110869	0.338967	0.873357	0.430028	0.476047	0.355522	0.320997	0.530692	0.306244	0.35653	0.245309	0.511733	0.142923	0.641315	0.123773	0.0771812	0.0656415	0.0391138	0.873357
AP1S1	0.151553	0.169548	0.160674	0.150519	0.150711	0.207499	0.163919	0.153849	0.149569	0.149566	0.164098	0.165995	0.159142	0.178819	0.178293	0.149574	0.198329	0.28234	0.155751	0.293221	0.330331	0.166815	0.237781	0.150098	0.365836	0.185174	0.201942	0.228201	0.188195	0.18006	0.150375	0.150411	0.194725	0.152181	0.163031	0.311802	0.284346	0.660309	0.190307	0.253963	0.22746	0.179205	0.233654	0.519454	0.203664	0.660309
AP1S2	0.0326871	0.0326871	0.186144	0.067245	0.177978	0.141662	0.201132	0.272338	0.296886	0.0326871	0.136078	0.484274	0.137936	0.189105	0.153724	0.137669	0.040747	0.381083	0.151235	0.285053	0.2737	0.219875	0.284219	0.331042	0.157645	0.275516	0.295377	0.434454	0.50918	0.0635519	0.305606	0.153226	0.317353	0.140199	0.0326871	0.0326871	0.0428388	0.0327234	0.538046	0.107458	0.101664	0.326172	0.271024	0.301029	0.456702	0.538046
AP1S3	0.601876	0.680471	1.19931	0.674358	0.720447	1.0863	0.766428	0.899162	0.718997	0.56889	0.955246	0.801127	0.803212	0.780064	0.63862	0.847804	0.597325	1.07566	1.13779	1.01879	0.916551	1.16974	1.28798	1.09049	1.14322	0.67215	0.667137	1.18391	1.09013	1.02214	1.23049	1.16754	1.29981	0.927901	0.845124	0.982569	0.6279	0.585739	0.605423	0.570481	0.755815	0.903537	1.23039	1.15895	0.683058	1.29981
AP2A1	0.0501672	0.0679498	0.0409762	0.00145264	0.00452981	0.013516	0.0274156	0.00382568	0.00146488	0.118535	0.0110604	0.0482387	0.132745	0.0656713	0.017481	0.144416	0.225958	0.840311	0.590404	0.640963	0.54122	0.195655	0.410473	0.470857	0.702385	0.0254182	0.00455626	0.0036235	0.138189	0.102595	0.0442991	0.306327	0.799327	0.357217	0.0334634	0.417041	0.15362	0.173131	0.568015	0.0643849	0.070252	0.16779	0.00202983	0.00371674	0.102013	0.840311
AP2A2	0.0930668	0.100888	0.0942528	0.265942	0.085099	0.117162	0.140373	0.260456	0.2927	0.328036	0.163222	0.0782	0.177732	0.278082	0.37948	0.0901121	0.204229	0.459238	0.900637	0.784412	0.894562	0.0730656	0.469204	0.0716397	0.656605	0.158229	0.392691	0.317795	0.298194	0.118154	0.0721232	0.366759	0.311193	0.4258	0.24573	0.977369	0.0727187	0.0718017	0.821048	0.100039	0.0756812	0.678721	0.387616	0.327001	0.607656	0.977369
AP2B1	0.134401	0.138183	0.657579	0.132555	0.579593	0.566314	0.149513	0.400353	0.583432	0.144323	0.132555	0.324329	0.272475	0.421677	0.20214	0.342889	0.142874	1.37002	0.132555	0.463478	0.746724	1.11803	1.08539	0.426475	0.257569	0.789799	0.328161	1.02	0.142439	0.150094	0.223895	0.195904	0.509945	0.233064	0.677302	0.471059	0.199451	0.294307	0.161141	0.991028	0.331697	0.514611	0.13263	0.834921	0.598231	1.37002
AP2M1	0.287047	0.427366	0.476579	0.609393	0.0268307	0.387284	1.32278	0.965373	0.515201	0.794996	0.110221	1.22397	0.192985	0.28648	0.245116	0.87816	0.131746	0.127101	0.294418	0.304183	0.253343	0.0597998	0.387524	0.0693207	0.634098	0.0524691	0.245929	0.351429	0.268698	0.807401	0.0659932	0.491297	0.426404	0.573838	0.918407	0.541986	0.00703031	0.221167	0.0161377	0.518561	0.464944	2.32366	0.00288674	0.0252349	0.00225517	2.32366
AP2S1	0.12243	0.0862959	0.199105	0.414738	0.113041	0.206336	0.29013	0.0558073	0.31299	0.000813423	0.15283	0.549976	0.190003	0.273275	0.564741	0.433703	0.455976	0.106116	0.000813423	0.180286	0.148817	0.32967	0.373359	0.0370182	0.0992781	0.166574	0.0120877	0.0415417	0.497022	0.564563	0.00619228	0.0187306	0.262218	0.225966	0.00252378	0.182486	0.307092	0.50991	0.214242	0.133121	0.330976	0.0162496	0.0119505	0.229811	0.567055	0.567055
AP3B1	0.822118	0.857449	0.758643	0.813751	0.762305	0.752939	0.93943	0.895755	0.774732	0.760176	1.01618	0.78152	0.756815	0.766205	0.930815	0.761887	0.998145	0.754455	0.793883	0.758293	0.753226	0.768055	0.755665	0.766105	0.753293	0.752992	0.760241	0.823393	0.752939	0.756054	0.759919	0.765072	0.816903	0.795853	0.852665	0.757883	0.844345	0.798289	1.15336	1.16519	1.04345	0.819027	0.879852	0.762848	0.777414	1.16519
AP3B2	0.109786	0.199852	0.843017	0.97984	0.890916	0.950163	0.65857	0.472068	0.829267	0.579153	0.505196	0.452724	0.97126	0.629802	0.816123	0.491247	0.512127	0.106087	0.150175	0.108907	0.130829	0.104766	0.081247	0.141831	0.142427	0.080764	0.22044	0.139498	0.273088	0.667572	0.395057	0.576466	0.39798	0.95342	0.617558	0.0804464	0.772287	0.0807457	0.253658	0.719811	0.393129	0.228893	0.0794163	0.103706	0.0831683	0.97984
AP3D1	0.0885065	0.121215	0.0178339	0.0183863	0.0124964	0.0267198	0.0115081	0.0152394	0.0196459	0.0387106	0.0138212	0.0206591	0.0144116	0.0115813	0.016022	0.0173806	0.0225378	0.0226054	0.0206811	0.013128	0.123244	0.0127111	0.0235654	0.0438695	0.0850825	0.0221942	0.0127617	0.0702236	0.0269847	0.0549096	0.0135001	0.0436568	0.434277	0.0639836	0.0224386	0.11253	0.26165	0.0694948	0.0224991	0.0263485	0.148471	0.222917	0.0262877	0.464626	0.210966	0.464626
AP3M1	0.158353	0.0852373	0.143764	0.0994313	0.0914634	0.0980327	0.187958	0.225022	0.0876245	0.237508	0.0874327	0.138685	0.0863912	0.120733	0.13146	0.139646	0.121379	0.415789	0.358759	0.275336	0.344894	0.562784	0.590794	0.223842	0.329046	0.562204	0.68007	0.52943	0.481913	0.228784	0.164643	0.185825	0.237863	0.389362	0.136341	0.385481	0.124045	0.0828992	0.178368	0.123959	0.254179	0.0982684	0.437601	0.0965987	0.0852243	0.68007
AP3M2	1.30966	1.02442	0.210174	0.498395	0.570789	0.235928	0.152673	0.211604	0.239423	0.0947399	0.233839	0.314	0.110881	0.112603	0.179538	0.193399	0.327031	0.149227	0.073802	0.0823283	0.0758774	0.0759146	0.099407	0.0877246	0.0781377	0.0863718	0.0775371	0.204563	0.181712	0.075987	0.106815	0.0665254	0.120521	0.166156	0.15862	0.0707792	0.0853865	0.116153	0.0789814	0.089577	0.353984	0.114006	0.267328	0.144414	0.237126	1.30966
AP3S1	0.160109	0.242108	0.308792	0.256735	0.184753	0.243812	0.19279	0.266054	0.312246	0.271724	0.239521	0.24155	0.129484	0.285388	0.217418	0.311262	0.122877	0.491547	0.284555	0.2833	0.220822	0.12053	0.195489	0.121263	0.221209	0.326725	0.246372	0.450644	0.399023	0.219055	0.128863	0.160407	0.120864	0.193431	0.311342	0.292094	0.327467	0.471746	0.549503	0.124917	0.292772	0.32291	0.515928	0.134654	0.635876	0.635876
AP3S2	0.201778	0.186107	0.20921	0.206488	0.184849	0.233161	0.233989	0.225454	0.232897	0.241379	0.281567	0.17888	0.200153	0.194363	0.179137	0.194185	0.297775	0.506289	0.220023	0.792795	0.438209	0.19095	0.242192	0.190532	0.649136	0.346677	0.374685	0.323979	0.437501	0.493496	0.827422	0.556108	0.369166	0.287376	0.474083	0.378037	0.753184	0.319047	0.237159	0.179843	0.335519	0.342402	0.2997	0.186106	0.253543	0.827422
AP4B1	1.20143	1.27621	1.193	1.51298	1.14223	1.24947	0.95651	1.18372	1.40785	0.638397	1.53728	1.13601	1.87904	1.27053	1.44574	1.3372	1.24368	0.652014	0.89209	0.759378	0.780433	1.46893	1.04086	1.50151	0.734472	0.962374	0.537652	0.533549	0.968261	0.90638	0.868549	0.856088	0.810594	0.715496	0.700407	0.587935	0.620571	0.713862	0.754692	0.558145	0.761248	0.86018	0.953342	0.788224	0.612708	1.87904
AP4E1	0.343159	0.401499	0.704783	0.25898	0.733445	0.65936	0.689781	0.677002	0.697539	0.522878	0.407756	0.447552	0.0709076	0.874804	0.736016	0.433685	0.0487517	0.372617	0.483668	0.39346	0.446363	0.798716	0.52424	0.706223	0.553752	0.732113	0.588454	0.794284	0.412751	0.277369	0.166771	0.292532	0.210927	0.160451	0.154165	0.513813	0.280991	0.0506741	0.0973574	0.713687	0.313859	1.01302	0.632827	0.531199	0.124584	1.01302
AP4M1	1.18669	1.2021	1.55843	1.89746	1.72156	1.49402	1.60073	1.63577	1.51975	1.22152	1.49892	1.50552	1.24769	1.43777	1.50335	1.46646	1.36244	1.46716	1.53337	1.43022	1.31592	1.2959	1.35624	1.74937	1.23303	1.60738	1.659	1.76905	1.67963	1.66099	1.80882	1.80248	1.90724	1.45025	1.32586	1.15952	1.11535	1.28721	1.49894	1.37189	1.47059	1.15994	1.16344	1.9629	1.95495	1.9629
AP4S1	0.0750995	0.0627964	0.228182	0.241754	0.404926	0.188387	0.0589132	0.0589211	0.108073	0.0676703	0.0594155	0.0698586	0.0587169	0.0593398	0.0588057	0.102983	0.0947024	0.133157	0.10141	0.0600996	0.0680524	0.30172	0.120587	0.0587183	0.0600828	0.264039	0.108054	0.0620141	0.510978	0.136682	0.0598005	0.0641326	0.187066	0.0793758	0.0692261	0.070878	0.149141	0.0639417	0.0633354	0.409369	0.0622561	0.132595	0.172978	0.283231	0.142249	0.510978
AP5B1	1.39619	1.36987	1.35558	1.36613	1.4038	1.35558	1.35558	1.35662	1.35835	1.35558	1.36112	1.36216	1.38892	1.35558	1.37463	1.38892	1.35558	1.45503	1.36693	1.39306	1.38134	1.3744	1.36085	1.38892	1.49527	1.35595	1.38082	1.35781	1.3722	1.37489	1.38892	1.35558	1.52006	1.48005	1.42875	1.47729	1.53453	1.46671	1.3565	1.38316	1.35756	1.50541	1.35588	1.35587	1.38319	1.53453
AP5M1	0.310433	0.262843	0.809081	1.12265	0.940664	0.820643	0.683675	0.829456	0.783101	0.838492	0.711134	1.04345	0.614302	1.17229	0.682222	0.535378	0.935115	0.628275	0.360022	0.271385	0.452462	0.487181	0.557271	0.296567	0.285092	0.426282	0.558642	0.868223	0.426214	0.441713	0.851676	0.84218	0.818329	0.37753	0.341503	0.276329	1.23445	0.381109	1.09221	0.59434	0.371457	0.26085	0.451495	0.567352	0.287439	1.23445
AP5S1	0.373686	0.355788	0.396004	0.375843	0.371941	0.4088	0.35897	0.567715	0.401043	0.354316	0.391103	0.358635	0.368776	0.358754	0.414989	0.419029	0.357455	0.49196	0.400379	0.405591	0.490955	0.661537	0.472686	0.463932	0.355521	0.522938	0.560402	0.44708	0.484367	0.361586	0.579321	0.602907	0.385996	0.443819	0.425844	0.356183	0.400492	1.10151	0.587153	0.517176	0.45442	0.404732	0.355521	0.577464	1.36392	1.36392
AP5Z1	0.444619	0.300071	0.200453	0.358734	0.2516	0.205775	0.177622	0.24713	0.232585	0.192413	0.286697	0.249958	0.230235	0.22156	0.188075	0.317768	0.598928	0.141702	0.128704	0.13392	0.15082	0.13352	0.140814	0.153544	0.194574	0.16367	0.182287	0.150789	0.140416	0.309282	0.180155	0.132249	0.45301	0.163614	0.282294	0.340976	0.298298	1.8853	1.03809	0.463759	0.143674	0.133645	0.243482	0.13083	1.23414	1.8853
APAF1	0.169371	0.40305	0.293066	0.341394	0.447198	0.267326	0.247004	0.133265	0.084815	0.3225	0.475359	0.332601	0.43115	0.463387	0.652425	0.775966	0.0289369	0.315923	0.462391	0.115981	0.51615	0.278791	0.518271	0.493109	0.154064	0.24055	0.130959	0.176524	0.0475979	0.293715	0.15875	0.154911	0.548294	0.255663	0.342111	1.37838	0.0259749	0.00948868	0.0361333	0.45861	0.161102	0.843426	0.127763	0.263346	0.0258509	1.37838
APBA1	0.71315	0.830297	0.832893	0.594454	0.598411	0.865629	0.880507	0.938405	0.783821	0.548586	0.73808	0.825967	0.520204	0.721146	0.545652	0.811876	0.527834	1.0471	1.03215	1.15334	1.05769	1.02845	1.34816	1.25674	1.0378	1.15741	1.43068	1.05113	0.738571	0.631951	1.25564	1.42687	0.773493	0.812544	0.900245	0.869749	0.683261	1.02765	0.751449	0.554008	1.5207	1.30962	0.897949	0.52971	0.540059	1.5207
APBA2	0.108591	0.0093293	0.00505825	0.104374	0.0136044	0.0409588	0.00131688	0.00103485	0.0476833	0.250045	0.199586	0.00367431	0.146077	0.0945389	0.0641819	0.0213012	0.0945538	0.311524	0.209578	0.075165	0.292158	0.000434986	0.104574	0.00057667	0.174744	0.0768581	0.031368	0.168758	0.0946075	0.000268886	0.000219498	0.00497888	0.116066	0.00305534	0.0125743	0.283122	0.0504458	0.18563	0.231397	0.031314	0.137522	0.0452644	0.389038	0.0180544	0.234285	0.389038
APBA3	0.449711	0.457262	0.48995	0.445991	0.447316	0.482932	0.470205	0.464124	0.451213	0.474827	0.464445	0.449276	0.447944	0.44767	0.446001	0.456952	0.758501	0.535383	0.445992	0.47029	0.481752	0.46419	0.458397	0.56733	0.452783	0.452048	0.448403	0.490975	0.457445	0.469282	0.463254	0.518884	0.446307	0.577337	0.542999	0.481429	0.457465	1.18632	0.874021	0.691108	0.446024	0.543359	0.499954	0.530965	0.902577	1.18632
APBB1	0.0298781	0.0181	0.141307	0.0403763	0.0781221	0.0909572	0.0109698	0.0245009	0.00729051	0.0485314	0.0433716	0.00500681	0.0154216	0.00911951	0.0718246	0.0344051	0.0637392	0.00577537	0.00451645	0.0197096	0.00440903	0.0884153	0.0240319	0.0947371	0.0404097	0.0333071	0.0228271	0.00428013	0.0185841	0.0820829	0.0685037	0.14338	0.0410684	0.0287305	0.0130081	0.0324552	0.494824	0.0342825	0.162067	0.0475322	0.0289989	0.0473953	0.091598	0.0353027	0.0329788	0.494824
APBB1IP	0.765876	0.826739	1.11472	1.00071	1.01265	1.23299	0.829677	0.973167	0.914257	0.764331	1.12671	1.22708	0.928573	0.985966	0.763327	0.86481	0.81852	0.783448	0.786846	0.766307	1.02484	0.782155	1.11015	0.770308	1.21836	1.1372	0.928245	1.26908	1.27903	0.837747	1.11841	0.857137	0.765554	0.84258	0.775826	1.24864	0.97511	0.763598	0.793082	0.794259	0.805065	0.904497	1.01312	0.859903	0.777307	1.27903
APBB2	0.573008	0.612909	0.240706	0.453768	0.0648626	0.205279	0.0674216	0.296047	0.495605	0.832609	0.256529	0.347194	0.15489	0.129479	0.344592	0.504575	0.296997	0.0771372	0.754249	0.732512	1.20517	1.64869	1.08216	0.205209	0.627131	0.618899	0.422834	0.507102	0.414152	0.334187	0.496037	0.586885	0.940842	0.526427	0.496662	0.581608	0.317922	0.205588	0.058291	0.165705	0.160312	0.541757	0.368797	0.640228	0.440481	1.64869
APBB3	0.153276	0.166669	0.151056	0.131276	0.117688	0.12748	0.107361	0.0939093	0.093209	0.101402	0.0936303	0.0934224	0.127965	0.09286	0.0941189	0.095453	0.123885	0.116294	0.139058	0.094525	0.0957162	0.0920951	0.0928361	0.0941015	0.0936099	0.0924677	0.101041	0.105945	0.116879	0.0918494	0.15666	0.154924	0.123982	0.0926155	0.0918581	0.112995	0.542888	0.125812	0.0952994	1.17786	0.105872	0.102906	0.19493	0.149874	0.190694	1.17786
APC2	0.510838	0.33176	0.195511	0.131129	0.247969	0.131031	0.32447	0.377048	0.11692	0.46488	0.281903	0.390056	0.557491	0.597015	0.753934	0.519495	0.315948	0.117025	0.118412	0.11708	0.124008	0.240059	0.130305	0.117568	0.222432	0.117245	0.297059	0.42485	0.867553	0.389475	0.128339	0.159197	0.15899	0.406837	0.218944	1.44488	0.157086	0.725523	0.123909	0.117279	0.204282	0.222084	0.159838	0.244734	0.546632	1.44488
APCDD1	0.210683	0.248257	0.847338	0.655206	0.540775	0.814309	0.529845	0.602741	1.25257	0.236021	0.892337	0.826589	0.220293	0.617119	0.939315	0.693196	0.948566	0.329242	0.428212	0.39853	0.304747	0.219294	0.423405	0.266467	0.387865	0.216077	0.369006	0.99939	0.625366	0.187422	0.258263	0.216796	0.387368	0.283166	0.186425	0.124099	0.0970949	1.01136	0.0976803	0.101878	0.119157	0.359679	0.592968	0.642798	0.643066	1.25257
APCDD1L	0.47919	0.458911	0.569165	0.533957	0.76616	0.548098	0.481704	0.56453	0.583699	0.845087	0.587834	0.492267	0.512936	0.472802	0.458859	0.485064	0.579385	0.535819	0.623251	0.479262	0.459341	0.576989	0.465726	0.512213	0.547168	0.52666	0.539665	0.731801	0.653657	0.542639	0.61604	0.603727	0.637808	0.747407	0.745129	0.64764	0.555628	0.600337	0.468296	0.46902	0.46361	0.553108	0.464622	0.459724	0.571711	0.845087
APCS	3.33204e-05	0.0135464	0.300477	1.37261	0.649403	0.233864	0.175093	0.0135993	0.127644	0.0591543	0.161346	0.0639053	0.283911	0.0599346	0.144532	0.0627821	0.166233	0.0226337	0.0574786	0.384627	0.510271	0.542971	0.0256412	0.088764	0.255659	0.281042	0.190469	0.0973448	0.118509	0.606348	0.0497133	0.102484	5.67115e-05	0.262443	0.375188	0.158529	0.0249184	0.127258	0.0376	0.109746	0.0161136	0.144213	0.0300741	0.117129	0.00198321	1.37261
APEH	0.0942234	0.128509	0.0609516	0.0397567	0.0577837	0.113746	0.118806	0.266299	0.0851841	0.0836955	0.0563673	0.0559532	0.0246806	0.0466532	0.0248275	0.171609	0.197319	0.0341316	0.0415361	0.0306728	0.056544	0.194583	0.0680264	0.320251	0.0631475	0.101888	0.0863885	0.145444	0.0609701	0.024558	0.0476453	0.024417	0.0300414	0.107156	0.0583258	0.0542845	0.0615581	0.161542	0.077213	0.362586	0.131662	0.418387	0.112571	0.0415163	0.270084	0.418387
APEX1	0.238047	0.188276	0.200253	0.179249	0.177651	0.175034	0.234024	0.17086	0.269965	0.175072	0.266987	0.170501	0.179691	0.174994	0.2154	0.185178	0.195206	0.188277	0.227587	0.176991	0.170534	0.1942	0.190743	0.575346	0.178504	0.200666	0.328075	0.179372	0.231946	0.176343	0.191363	0.174578	0.172447	0.195253	0.27788	0.274315	0.275297	0.209682	0.954354	0.17485	0.177257	0.189669	0.43977	0.17876	0.177635	0.954354
APEX2	0.0617862	0.0617862	0.373661	0.355293	0.212051	0.358646	0.128799	0.0640313	0.485185	0.216256	0.188266	0.146088	0.604246	0.36514	0.377797	0.396367	0.0633005	0.673187	0.425263	0.0619939	0.181014	0.446136	0.227174	0.469527	0.223106	0.228852	0.271401	0.225362	0.280164	0.0855972	0.199814	0.12902	0.113084	0.115466	0.181657	0.201911	0.171074	0.0700991	0.0698237	0.0813847	1.11679	0.0998401	0.377416	0.607186	0.126919	1.11679
APH1A	0.298153	0.461424	0.0271266	0.0216337	0.0266314	0.029546	0.273619	0.14161	0.0283339	0.585076	0.0165187	0.0481082	0.0356939	0.044779	0.0151801	0.0694643	0.110568	0.20048	0.221608	0.23369	0.0583134	0.0151353	0.0435003	0.250179	0.0172435	0.205598	0.320516	0.242273	0.188048	0.043484	0.0183953	0.139843	0.272128	0.0155986	0.0188707	0.0271594	0.539711	0.144326	0.0414967	0.0837698	0.040242	0.497169	0.148139	0.635567	0.0862964	0.635567
APH1B	0.0988212	0.324581	0.591192	0.522208	0.40926	0.556936	0.53322	0.132052	1.03018	1.00778	0.50458	0.702135	0.677404	0.992828	0.618982	0.483974	0.0362436	0.399745	1.50594	1.38455	0.355517	0.0446273	0.0692619	0.268453	1.45497	0.139236	0.187172	0.302605	0.30602	0.496294	0.128748	0.259633	0.15417	0.0516823	0.110781	0.0773913	0.0456868	0.0360607	0.0451385	0.314197	0.755723	0.0657459	0.115572	0.0425348	0.0465286	1.50594
API5	0.35509	0.4071	0.783574	0.324202	0.299439	0.595723	0.818196	0.58419	0.646507	0.518769	0.403061	0.371997	0.092351	0.315344	0.296978	0.51977	0.489039	0.319208	0.316996	0.382603	0.150962	0.0877186	0.185229	0.14827	0.286994	0.206286	0.156081	0.31677	0.571438	0.522966	0.447303	0.515422	1.04469	0.542872	0.481934	0.534761	0.353695	0.196644	0.576466	0.147863	0.113073	0.730972	0.178514	0.830445	0.611485	1.04469
APIP	0.404466	0.402326	0.403993	0.529057	0.408786	0.458737	1.41354	1.14433	0.77331	0.356253	0.764877	0.96616	0.364276	0.389395	0.562739	0.633377	0.610298	0.332726	0.424036	0.465834	0.376729	0.425176	0.528173	0.335811	0.59049	0.699943	0.576588	0.793144	1.13855	0.48459	0.378178	0.408702	0.479	0.808753	1.09905	0.733652	0.896812	0.611041	0.346189	0.863022	0.38306	1.54019	0.976547	0.400668	0.350689	1.54019
APLF	0.557478	0.457464	0.269273	0.259645	0.282534	0.272126	0.428111	0.0479809	0.188025	0.242033	0.316186	0.344357	0.168735	0.336357	0.242988	0.272005	0.0706939	0.532771	0.469044	0.623622	0.472238	0.778016	0.41938	0.793967	0.604376	0.210398	0.177115	0.142819	0.175627	0.328529	0.375607	0.247823	0.0695352	0.0199237	0.0991593	0.183528	0.0604109	0.0186089	0.0364513	0.193968	0.0188636	0.313335	0.092628	0.0206893	0.0268357	0.793967
APLN	0	0	0.141435	0	0.13212	0.149613	0	0.0356036	0	0	0.020166	0.0740319	0.189679	0.170291	0.137361	0.132879	0.358445	5.6554e-05	0	0.0147604	0.00808154	0.0195408	0.0216338	0.0139784	5.73039e-05	0.0121109	0.0792066	0.00887919	0.0388599	0.0120746	0.0886862	0.186096	0.0758667	0.0152584	0.153885	0.0289328	0.0178024	0.0152938	0.0732354	0.0274912	0.0736166	0.0359312	3.77688e-05	0.000145246	0.126302	0.358445
APLNR	0.0536538	0.0394273	0.0429002	0.0383229	0.0401209	0.0406761	0.0502395	0.0502305	0.0426927	0.0383229	0.0383229	0.118906	0.0388787	0.040566	0.0446106	0.0535341	0.190229	0.0402569	0.0399009	0.0659741	0.0384341	0.0400483	0.0385695	0.155996	0.0455545	0.0401553	0.0387859	0.0470783	0.101263	0.050381	0.0434409	0.0516458	0.0451557	0.0418482	0.0497324	0.0600767	0.365626	0.0517985	0.0618204	0.0894402	0.059961	0.117027	0.0716439	0.0389692	0.0425288	0.365626
APLP1	0.11578	0.179692	0.437358	0.287645	0.263171	0.444549	0.506224	0.228389	0.210894	0.656836	0.153725	0.319291	0.620419	0.576229	0.511995	0.483136	0.115103	0.608603	0.558514	0.402676	0.438358	0.965911	0.731049	0.400892	0.539005	0.671666	0.783998	0.596839	0.215634	0.240655	0.390004	0.366725	0.624464	0.430436	0.258737	0.542424	0.206034	0.228025	0.17198	0.200578	0.221376	0.242699	0.124456	0.639414	0.814662	0.965911
APLP2	0.300139	0.613582	0.78749	0.307917	0.332576	0.630667	0.18317	0.332486	0.599182	0.284268	0.607934	0.335208	0.413161	0.51318	0.742324	0.567771	0.0628556	0.627104	0.748223	0.571648	0.704203	0.804568	0.549534	0.81081	0.522919	0.135675	0.141531	0.37015	0.328277	0.331317	0.40194	0.444245	0.331607	0.280666	0.329495	0.293301	0.0761392	0.204789	0.135187	0.317272	0.312036	0.103996	0.0761237	0.145381	0.235113	0.81081
APMAP	0.308238	0.192062	0.0814212	0.0814353	0.078725	0.0794707	0.0985436	0.0890147	0.0856614	0.0902062	0.0817428	0.114061	0.138354	0.120208	0.101738	0.101678	0.382166	0.121167	0.278356	0.178055	0.23805	0.206156	0.198756	0.277926	0.252436	0.0790418	0.0790888	0.107195	0.0907982	0.127564	0.109865	0.140192	0.0793888	0.0787488	0.12468	0.101274	0.138424	0.155715	0.0801422	0.0872247	0.155955	0.149068	0.113946	0.235576	0.080838	0.382166
APOA1	0.211494	0.211329	0.23242	0.222395	0.220253	0.244514	0.326399	0.224322	0.252269	0.211661	0.211487	0.282396	0.211941	0.21238	0.21199	0.225109	0.360865	0.266231	0.241393	0.211895	0.265853	0.32457	0.254133	0.232879	0.211628	0.216787	0.212037	0.252997	0.221526	0.212601	0.221987	0.216786	0.234932	0.227803	0.219522	0.21295	0.481169	0.230389	0.359602	0.212078	0.226618	0.282381	0.248015	0.34523	0.247277	0.481169
APOA2	0.515963	0.389451	0.128216	0.360774	0.187853	0.238236	0.0594022	0.0871216	0.361426	0.0346146	0.238608	0.0363301	0.136495	0.340867	0.11231	0.239798	0.180872	0.0346304	0.169433	0.141839	0.234329	0.0442334	0.068755	0.130955	0.224438	0.0562336	0.0599754	0.07422	0.165843	0.18625	0.714946	0.392503	0.187353	0.0531487	0.0964681	0.426208	0.0490689	0.0347624	0.343509	0.14663	0.101952	0.127633	0.7609	0.161786	0.221157	0.7609
APOA4	0.257957	0.221035	0.0139582	0.117848	0.548398	0.0139582	0.259362	0.578221	0.0139582	0.745428	0.442209	0.586224	0.670282	0.747134	0.574222	0.781073	0.0202817	1.05951	0.746804	0.686078	0.0139582	0.339126	1.04291	0.301877	0.0375726	0.0165442	0.0155745	0.63987	0.0398198	0.670028	0.56369	0.211624	1.50018	0.410441	1.18304	1.15377	0.0483632	0.0208871	0.354256	0.212603	0.0234675	0.216179	0.0140079	0.343908	0.0717594	1.50018
APOA5	1.55992	0.113287	0.0650616	0.0520055	0.0403454	0.0442447	0.196542	0.290178	0.090628	0.0704549	0.00189367	0.0469584	0.0771011	0.101558	0.0627961	0.0575071	0.000321407	0.0460825	0.0527301	0.272197	0.0361286	0.576806	0.239529	0.0210822	0.138454	0.0465217	0.341713	0.344929	0.0481364	0.00753648	0.136584	0.140402	0.059007	0.0752701	0.00950865	0.0201437	0.00190165	0.104006	0.0461081	0.0905318	0.240748	0.000355955	0.0319347	0.829014	0.0703761	1.55992
APOB	0.240608	0.130169	0.1301	0.133553	0.13455	0.1301	0.142832	0.138564	0.1301	0.370375	0.147864	0.137048	0.130326	0.262322	0.218643	0.132403	0.557414	0.311155	0.24742	0.176993	0.184582	0.141445	0.225802	0.153822	0.176946	0.347323	0.278489	0.191019	0.152151	0.216635	0.417134	0.35622	0.419927	0.190175	0.13466	0.459466	0.130954	0.240448	0.135782	0.648134	0.130626	0.28064	0.277427	0.169224	0.130501	0.648134
APOBEC1	2.08114	2.17313	1.48867	1.53921	1.39309	1.62639	1.63905	1.2857	1.59117	1.21425	1.89633	1.12596	1.57623	1.43114	1.18304	1.60251	2.87308	1.11214	1.0849	1.2966	1.09994	1.09246	1.08345	1.151	1.08856	1.08871	1.81262	2.30069	1.51296	1.24426	1.09141	1.15569	2.44909	1.35235	1.18071	1.10161	1.78126	2.02003	1.11477	1.11685	1.10496	1.19798	2.42589	2.93245	3.00169	3.00169
APOBEC2	0.115671	0.0976094	0.231299	0.152462	0.227304	0.286695	0.135308	0.119721	0.152883	0.097229	0.159763	0.181496	0.176522	0.245344	0.211332	0.178198	0.174218	0.110075	0.115399	0.0965751	0.0961723	0.428679	0.134302	0.44353	0.0968368	0.120183	0.0991026	0.110875	0.103686	0.0962483	0.138414	0.133808	0.13441	0.0992201	0.098353	0.157883	0.272761	0.255029	0.196522	0.259049	0.0961371	0.0965666	0.554569	0.247141	0.425886	0.554569
APOBEC3A	0.708724	1.12781	0.687915	0.691914	0.92959	0.710259	0.452945	0.737231	1.09064	1.16023	1.21232	0.475138	0.904043	0.538782	0.482968	0.995908	0.766955	0.45647	0.573094	0.456698	0.81241	1.11731	0.453085	0.95875	0.511267	0.458233	0.637131	0.547227	1.20548	0.614085	0.491173	0.805474	1.19568	1.25787	1.96566	0.760195	0.499091	0.452971	0.559477	0.490937	1.22695	0.535865	0.499146	0.564281	0.841069	1.96566
APOBEC3B	0.262253	0.462495	0.845009	0.170056	0.281646	0.810841	0.0346933	0.0361155	0.948483	0.158589	0.293415	0.485163	0.31335	0.312172	0.627102	0.640417	0.675328	0.269227	0.103767	0.516454	0.166734	0.095506	0.129297	0.114944	0.407181	0.351238	0.0979581	1.25712	0.26516	0.150748	0.555129	0.510892	0.0354839	0.0859543	0.106031	0.0986849	0.225157	0.0390339	0.933126	0.037042	0.0756001	0.1101	0.079508	0.163447	0.0479524	1.25712
APOBEC3C	0.299384	0.178555	0.146512	0.11487	0.113099	0.130024	0.112974	0.339844	0.127205	0.116528	0.119852	0.195636	0.12317	0.114988	0.116914	0.170663	0.156233	0.238604	0.207097	0.116494	0.146035	1.12081	0.402899	0.190178	0.140363	0.273027	0.253236	0.113112	0.230446	0.266122	0.156217	0.127757	0.147413	0.112996	0.115042	0.229372	0.19473	0.118381	0.355893	0.116992	0.113971	0.380064	0.239146	0.486358	0.170787	1.12081
APOBEC3D	0.343047	0.339278	0.304234	0.594928	0.665379	0.305825	0.303881	0.512561	0.304078	0.321749	0.306553	0.326998	0.638514	0.304589	0.32802	0.30424	0.511315	0.442898	0.328957	0.733192	0.523303	0.311868	0.310777	0.315082	0.394863	0.404523	1.30904	1.20139	0.51952	0.352783	0.318226	0.343325	0.580969	0.310017	0.526225	0.393033	0.440943	0.304364	0.349146	0.496459	0.586597	0.881506	0.443246	0.311464	0.357328	1.30904
APOBEC3F	0.988353	0.92963	0.822999	0.755953	0.764518	0.864946	0.739927	1.24145	0.769491	0.73998	0.741422	0.750999	1.23004	0.80789	0.862968	0.785032	1.19171	0.748925	0.740235	0.805767	0.867674	0.747946	0.778972	0.753548	0.793867	0.812618	0.953045	0.912996	0.929537	0.920711	0.742047	0.740532	0.84801	0.759836	0.832921	0.744405	0.742874	0.763311	0.748287	0.791623	0.880332	1.44974	0.9497	0.760193	0.739985	1.44974
APOBEC3G	0.113089	0.24403	0.0316674	0.126626	0.0846307	0.0379591	0.000909434	0.0543275	0.220532	0.164688	0.00646557	0.210788	0.212601	0.238759	0.747173	0.441957	1.13465	0.268619	0.135485	0.499824	0.106774	0.335417	0.00149275	0.0290331	0.0158679	0.0577821	0.02662	0.0995625	0.676151	0.0556034	0.154111	0.30411	0.0417611	0.0142316	0.00262118	0.00186724	0.00113842	0.385079	0.586747	0.0115094	0.00382307	0.203098	0.121135	0.0390768	0.0277275	1.13465
APOBEC3H	0.564992	0.530244	0.480186	0.565999	0.557686	0.480186	0.480186	0.501301	0.606235	0.490838	0.535105	0.586436	0.551245	0.527899	0.533229	0.578042	0.594452	0.781975	0.481746	0.507836	0.488214	0.553181	0.483071	0.634371	0.480431	0.584389	0.569539	0.512696	0.504088	0.494047	0.629056	0.840808	0.524799	0.483128	0.481319	0.551953	0.489805	0.488894	0.559885	0.576991	0.534563	0.509106	1.33846	0.490704	0.615969	1.33846
APOBEC4	0.887595	1.64831	0.812915	0.812735	0.386799	0.711779	0.653525	1.07722	2.47471	0.334848	1.74851	0.920539	1.38979	0.0078325	0.0175962	1.04465	0.0720927	1.52562	1.08924	0.913505	0.945657	0.447946	0.0720382	0.204194	0.673422	0.225359	0.391827	1.10304	0.957191	0.903382	1.09455	1.312	1.08587	0.956218	2.25527	2.39555	0.727804	0.165525	0.152992	1.1617	2.28751	0.824493	0.417402	0.111186	0.139717	2.47471
APOBR	0.176953	0.051928	0.146542	0.499101	0.368672	0.116241	0.038058	0.0656183	0.135284	0.118027	0.329106	0.155244	0.174119	0.133446	0.114753	0.0756574	0.384353	0.180905	0.198251	0.127566	0.0711297	0.0500015	0.0434535	0.244325	0.0979317	0.14238	0.248531	0.108957	0.114823	0.121841	0.240701	0.182405	0.127358	0.0723113	0.0843795	0.174908	0.0394439	0.0432596	0.0939805	0.0441981	0.0973366	0.155824	0.0503519	0.203378	0.0425775	0.499101
APOC1	0.748957	0.0463251	0.0219268	0.014406	0.0245452	0.0152598	0.0149747	0.0161187	0.014406	0.0480679	0.014406	0.146674	0.0187197	0.0180563	0.0191146	0.0919174	0.0179584	0.356951	0.247281	0.082403	0.0285955	0.303893	0.243743	0.0601002	0.0525637	0.0162483	0.0148673	0.162763	0.0144106	0.0515886	0.0250484	0.0279334	0.126664	0.0485785	0.0863346	0.0616898	0.193306	0.184025	0.244974	0.0230925	0.117233	0.376909	0.0147749	0.141696	0.0836647	0.748957
APOC2	1.55335	1.2617	1.35424	1.62469	1.81467	1.35853	1.49635	2.7635	1.51783	1.29297	1.23792	1.1478	1.31269	1.22957	1.16598	1.34514	1.25822	1.67379	1.49213	1.12478	1.38011	1.26537	1.82017	1.31431	1.49489	1.87318	2.02937	2.13308	1.97009	1.85404	2.06277	1.93513	1.47963	1.74769	1.72036	1.48527	1.15055	1.13764	1.32431	1.65711	2.26338	1.87922	2.38517	1.41255	1.21413	2.7635
APOC3	0.193755	0.239025	0.358722	0.405571	0.49726	0.359477	0.231326	0.710232	0.193185	0.442393	0.36723	0.32723	0.453413	0.44439	0.203525	0.402058	0.331326	0.238487	0.282525	0.229001	0.238513	0.28903	0.354213	0.304901	0.229027	0.897556	0.790294	0.323862	0.73445	0.20432	0.790345	0.980357	0.341027	0.973999	0.51176	0.597834	0.316173	1.87872	0.19322	0.988706	0.952935	0.260437	0.373274	0.251853	0.228752	1.87872
APOC4	0.140826	0.612242	0.659903	0.127496	1.01679	0.613135	0.217605	0.91493	0.737858	0.828733	0.127496	0.808078	0.356056	0.333229	0.146775	0.178968	0.966538	1.65964	0.127496	0.367451	1.89853	0.914587	2.26931	0.780449	1.26484	0.134609	1.369	1.64721	1.66679	1.53225	1.86807	1.70022	1.39993	1.76437	1.2516	1.3784	0.880514	0.247666	0.242122	0.255157	1.85424	0.196506	0.914409	0.226472	0.136121	2.26931
APOC4-APOC2	0.135017	0.510483	0.889494	0.632813	1.70375	0.843089	0.513101	2.41202	1.07506	0.888806	0.246759	0.56798	0.517558	0.348887	0.192585	0.398248	1.00976	2.07801	0.499988	0.374161	1.8882	0.653316	2.24868	0.768025	1.50693	0.177098	1.43745	1.8682	2.1248	2.14532	2.64329	2.25396	1.5904	2.03467	1.63792	1.51707	0.883772	0.192701	0.429611	0.183434	2.93007	0.728457	1.79445	0.181027	0.135248	2.93007
APOD	0.0265135	0.0175177	0.0845033	0.0222693	0.017089	0.108561	0.0346299	0.0292468	0.0414877	0.140839	0.0156588	0.0519106	0.190303	0.200789	0.0323325	0.0209201	0.0878155	0.0357931	0.0390613	0.0546209	0.0360559	0.412678	0.0171906	0.0423657	0.0161139	0.0238344	0.0156555	0.0163331	0.0159949	0.0495611	0.0531194	0.0536745	0.161667	0.0691274	0.0170995	0.0989061	0.0247594	0.323058	0.503365	0.0334055	0.0291188	0.0539205	0.34963	0.139848	0.161047	0.503365
APOE	0.913707	0.918693	0.845745	0.992111	1.01463	0.888223	1.29078	1.09493	0.937738	0.836635	0.992164	0.871789	0.901188	0.903924	1.20833	1.02827	1.2771	0.749553	0.777068	0.797232	0.781591	0.907869	0.750087	1.04349	0.744906	0.767726	0.825247	0.852875	1.20189	0.907644	0.798241	0.756629	0.835034	0.746374	0.857026	0.836686	0.76664	2.02396	0.744679	0.76095	0.96393	0.855923	0.95456	1.46498	1.62006	2.02396
APOF	0.498103	0.510769	0.603899	0.688438	0.561501	0.580612	0.492138	0.57326	0.555798	0.50925	0.490557	0.851658	0.487251	0.498867	0.57897	0.574081	0.491417	0.489252	0.593674	0.48865	0.500156	0.530847	0.487734	0.945821	0.502647	0.529286	0.494869	0.580791	0.504266	0.488922	0.546521	0.495972	0.536104	0.52679	0.50072	0.512982	0.63389	0.554668	0.491179	1.55452	0.512738	0.493493	0.525232	0.512984	0.617065	1.55452
APOH	0.0173676	0.397138	1.11154	1.0327	1.08289	0.879734	0.986058	1.3111	1.61098	1.29581	1.74454	1.29299	0.925635	0.862105	0.918882	1.0163	0.275697	0.984903	1.49773	1.24249	1.86087	0.247685	0.81796	0.680729	2.1911	0.0594635	0.0509885	1.69967	0.921682	1.82166	1.00017	1.08148	2.45071	0.405851	0.84994	1.25694	0.623973	0.232835	0.374358	0.0472246	0.140478	1.30242	0.917188	0.902864	0.0750517	2.45071
APOL1	0.0231917	0.0231917	0.0537906	0.224394	0.222856	0.0451407	0.0359254	0.206051	0.0234716	0.0832497	0.0292545	0.143584	0.0674515	0.163762	0.0735942	0.0551634	0.203085	0.0236413	0.0243098	0.114638	0.0452173	0.0298811	0.0302228	0.239533	0.0342624	0.0357516	0.059825	0.0253956	0.0729906	0.0942102	0.0680027	0.057278	0.0700779	0.102731	0.100425	0.458814	0.0278664	0.435937	0.127969	0.0436531	0.0406666	0.0286945	1.1363	0.183523	0.153987	1.1363
APOL2	0.260326	0.00273548	0.00271248	0.0140904	0.0340407	0.00271248	0.15449	0.00943579	0.00271248	0.0319187	0.015081	0.00304569	0.247531	0.0798836	0.00272944	0.00828782	0.00275139	0.0143082	0.00278904	0.00350918	0.174798	0.194181	0.292492	0.103587	0.0413611	0.0342693	0.0417283	0.099902	0.0308579	0.164645	0.0082726	0.0433955	0.0205785	0.0544554	0.0600234	0.0776013	0.0217329	0.0380932	0.108624	0.199931	0.289064	0.455715	0.422049	0.588909	0.030166	0.588909
APOL3	0.201454	0.177298	0.338468	0.18189	0.394927	0.348086	0.377358	0.192736	0.296279	0.285753	0.265454	0.376116	0.182623	0.398489	0.174939	0.362652	0.345932	0.440112	0.199148	0.575533	0.233375	0.252807	0.575844	0.771609	0.473255	0.252744	0.217421	0.213244	0.398684	0.413879	1.20177	1.31587	0.268551	0.568376	0.492957	0.293369	0.725343	0.273624	0.474721	0.283573	0.516167	0.176018	1.20311	0.331313	0.182299	1.31587
APOL4	1.1773	1.01114	0.876876	1.47972	1.21919	0.870379	0.971799	0.844231	0.86535	1.49976	0.877505	0.866476	0.862561	1.0095	1.94287	0.967659	0.85396	1.09533	0.9211	0.969852	0.927917	0.844027	1.02279	0.850185	0.931196	0.844126	0.959921	0.874263	0.895061	0.899702	0.867148	0.850119	0.892483	0.843849	0.884473	0.842905	0.977451	1.00739	1.25212	0.86231	0.854924	0.848989	0.948875	0.854368	1.14988	1.94287
APOL5	1.0362	0.200292	0.513816	0.24931	0.338452	0.395879	0.0936131	0.0790621	0.108874	0.132858	0.295466	0.299557	0.0883226	0.104519	0.100395	0.264739	0.203346	0.107759	0.107366	0.0879909	1.05171	0.106377	0.106037	0.0817365	0.150011	0.0995494	0.0884722	0.104267	0.358691	0.177586	0.116207	0.0793502	0.122632	0.0801922	0.099081	0.220641	0.493706	0.42343	0.0834684	0.139154	0.155416	0.511833	0.14131	0.202749	0.0861473	1.05171
APOL6	0.735104	0.453636	0.253239	0.253343	0.240667	0.241025	0.319326	0.336871	0.23676	0.241683	0.268721	0.297014	0.406013	0.272978	0.283711	0.248552	0.253329	0.306508	0.262505	0.276321	0.260644	1.56437	0.281792	1.01858	0.265041	0.311511	0.709357	0.321884	0.240289	0.257811	0.343187	0.245165	0.246701	0.488503	0.56611	0.446378	0.299628	0.239634	0.659333	1.39422	0.242108	0.286385	0.268171	0.526859	0.24343	1.56437
APOLD1	0.476688	0.419385	0.882793	0.3736	0.56677	0.912596	0.569563	0.492085	0.901262	0.280365	0.73966	0.435754	0.766591	0.314287	0.569027	0.607136	0.747383	0.2916	0.264787	0.264975	0.356015	0.520741	0.303967	0.340919	0.329012	0.265328	0.280049	0.443448	0.388503	0.481939	0.265483	0.276992	0.267456	0.488556	0.324912	0.28792	0.711138	0.353416	0.264795	0.31943	0.266199	0.360451	0.346471	0.355096	0.40308	0.912596
APOM	0.402704	0.374973	0.372014	0.431425	0.474505	0.371462	0.41697	0.426108	0.439321	0.393087	0.412419	0.391455	0.43617	0.386032	0.371813	0.376392	0.385418	1.01541	0.626454	0.642766	0.636744	0.498491	0.616263	0.663295	0.407165	0.889325	0.952968	0.89927	0.593431	0.46027	0.388501	0.412739	0.699985	0.486235	0.991156	0.483552	0.410326	0.371526	0.487387	0.37151	0.485714	0.560187	0.37596	0.441381	0.371486	1.01541
APOO	0.264149	0.264149	0.898594	0.673138	0.802679	0.845928	0.498175	0.408567	0.264149	0.534934	0.811361	0.80997	0.368801	0.876019	0.408689	0.71539	0.386937	0.649595	0.88509	0.642403	0.354301	0.364231	0.424651	0.833369	0.504783	0.604514	0.494979	0.885889	0.487874	0.430716	0.280358	0.264606	0.68836	0.489842	0.309981	0.33229	0.357381	1.53416	0.550018	0.837237	0.803452	0.568875	0.592555	0.430853	0.287907	1.53416
APOOL	0.455923	0.455923	0.527387	0.559357	0.986084	0.527582	0.458517	0.700457	0.455923	0.57087	0.550902	0.560879	0.789078	0.856761	0.642596	0.549494	0.726308	0.750942	1.12752	0.916431	0.955373	1.27842	1.64672	0.808123	0.682439	1.33165	1.32146	0.899523	0.609086	0.456676	0.569756	0.484278	0.4561	0.491937	0.465138	0.614654	0.651186	0.470341	0.607282	0.647467	0.647315	1.01758	0.735038	0.856826	0.820244	1.64672
APOPT1	0.241836	0.177273	0.0494352	0.0228873	0.0209657	0.055406	0.410807	0.352899	0.296282	0.100351	0.135525	0.116083	0.0956142	0.0258832	0.0785733	0.343733	0.093203	0.262511	0.159849	0.0213394	0.764301	0.612774	0.477869	0.225456	0.127433	1.01451	0.95262	0.751896	1.08618	0.465113	0.786851	0.771979	0.563885	0.0837615	0.562612	0.206456	0.707495	0.139193	0.0352315	0.224322	0.517582	0.921166	0.868724	1.03045	0.982624	1.08618
APP	3.78847	3.86404	3.63647	3.3819	3.46332	3.51794	3.61886	3.5261	3.5986	3.75805	3.43568	3.79605	3.63955	3.62953	3.29902	3.62708	1.66328	4.25855	3.97453	3.78186	4.24871	3.61571	4.09392	2.69291	3.98038	3.41521	3.25939	4.04755	4.03863	3.98381	4.08047	3.9712	4.25605	4.47348	5.78591	4.19384	1.66129	1.73059	2.74641	1.6394	3.40325	4.53683	2.84151	2.19243	2.16132	5.78591
APPBP2	0.435644	0.557818	0.724483	1.42289	1.32653	0.65949	0.593525	0.716066	0.695995	0.479213	0.905374	0.614322	0.651134	0.662565	0.65162	0.578098	0.861529	0.300854	0.232166	0.273055	0.260061	0.383374	0.299003	0.363925	0.355594	0.284414	0.355116	0.348974	0.419721	0.630439	0.420436	0.442635	0.748672	0.275311	0.323938	0.312913	0.444993	1.26499	0.54617	0.747238	0.466429	0.459908	0.418293	0.813098	1.22662	1.42289
APPL1	0.344939	0.381303	0.461222	0.17761	0.247759	0.468609	0.264591	0.283328	0.199664	0.215335	0.191236	0.47466	0.118688	0.554779	0.544751	0.239364	0.239159	0.0832604	0.185198	0.0998934	0.124272	0.670887	0.514545	0.179853	0.103346	0.39434	0.466586	0.652364	0.410065	0.27598	0.377232	0.513542	0.286873	0.102085	0.0889332	0.0729244	0.231659	0.088199	0.0699592	0.291088	0.138438	0.138424	0.234411	0.162813	0.240239	0.670887
APPL2	0.0402775	0.07315	0.242372	0.0406884	0.0447967	0.258711	0.214256	0.173232	0.0385519	0.0533807	0.0310163	0.132314	0.0508998	0.0580048	0.0638946	0.081983	0.0596019	0.188013	0.109545	0.0771383	0.0332521	0.0308814	0.0860836	0.0578684	0.137663	0.135567	0.115845	0.215954	0.0595087	0.146012	0.166373	0.146964	0.140099	0.136512	0.322297	0.267638	0.181325	0.102529	0.0332043	0.389385	0.154477	0.224814	0.0602621	0.0375209	0.0424285	0.389385
APRT	0.175101	0.0287547	0.0498587	0.125554	0.0994013	0.014227	0.0180945	0.064225	0.101394	0.116725	0.0786219	0.0121078	0.0832498	0.0737599	0.0279624	0.0724211	0.593285	0.619512	0.650393	0.763644	0.535013	0.187398	0.484496	0.366588	0.562926	0.0511844	0.0577109	0.0585042	0.0411335	0.145736	0.0156411	0.0328549	0.22004	0.0664631	0.016063	0.26541	0.0141191	0.0566938	1.0027	0.230981	0.0333149	0.0740148	0.0176343	0.0127354	0.332537	1.0027
APTX	0.109772	0.109772	0.118383	0.182289	0.109778	0.121412	0.198287	0.111925	0.127401	0.112269	0.110745	0.129608	0.127729	0.130012	0.111827	0.109792	0.123614	0.145571	0.110024	0.115783	0.129045	0.112533	0.119759	0.126516	0.11599	0.144598	0.154413	0.124979	0.109804	0.117889	0.109973	0.115032	0.110267	0.215771	0.152226	0.323993	0.111222	0.414416	0.190475	0.236224	0.117206	0.385987	1.26032	0.11572	0.111844	1.26032
AQP1	0.261144	0.248354	0.269815	0.260418	0.256848	0.277307	0.318385	0.309807	0.252754	0.258663	0.31296	0.260221	0.260709	0.258125	0.269711	0.259348	0.26437	0.284542	0.269153	0.342978	0.279324	0.276995	0.252669	0.32752	0.290447	0.25004	0.249409	0.258596	0.265659	0.278222	0.257753	0.248664	0.259551	0.251419	0.248405	0.268703	0.278382	0.603262	0.257856	0.372076	0.26583	0.262261	0.272909	0.392168	0.285172	0.603262
AQP10	0.0220238	0.0280412	0.0249951	0.0766421	0.115033	0.0324368	0.0215588	0.0209767	0.0299565	0.47343	0.0216624	0.0435062	0.217862	0.272739	0.026468	0.169805	0.052869	0.0340874	0.0206439	0.17606	0.143044	0.0574275	0.149892	0.425481	0.0322642	0.0791936	0.0664399	0.0690729	0.020737	0.094501	0.0998875	0.0582174	0.0739994	0.0842734	0.124293	0.31139	0.0214527	0.020975	0.0354113	0.0909736	0.42102	0.0209887	0.0207131	0.03684	0.164411	0.47343
AQP11	0.0274515	0.0187979	0.0680235	0.0259025	0.018519	0.0875343	0.0531846	0.0925239	0.0182348	0.0215573	0.0315452	0.0867991	0.035417	0.0202116	0.0220998	0.0192661	0.23343	0.114661	0.153177	0.206216	0.139377	0.0763513	0.0853686	0.0191918	0.049521	0.178506	0.0691006	0.165827	0.0209468	0.0179232	0.0235949	0.0522378	0.109214	0.062564	0.504009	0.0302737	0.0759769	0.0396777	0.735511	0.032106	0.024179	0.0247236	0.0187169	0.0330726	0.0196544	0.735511
AQP12A	0.303932	0.19594	0.236063	0.199255	0.261461	0.245164	0.339789	0.342575	0.421751	0.607544	0.21041	0.192574	0.375411	0.48358	0.603147	0.231967	1.00103	0.187038	0.28556	0.24696	0.212605	0.217113	0.184709	0.158171	0.239792	0.160203	0.160214	0.173975	0.849773	0.266756	0.163729	0.230961	0.2786	0.23151	0.186851	0.1604	0.218744	0.266071	0.44594	0.562687	0.166204	0.374961	0.313908	0.437587	0.231707	1.00103
AQP12B	0.00514272	0.0624541	0.238399	0.43748	0.156849	0.13357	0.00790201	0.158336	0.00180605	0.0312548	0.092745	0.0101912	0.0207295	0.0263525	0.123285	0.00494139	0.00190356	0.217903	0.116476	0.266101	0.0165619	0.0593875	0.0039691	0.104622	0.00730659	0.942435	1.19395	0.700839	0.466291	0.00422532	0.649147	0.607038	0.0260092	0.810352	0.340764	0.51565	0.410599	0.790557	0.0562354	0.12735	0.299156	0.374673	1.3357	0.039219	0.0863423	1.3357
AQP2	0.0523905	0.0740793	0.0527955	0.0523764	0.0572366	0.053574	0.106915	0.0564738	0.0525284	0.0529389	0.0812373	0.0622116	0.0546903	0.0526095	0.0594549	0.0670445	0.120302	0.19315	0.242952	0.20157	0.192666	0.356999	0.325793	0.45382	0.215371	0.258467	0.128789	0.0587715	0.0558257	0.0930328	0.247139	0.335535	0.0523975	0.0872916	0.113412	0.227839	0.13144	0.307578	0.108349	0.0529321	0.107058	0.064685	0.462382	0.584183	0.259615	0.584183
AQP3	0.944611	0.694705	0.617205	0.551131	0.567044	0.589703	0.691667	0.500437	0.639282	1.26983	0.50121	0.540793	0.82473	0.886984	0.714157	0.814317	0.57375	0.513613	0.525487	0.549505	0.508744	0.539374	0.498024	0.56311	0.516794	0.549144	0.504536	0.56906	0.504591	0.50647	0.505862	0.502706	0.825906	0.51973	0.517265	0.887181	0.626523	1.08813	0.7028	0.657732	0.507548	0.615066	0.882955	0.998766	1.32708	1.32708
AQP4	0.0587257	0.0859792	0.0944643	0.179102	0.207418	0.0827137	0.341045	0.386063	0.138796	0.393957	0.303745	0.207834	0.482947	0.458674	0.116686	0.413877	0.00666065	0.48271	0.230669	0.452925	0.496932	0.137065	0.356168	0.181673	0.375695	0.0734723	0.0498499	0.788647	0.101242	0.30025	0.0508882	0.0558395	0.177087	0.0348023	0.476336	0.566609	0.269664	0.0556141	0.113852	0.0690333	1.13711	0.747415	0.0526876	0.0779735	0.0275544	1.13711
AQP5	1.10224	1.52354	2.07513	1.86087	1.86848	2.46035	2.78059	2.66865	2.07997	1.76144	2.2164	2.37274	1.85004	1.8111	1.68806	1.90563	0.24745	1.88244	2.26405	2.36209	1.84177	1.6921	1.94803	2.50925	1.72165	2.10197	1.96179	1.90154	1.79296	1.74911	1.80549	1.9156	2.01453	1.47692	1.61001	1.59057	0.0443887	0.469821	0.162718	0.720435	1.78404	1.20476	0.851684	0.715156	0.667303	2.78059
AQP6	0.0876661	0.0444448	0.179565	0.107623	0.0735231	0.196057	0.0235746	0.0308176	0.145135	0.0271974	0.219931	0.136101	0.0406091	0.0334336	0.0330858	0.0949307	0.303541	0.186369	0.480938	0.281192	0.316771	0.169659	0.281338	0.0327866	0.235011	0.486755	0.111698	0.0901851	0.41699	0.177876	0.248909	0.25094	0.168701	0.0923896	0.0526782	0.186327	0.386354	0.023311	0.0578282	0.0333058	0.0825948	0.0583742	0.83512	0.232779	0.162752	0.83512
AQP7	0.214346	0.30581	0.0759384	0.353059	0.648258	0.0963121	0.10321	0.377366	0.042632	0.49099	0.320557	0.456832	0.336278	0.20652	0.18459	0.436636	0.0433889	0.242924	0.485508	0.376447	0.971996	0.380486	0.367707	0.130342	0.15215	0.115231	0.171472	0.0450572	0.483395	0.686752	0.121672	0.113434	0.132414	0.533434	0.515592	0.517078	0.0478379	0.0885495	0.047846	0.0473564	0.264042	0.91354	0.174589	0.0548991	0.0464364	0.971996
AQP8	0.0127025	0.0858077	0.117891	0.0748033	0.0698393	0.134905	0.649134	0.029372	0.105611	0.022219	0.0471261	0.173843	0.012537	0.0138861	0.029775	0.0135253	0.267985	0.0571038	0.111639	0.0154904	0.0258936	0.0281714	0.0230717	0.12691	0.01315	0.272314	0.398915	0.022537	0.0133784	0.0256737	0.123113	0.103393	0.028778	0.150752	0.152494	0.0432145	0.0159176	0.381892	0.0268213	0.062399	0.157378	0.0870853	0.0827627	0.314354	1.11226	1.11226
AQP9	0.45259	0.327739	0.888398	0.257009	0.250936	0.765332	0.639663	0.67104	0.805653	0.429109	0.36903	0.446324	0.608736	0.574756	0.445072	0.614329	0.192833	1.12496	1.17262	1.25073	1.11842	1.06648	1.21824	0.693808	1.59701	1.57228	1.53074	0.697443	1.20574	0.797717	1.20663	1.60793	0.893436	0.815841	1.0286	0.902253	0.042206	0.668302	0.0306375	0.00139778	0.601645	0.761736	0.620144	0.0793878	0.118834	1.60793
AQR	0.235097	0.254758	0.328726	0.651264	0.327603	0.239121	0.345169	0.319431	0.237738	0.247932	0.383377	0.402327	0.273292	0.283865	0.312601	0.357247	0.280191	0.208584	0.188689	0.289117	0.185553	0.19371	0.188944	0.185893	0.215274	0.189653	0.236033	0.713611	0.281683	0.316044	0.282577	0.262101	0.235692	0.237301	0.194634	0.186775	0.287427	0.342934	0.186199	0.185798	0.193672	0.219926	0.230745	0.559923	0.366032	0.713611
AR	0	0	0	0.454143	0.650392	0	0.0244892	0.0676609	0.0332718	0.671151	0.416732	0.126792	0.559025	0.628862	0.036716	0.658623	0.220316	0.410197	0.258833	0.732364	0.167217	0.210257	0.412237	0.201028	0.320595	0.0264633	0.12947	0.772308	0.0852049	0.170312	0.0116058	0.00519099	0.491896	0.0113439	0.46833	0.288543	0.327474	0.326292	0.24835	0.0937447	0.0876377	0.0205212	0.043613	0.109946	0.0400827	0.772308
ARAF	0.00824797	0.00824797	0.0115141	0.0238716	0.0108361	0.013228	0.011052	0.0428583	0.0622687	0.0325035	0.00844107	0.02259	0.0228955	0.0150892	0.0203089	0.016333	0.0439564	0.0366495	0.112138	0.0215276	0.0272626	0.0207174	0.0343603	0.0561723	0.01842	0.0772659	0.113657	0.0141998	0.017241	0.0423532	0.0305482	0.312278	0.260575	0.0188035	0.0259001	0.568438	0.532744	0.0121421	0.0369761	0.247248	0.123411	0.248948	0.0225561	0.0147574	0.233263	0.568438
ARAP1	2.19742	1.83795	0.899298	0.906962	0.999778	0.94339	0.964302	0.80467	0.931997	1.2139	1.01421	1.07273	1.11612	1.39455	1.17746	1.20435	0.814132	1.60635	1.6489	1.94329	1.23706	2.21403	1.45703	2.12104	1.55962	1.21649	1.31065	1.24446	1.13411	1.10153	1.41615	1.74158	1.00056	1.72525	1.34712	1.18236	0.961242	1.95516	0.687234	0.826485	0.9837	0.821628	1.12263	0.675369	0.77595	2.21403
ARAP2	0.346204	0.39377	0.149023	0.188218	0.255674	0.148728	0.282355	0.314774	0.263965	0.303362	0.150565	0.555283	0.380719	0.252695	0.215313	0.220218	0.1513	0.149937	0.443675	0.255378	0.514728	0.580193	0.406594	0.4233	0.484609	0.353581	0.332034	0.149688	0.517859	0.37482	0.267572	0.368816	0.173073	0.249802	0.353291	0.396739	0.159451	0.219889	0.171891	0.540378	0.17797	0.715453	0.298005	0.296468	0.248906	0.715453
ARAP3	0.871306	0.838097	0.925175	0.92091	0.892645	0.941372	0.885153	0.881336	0.840089	0.847009	0.837952	0.878991	0.958671	0.857601	0.837676	0.841243	1.11639	0.843157	0.843624	0.842971	1.04959	1.12663	0.880881	0.900342	0.848348	0.986733	0.921813	0.847781	0.838223	0.839253	0.841876	0.855188	0.837677	0.839239	0.847769	0.979371	0.903152	0.855705	0.843325	0.840227	0.837891	1.11603	0.851688	0.840473	0.840245	1.12663
ARC	0.171967	0.171804	0.182195	0.272995	0.282879	0.159372	0.36496	0.303949	0.250517	0.210624	0.160655	0.236494	0.194057	0.218701	0.17177	0.166209	0.537586	0.698463	0.948686	0.901123	0.935418	0.213928	0.296094	0.165206	0.398752	0.377911	0.438381	0.159329	0.989862	0.2351	0.181986	0.466283	0.163629	0.186219	0.165059	0.710398	0.340421	0.37854	0.486203	0.414653	0.622646	0.184932	0.159566	0.417245	0.724429	0.989862
ARCN1	0.0749893	0.223549	0.440104	0.247975	0.325985	0.454789	0.286575	0.276409	0.498005	0.419347	0.371951	0.27984	0.980443	0.590855	0.152917	0.2917	0.347491	0.0611103	0.0830152	0.099415	0.124466	0.0525763	0.104575	0.0383852	0.0994722	0.0908117	0.115347	0.110374	0.115919	0.0691818	0.10127	0.12312	0.182566	0.100456	0.0634791	0.107712	0.438363	0.230007	0.0586365	0.0650808	0.11649	0.408309	0.0996555	0.400264	0.359509	0.980443
AREG	0.0640079	0.63697	0.925072	0.920016	1.13508	0.940334	0.635636	0.86047	1.16224	1.0015	0.594364	0.892845	1.11359	0.799624	0.337756	1.01311	0.071642	1.47619	1.30801	1.20202	1.44589	0.0520148	0.990712	1.99582	1.51678	1.0911	1.44364	0.891389	0.852804	0.211963	0.252865	0.409997	1.16895	0.821341	0.780159	0.868206	0.280951	0.0525611	0.0605595	0.384865	0.59708	1.09805	0.163558	0.161665	0.0884564	1.99582
AREL1	0.925029	0.994662	1.15869	1.3363	1.24426	1.07833	1.07274	1.13253	1.39779	1.10854	1.08337	1.11068	1.09882	1.10263	0.924523	1.25102	1.19688	0.915792	0.928666	0.948401	1.00542	1.40971	0.913799	1.2018	0.982404	0.922953	0.974954	1.02523	1.04596	1.1131	1.00644	1.06741	0.936444	1.22724	0.951098	0.979141	1.36256	1.0221	1.0439	1.62331	1.66789	0.967996	1.32824	1.00378	0.9167	1.66789
ARF1	0.045467	0.249657	0.251989	0.172723	0.391413	0.173052	0.740751	0.699938	0.0996091	0.628781	0.606066	0.739949	0.339238	0.495756	0.464077	0.545234	0.157832	0.398511	0.398511	0.394418	0.398511	0.374463	0.451478	0.290981	0.398511	0.33336	0.69627	0.907406	0.086631	0.267056	0.0882927	0.715497	0.190207	0.497152	0.516445	0.337512	0.728149	0.142499	0.0489959	1.0337	0.11744	0.809469	0.0341993	0.290646	0.0600263	1.0337
ARF3	0.339752	0.332019	0.325189	0.677008	0.68595	0.364126	0.354432	0.55683	0.344999	0.35848	0.325201	0.326801	0.40171	0.368076	0.345451	0.363128	0.372906	0.367137	0.363782	0.443047	0.363782	2.59639	2.46495	0.522025	0.640434	2.9056	2.49013	0.325526	0.396646	0.335457	0.497801	0.407555	0.332849	0.874191	0.885265	0.84387	0.395646	0.325348	0.382303	0.326277	0.987394	0.335615	0.445674	0.325263	0.3261	2.9056
ARF4	1.17274	1.06215	1.06114	0.713861	1.02118	1.11789	0.331325	0.651074	0.832955	0.449023	0.843722	1.01945	0.652025	0.644839	0.68477	0.710702	0.635387	0.107067	0.107067	0.280361	0.107067	0.404263	0.712814	0.148578	1.17955	0.292593	0.743189	0.660044	0.501596	0.191016	0.678378	0.687297	0.56584	0.611716	0.879555	0.182636	0.446665	0.155874	0.568266	0.184288	0.294025	0.5756	0.676121	0.294676	0.128931	1.17955
ARF5	0.330917	0.307856	0.254476	0.144635	0.172624	0.272472	0.14496	0.105671	0.171782	0.125101	0.140257	0.124812	0.177775	0.171074	0.171005	0.207405	0.397732	0.080343	0.0692855	0.0692129	0.0774132	0.075904	0.0728933	0.07703	0.0692589	0.0781989	0.0874669	0.1283	0.0986535	0.0724058	0.10467	0.0785364	0.147408	0.069135	0.069349	0.237006	0.0853119	0.542264	0.245317	0.141886	0.0833024	0.0794923	0.262712	0.214615	0.177487	0.542264
ARF6	0.00232938	0.000723202	8.15256e-10	0.0228839	0.0725429	0.0467451	0.00571133	0.00635468	0.0478311	0.00672736	0.0141593	0.00537591	0.0140496	0.011663	0.012468	0.0168653	0.172988	0.0907463	0.0907461	0.0904196	0.0907461	0.0865436	0.090746	0.0907458	0.0984072	0.0907461	0.0121005	0.0999762	0.00633491	0.109045	0.126025	0.196179	0.0843586	0.0176832	0.14059	0.090745	0.0215295	0.133779	0.182399	0.110426	0.027145	0.0209333	0.0241117	0.0253403	0.0890114	0.196179
ARFGAP1	0.605219	0.3738	0.46088	0.260309	0.206599	0.494824	0.612007	0.554158	0.296903	0.266427	0.439015	0.520787	0.418108	0.323424	0.22087	0.700721	0.198404	0.506687	0.287094	0.416861	0.765461	0.453277	0.553273	0.244271	0.408667	0.301836	0.278894	0.709219	0.488278	0.894906	0.385827	0.387681	0.489831	0.283153	0.218281	0.313519	0.192862	0.222769	0.20217	0.267684	0.272321	0.496224	0.238163	0.231261	0.247619	0.894906
ARFGAP2	0.208958	0.311647	0.252845	0.251266	0.261662	0.275931	0.0919926	0.113659	0.381105	0.0900164	0.16491	0.272942	0.283293	0.196611	0.151486	0.398454	0.684039	0.0246973	0.11731	0.0250754	0.0213552	0.0370958	0.0243164	0.0564657	0.0243115	0.0527891	0.023262	0.173404	0.15884	0.0491894	0.122994	0.0980968	0.0551954	0.0835893	0.2177	0.235205	0.044273	0.231245	0.0629088	0.235097	0.146589	0.17878	0.202584	0.558019	0.461389	0.684039
ARFGAP3	0.320237	0.158778	0.459829	0.328088	0.409867	0.565649	0.357727	0.46797	0.339803	0.225778	0.541476	0.574191	0.151695	0.480611	0.398527	0.513056	0.165155	0.235645	0.360774	0.403114	0.181607	0.221441	0.15185	0.550783	0.208795	0.243733	0.238167	0.1973	0.266419	0.261261	0.163787	0.226033	0.288621	0.252711	0.328475	0.146526	0.15823	0.433151	0.326072	0.245983	0.179939	0.177121	0.219841	0.426003	0.201842	0.574191
ARFGEF1	0.374059	0.533921	0.296848	0.234915	0.360448	0.32825	0.656603	0.41526	0.717008	0.397858	0.494431	0.486124	0.273644	0.384886	0.317226	0.565045	0.439599	0.375553	0.616607	0.716837	1.10898	0.290866	0.613928	0.758896	0.668016	0.523546	0.627574	0.543415	0.776478	0.409367	0.424421	0.570432	0.279789	0.710356	0.51938	0.672069	0.232216	0.256979	0.260115	0.312067	0.27954	0.569202	0.619484	0.311021	0.274082	1.10898
ARFGEF2	0.231887	0.236696	0.349083	0.320701	0.264715	0.33134	0.397652	0.253003	0.317391	0.321663	0.271525	0.177152	0.389853	0.295888	0.289936	0.290799	0.29033	0.398149	0.4081	0.412719	0.419274	0.197184	0.239275	0.34796	0.327696	0.174583	0.206051	0.232465	0.188222	0.272652	0.371641	0.294598	0.169746	0.237091	0.578681	0.289258	0.49727	0.168811	0.271323	0.424442	0.184889	0.16806	0.449148	0.169543	0.176434	0.578681
ARFGEF3	0.29127	0.177065	0.218793	0.373377	0.209943	0.250281	0.177684	0.220309	0.288271	0.17806	0.446345	0.212403	0.247998	0.176824	0.858105	0.175389	0.3429	0.20639	0.390731	0.195536	0.250607	0.198239	0.361211	0.27789	0.195877	0.281953	0.311546	0.207866	0.224421	0.180672	0.177928	0.176283	0.357478	0.181071	0.178698	0.191142	0.178846	0.197256	0.286727	0.175398	0.193196	0.244561	0.216734	0.211962	0.179398	0.858105
ARFIP1	0.169725	0.13712	0.16102	0.267834	0.232687	0.145589	0.136594	0.135714	0.2281	0.141708	0.295656	0.145745	0.239822	0.396603	0.160492	0.135697	0.147018	0.140057	0.189153	0.152937	0.311578	0.138513	0.139927	0.162077	0.190206	0.15578	0.247351	0.266968	0.137768	0.137527	0.141334	0.135596	0.176539	0.151827	0.189485	0.171026	0.545452	0.510734	0.243646	0.182801	0.155427	0.136028	0.145901	0.147612	0.306668	0.545452
ARFIP2	0.156582	0.0700975	0.0263517	0.03719	0.0333996	0.0262003	0.0266767	0.131769	0.0644296	0.141236	0.0261935	0.0266063	0.119581	0.125329	0.083993	0.117823	0.336493	0.422927	0.336048	0.119865	0.425449	0.0397929	0.379133	0.0311008	0.563636	0.379553	0.209705	0.364156	0.0946466	0.108099	0.0639625	0.0396641	0.168611	0.126279	0.560069	0.0496477	0.99034	0.100747	0.280251	0.0342918	0.0793738	0.969312	0.0287235	0.226771	0.218423	0.99034
ARFRP1	0.184677	0.184225	0.197751	0.171958	0.362662	0.19793	0.172117	0.252464	0.319983	0.171958	0.171958	0.187086	0.185473	0.176359	0.171986	0.17698	0.177149	0.286569	0.171958	0.346902	0.307859	0.17293	0.224185	0.205372	0.281646	0.448118	0.428755	0.314966	0.203736	0.207944	0.182431	0.177801	0.271984	0.555261	0.272522	0.244339	0.176194	0.184699	0.173345	0.623129	0.182085	0.415486	0.614942	0.82369	0.261323	0.82369
ARG1	0.212652	0.26459	0.404289	0.395408	0.396099	0.314123	0.392132	0.457899	0.423672	0.43131	0.286544	0.216908	0.450522	0.437255	0.523043	0.512774	0.518862	0.358555	0.442199	0.220948	0.417648	0.223942	0.429518	0.315053	0.451954	0.383582	0.297017	0.674705	0.635983	0.665653	0.874181	0.674868	0.432373	0.254085	0.651418	0.459451	0.341876	0.397444	0.506535	0.313199	0.645596	0.250376	0.352519	0.176505	0.28513	0.874181
ARG2	0.372866	0.519853	1.37008	0.452749	0.328335	1.06418	0.42172	0.405571	0.908682	0.297577	0.509241	0.622869	0.344698	0.327811	0.277134	0.536382	0.514007	0.114373	0.245448	0.21549	0.143949	0.303728	0.22718	0.0999363	0.235376	0.234015	0.351743	0.28443	0.520213	0.269227	0.365972	0.429692	0.103198	0.323695	0.247891	0.414856	0.446417	0.162046	0.229206	0.497236	0.168039	0.467522	0.284685	0.117592	0.105758	1.37008
ARGFX	0.149371	0.0216734	0.171599	0.0704661	0.215699	0.187882	0.013236	0.0367775	0.039483	0.351105	0.161991	0.0862935	0.184554	0.0540125	0.014087	0.343546	0.134096	0.202789	0.264375	0.295983	0.066943	0.0104949	0.188168	0.0113943	0.224325	0.0226342	0.0488662	0.0346293	0.0386936	0.0589253	0.314042	0.0419008	0.0496369	0.0467095	0.237167	0.118276	0.197767	0.141319	0.0273574	0.112371	0.558906	0.416623	0.605576	0.0108414	0.00187059	0.605576
ARGLU1	0.391997	0.345846	0.401741	0.327221	0.386612	0.448559	0.337111	0.356344	0.330969	0.440866	0.334934	0.331206	0.446518	0.349827	0.392446	0.3388	0.37957	0.322994	0.322721	0.322714	0.327518	0.33776	0.322712	0.556257	0.325637	0.37985	0.349543	0.3273	0.323588	0.323069	0.356092	0.332715	0.476305	0.323864	0.322743	0.39354	0.324571	0.401172	0.503689	1.2189	0.323892	0.333044	0.377494	0.363503	0.323071	1.2189
ARHGAP1	0.697762	0.775647	0.589763	0.651478	0.61969	0.595217	0.583318	0.755949	0.728202	0.957421	0.660649	0.84098	0.760571	0.785592	0.958369	0.860483	0.587502	0.850603	0.7805	0.650387	0.833619	1.14355	1.12421	0.692985	0.845406	1.00656	0.952685	0.702784	1.03157	0.870087	0.579253	0.592786	1.48842	1.03583	0.821049	0.852324	0.805558	0.917085	0.674426	0.615033	0.658683	1.55178	0.881919	3.00082	1.84317	3.00082
ARHGAP10	0.0555717	0.0120829	0.427811	0.121877	0.22821	0.401209	0.228807	0.343859	0.0930545	0.243513	0.362043	0.416672	0.306823	0.0899393	0.351909	0.496947	0.397584	0.0104805	0.281587	0.00566835	0.0314386	0.239614	0.00188582	0.0120851	0.126204	0.0135233	0.00849099	0.0980043	0.168341	0.107129	0.0533798	0.046614	0.135013	0.745242	0.733341	0.498392	0.000960174	0.0667403	0.0108242	0.281024	2.25112	0.558669	0.306384	0.703817	0.217024	2.25112
ARHGAP11A	0.673855	0.507126	0.276446	0.253177	0.261987	0.255098	0.285505	0.290089	0.256391	0.270938	0.265504	0.277956	0.315911	0.252938	0.253749	0.274728	0.254527	0.259113	0.311222	0.297883	0.254527	0.251378	0.266235	0.26228	0.266943	0.254967	0.285341	0.444965	0.251365	0.267992	0.251897	0.315692	0.389855	0.409886	0.262794	0.274215	0.44386	0.371041	0.250925	0.290261	0.259226	0.314438	0.949223	0.251154	0.321222	0.949223
ARHGAP11B	0.178388	0.369329	0.314233	0.476082	0.262506	0.34648	0.147022	0.0728646	0.276025	0.226128	0.367078	0.234567	0.379035	0.321845	0.0985904	0.324367	0.127343	0.145354	0.24772	0.236721	0.299637	0.122984	0.111893	0.309973	0.107921	0.0687287	0.0438622	0.136824	0.332327	0.382943	0.00478129	0.0176682	0.0326036	0.419489	0.193687	0.126685	0.00398684	0.163835	0.040984	0.791269	0.0290301	0.118912	0.00637548	0.0742248	0.209861	0.791269
ARHGAP12	0.0114827	0.0130728	0.116988	0.0650476	0.00601457	0.0850884	0.0700205	0.245633	0.0118141	0.0294159	0.0524109	0.0672316	0.0885085	0.00648264	0.0352452	0.0411569	0.0166828	0.00327267	0.0178489	0.00449239	0.0036919	0.0315322	0.0293261	0.0972702	0.189345	0.0892171	0.176405	0.127156	0.0463882	0.0479305	0.00498648	0.0864638	0.175745	0.0138654	0.0178181	0.00462103	0.0206531	0.0253501	0.190951	0.0937606	0.0256193	0.0951976	0.599495	0.391518	0.00432562	0.599495
ARHGAP15	0.887557	0.480481	0.341676	0.283651	0.487905	0.299949	0.514636	0.496843	0.232155	0.17471	0.395572	0.511949	0.221363	0.0934697	0.107186	0.210819	0.207323	0.454348	1.04126	0.497304	0.641085	0.234599	0.682066	0.278179	0.482132	1.06268	1.28259	0.567567	0.886117	0.467479	0.530888	0.873992	0.497196	0.455532	0.670047	0.397844	0.281199	0.109009	0.237021	0.880428	0.780223	0.252582	1.06833	0.0924558	0.124114	1.28259
ARHGAP17	0.691539	0.626301	0.593883	0.622393	0.617806	0.616264	0.62761	0.602029	0.788752	0.649107	0.75616	0.630413	0.597946	0.639543	0.601336	0.681351	0.713555	0.605666	0.595045	0.637293	0.639147	0.591976	0.591912	0.592105	0.618785	0.60562	0.593687	0.70481	0.698524	0.601935	0.595016	0.59542	0.602996	0.593805	0.673998	0.621649	0.621583	0.599497	1.21327	0.778822	1.19964	0.591871	0.602048	0.654311	0.755232	1.21327
ARHGAP18	0.958153	0.93495	0.983446	2.28405	0.931842	0.959103	0.920598	0.917835	0.919281	0.92036	2.28226	0.921201	0.949189	0.938734	0.978121	0.928929	0.928656	0.917908	0.948482	0.97985	0.964235	0.9187	0.923475	0.919333	0.930296	1.05681	1.03333	0.924391	0.9183	0.987643	0.995445	0.970813	0.929543	0.999693	1.01954	0.955013	0.926942	0.923333	1.02104	0.917793	0.925377	1.02744	0.93948	0.998321	0.976068	2.28405
ARHGAP19	0.0887278	0.213098	0.12895	0.466578	0.0951383	0.145442	0.0821906	0.137512	0.16564	0.338299	0.198969	0.224791	0.357619	0.349456	0.250428	0.360688	0.581937	0.161351	0.0713401	0.0756458	0.0763139	0.179645	0.092733	0.0786385	0.0950906	0.0811672	0.106119	0.238392	0.329838	0.344768	0.148527	0.113206	0.0930944	0.384215	0.0703284	0.0722515	0.070322	0.118979	0.230707	0.0718679	0.0845632	0.0968293	0.0790163	0.0764739	0.0995227	0.581937
ARHGAP19-SLIT1	0.0539802	0.00940064	0.0261514	0.313679	0.0223842	0.024717	0.0130926	0.0293864	0.0304997	0.0197806	0.0317227	0.0767321	0.0997862	0.0647836	0.0475163	0.123389	0.0722403	0.141488	0.0151013	0.038385	0.0278641	0.0730925	0.00236607	0.00227669	0.0336134	0.0027672	0.0724826	0.148211	0.130241	0.124496	0.0394777	0.0256383	0.0378123	0.308632	0.0022727	0.0072097	0.00227145	0.191989	0.342837	0.298139	0.00824947	0.0313006	0.18876	0.0366754	0.00718365	0.342837
ARHGAP20	0.285485	0.0680928	0.078277	0.0706166	0.0626052	0.0653114	0.166612	0.0665697	0.0616731	0.131971	0.0617443	0.0628946	0.240047	0.0642084	0.0667725	0.0616753	0.0696994	0.385678	0.127285	0.0616507	0.286549	0.0954435	0.201064	0.0739442	0.451708	0.20103	0.188682	0.102186	0.0702321	0.256598	0.176323	0.0675089	0.0829841	0.0903962	0.0855766	0.224749	0.135362	0.0921222	0.0751053	0.0687332	0.949259	0.0617398	0.141964	0.182437	0.0763167	0.949259
ARHGAP21	1.90611	1.6987	0.774254	1.23397	0.898742	0.747615	1.06964	1.37532	0.586661	0.844825	1.0369	1.34641	1.30673	1.14729	0.907876	1.40338	0.592439	1.65023	1.36303	1.28752	0.837496	1.34402	1.29553	1.31849	1.2769	0.99845	1.01935	1.12726	1.1015	1.19691	1.18668	1.10186	1.44603	1.04933	1.04544	1.2876	0.591003	1.51561	0.620988	0.695687	0.846208	0.91493	0.833969	0.706972	1.85944	1.90611
ARHGAP22	0.241202	0.252586	0.316406	0.352421	0.255251	0.288685	0.239852	0.24056	0.295057	0.312913	0.262323	0.250887	0.248471	0.253005	0.345355	0.237532	0.270138	0.243192	0.285646	0.267081	0.386102	0.332308	0.251878	0.317221	0.434936	0.239032	0.237652	0.323232	0.240539	0.268887	0.240433	0.297828	0.37843	0.298411	0.326025	0.452109	0.634401	0.54794	0.432618	0.238492	0.2445	0.257637	0.244982	0.241413	0.402045	0.634401
ARHGAP23	1.34992	1.12218	0.654632	0.648667	0.752891	0.651531	0.819131	0.980356	0.863851	0.648667	0.648667	0.934024	0.653052	0.804485	0.654617	0.763908	0.64903	1.0244	0.648667	0.715942	1.06748	1.02428	1.04581	0.981211	0.767332	0.749181	0.919803	0.862592	0.919631	0.78792	0.947068	1.19893	0.78824	0.852355	0.649563	0.673076	0.672818	0.693488	0.649688	0.676213	0.654755	0.671742	0.79189	0.968959	0.728344	1.34992
ARHGAP24	2.10182	2.87697	2.80553	3.20418	3.29539	3.02768	2.28035	2.83209	2.40266	3.99647	3.09606	2.86912	3.31599	3.53342	3.13587	2.94272	0.561225	2.42951	2.06602	2.32212	2.30671	1.16266	2.32971	1.01509	1.76419	2.84717	3.05164	2.95143	2.765	1.80566	2.76174	2.48447	1.79405	1.36658	1.37125	2.98207	2.58922	0.273951	0.00809813	0.600244	2.38492	4.30402	2.01409	0.921145	0.556885	4.30402
ARHGAP25	0.00406659	0.00406659	0.37098	0.300366	0.237275	0.359054	0.72691	0.172172	0.244849	0.40928	0.019151	0.558364	0.00468925	0.4053	0.195989	0.546897	0.0690684	0.44376	0.588381	0.420515	0.0394449	0.349762	0.440271	0.966174	0.287871	0.491756	0.390694	0.66167	0.419139	0.347147	0.471786	0.345572	0.411967	0.082752	0.273354	0.617892	0.0139297	0.0044799	0.0926454	0.274827	0.0948251	0.00425559	0.446033	1.19352	0.39243	1.19352
ARHGAP26	2.52444	2.77368	4.62518	3.64289	3.64007	4.83027	4.00264	2.7011	3.63313	3.37882	3.19113	3.64687	2.52139	2.70547	2.80815	3.24995	2.87736	2.4785	2.4551	2.30661	2.49325	2.3353	2.34057	2.6843	2.66283	2.28932	2.3565	3.44796	3.21277	2.62463	2.41298	2.41882	3.53797	3.34215	3.00553	2.14468	2.17044	3.44933	2.4724	3.40762	2.53756	2.54456	2.41817	3.6671	3.14535	4.83027
ARHGAP27	0.0297963	0.0103383	0.119535	0.0013914	0.040077	0.139065	0.00257796	0.123897	0.112212	0.164893	0.0467898	0.123003	0.195885	0.266601	0.177008	0.129112	0.015403	0.384727	0.398021	0.0278213	0.304408	0.199505	0.585884	0.0287008	0.284873	1.02324	0.69045	0.123559	0.506046	0.285099	0.866208	1.06145	0.612069	0.0731752	0.302663	0.545422	0.134307	0.0171754	0.244986	0.0475579	0.799084	0.336987	0.00794209	0.062345	0.162953	1.06145
ARHGAP28	0.251288	0.221987	0.269327	0.256566	0.272731	0.250902	0.241871	0.232469	0.236144	0.25433	0.232402	0.242254	0.389117	0.222337	0.357097	0.236683	1.41231	0.254598	0.279565	0.591394	0.286987	0.270619	0.276606	0.222135	0.254792	0.25505	0.22226	0.222464	0.333102	0.222001	0.313332	0.364529	0.300061	0.227559	0.222733	0.241899	0.344817	0.583646	0.223343	0.23688	0.223983	0.249639	0.243966	0.257518	0.523559	1.41231
ARHGAP29	0.187399	0.1128	0.275576	0.154098	0.291972	0.24514	0.122524	0.119448	0.157259	0.142349	0.232657	0.188813	1.11739	0.143237	0.120948	0.12575	0.111445	0.215962	0.214962	0.117425	0.155628	0.136492	0.194667	0.136311	0.145357	0.118134	0.120253	0.142461	0.154402	0.145304	0.280673	0.167775	0.114222	0.112567	0.205675	0.114691	0.132823	0.63614	0.126418	0.515888	0.128122	0.110885	0.53264	0.219072	0.463456	1.11739
ARHGAP30	0.109137	0.114164	0.225894	0.121376	0.0976358	0.264199	0.117953	0.127285	0.127515	0.151836	0.146845	0.117117	0.10856	0.106233	0.104829	0.0988874	0.188439	0.201014	0.465354	0.14758	0.129849	0.226728	0.0979148	0.38552	0.11785	0.631186	0.635908	0.160781	0.0964658	0.0965791	0.22803	0.120656	0.151732	0.111123	0.0972228	0.278531	0.224382	0.145348	0.101839	0.71798	0.128941	0.31883	0.130835	0.164451	0.140892	0.71798
ARHGAP31	0.0937623	0.094528	0.0774695	0.0668828	0.0811849	0.073834	0.0633942	0.0619314	0.0832433	0.168778	0.13991	0.0633489	0.0624059	0.161601	0.0782057	0.218531	0.777373	0.095308	0.127124	0.269044	0.192604	0.18774	0.257382	0.24931	0.234581	0.0883592	0.0849741	0.138877	0.102553	0.0983889	0.142825	0.109553	0.0664996	0.149609	0.138307	0.0863931	0.0716218	0.0634059	0.273751	0.150321	0.0919012	0.129141	0.832966	0.0634359	0.0645224	0.832966
ARHGAP32	0.466526	0.45787	0.497142	0.760047	0.578672	0.497783	0.670922	0.461422	0.691876	0.471474	0.557008	0.464215	0.52816	0.580439	0.47604	0.489031	0.571196	0.476484	0.457093	0.508271	0.471518	0.459417	0.462906	0.653709	0.475619	0.568712	0.566002	0.654899	0.468339	0.463441	0.789401	0.612168	1.38834	0.457415	0.526715	0.516143	0.462084	0.564754	0.778983	0.630159	0.745076	0.469202	0.930719	0.685233	0.56504	1.38834
ARHGAP33	0.157518	0.157518	0.260865	0.160365	0.165344	0.250804	0.182397	0.23422	0.475391	0.468387	0.194228	0.1923	0.266253	0.215471	0.16336	0.193048	0.273638	0.157929	0.578652	0.472492	0.175765	0.237147	0.247711	0.165239	0.193386	0.238693	0.404616	0.25134	0.158205	0.212811	0.194548	0.160497	0.358133	0.160071	0.229861	0.239018	0.385158	0.379472	0.167047	1.18561	0.157918	0.159157	0.188611	0.161819	0.943356	1.18561
ARHGAP35	0.246729	0.293258	0.21775	0.383239	0.305302	0.21775	0.452288	0.369035	0.428761	1.21068	0.286432	0.263876	0.680348	0.834226	0.581019	0.554191	0.228053	0.401243	0.347684	0.36604	0.340366	0.236491	0.293055	0.232342	0.375137	0.574327	0.657887	0.677096	0.394432	0.222061	0.365552	0.328758	0.242803	0.530654	0.362535	0.285829	0.630967	0.277217	0.291279	0.247939	0.299468	0.217937	1.46562	0.218704	0.294984	1.46562
ARHGAP36	0.0690116	0.0690116	0.0709736	0.0940694	0.100845	0.0772645	0.13077	0.345601	0.0820268	0.106627	0.11444	0.0690121	0.0796786	0.0902365	0.0889816	0.0990441	0.279354	0.091378	0.135639	0.0702873	0.0938253	0.162668	0.120259	0.0691418	0.264293	0.0697476	0.222033	0.285828	0.0795117	0.0695093	0.0978649	0.117832	0.0830184	0.46605	0.346573	0.320041	0.0722995	0.210318	0.29463	0.188937	0.0694193	0.0844685	0.100855	0.105255	0.0986495	0.46605
ARHGAP39	0.178638	0.225078	0.101369	0.0667923	0.206993	0.118943	0.000150506	9.34563e-05	0.126219	0.0561714	0.00082666	0.105389	0.024	0.0380668	0.0175995	0.119132	0.008353	0.148521	0.0137179	0.0209495	0.00576998	0.268365	0.137108	0.0656913	0.0370954	0.284638	0.313737	0.169863	0.0491014	0.112297	0.0110678	0.0283618	0.000653127	0.000594244	0.024375	0.0618586	0.49081	0.0365409	0.158126	0.301861	0.063604	0.27455	0.532916	0.0273464	0.00221848	0.532916
ARHGAP4	0.145018	0.145018	1.29367	2.18063	2.31571	1.20174	1.65641	1.50945	1.74838	2.24076	1.46584	1.5457	1.98181	1.98411	1.97057	1.09891	0.250893	1.90852	1.2811	0.804322	1.79175	0.148324	0.878695	0.145029	1.26486	0.419111	0.2827	1.77484	0.674102	0.494768	0.205383	0.570368	0.971666	0.232712	0.154585	0.473618	0.383214	1.31261	0.155034	1.06926	1.84713	1.28191	1.23958	1.00195	0.209528	2.31571
ARHGAP40	0.164221	0.144419	0.102218	0.115735	0.106885	0.102218	0.391703	0.121564	0.242893	0.123375	0.102381	0.122544	0.15243	0.108874	0.15911	0.115689	0.112761	0.143879	0.102218	0.233131	0.103674	0.234741	0.102656	0.448468	0.120484	0.263349	0.318252	0.162092	0.169313	0.125178	0.126671	0.362407	0.148215	0.157337	0.339547	0.194712	0.148771	0.298582	0.171905	0.140684	0.408604	0.420274	0.378717	0.511944	0.18774	0.511944
ARHGAP42	0.059356	0.285708	0.517191	0.377688	0.64321	0.486877	0.0666516	0.350042	0.217986	0.1462	0.742061	0.320262	1.14231	0.10642	0.414424	0.182456	0.141775	0.137683	0.226333	0.20455	0.399053	0.0592696	0.160211	0.15612	0.288972	0.0690143	0.126457	0.400767	0.0835652	0.0594984	0.127295	0.138026	0.14049	0.395708	0.322733	0.487484	0.188141	0.204364	0.3322	0.917678	0.924595	0.606029	0.407563	0.530735	0.0610517	1.14231
ARHGAP44	0.2733	0.231234	0.280452	0.31163	0.330319	0.246569	0.214204	0.453977	0.231607	0.220251	0.216842	0.214586	0.214427	0.218769	0.2772	0.266322	0.218476	0.542546	0.216588	0.277768	0.363254	0.422062	0.452069	0.363662	0.376536	0.321111	0.341661	0.214793	0.280685	0.259937	0.295114	0.229071	0.387777	0.216084	0.598718	0.431119	0.32794	0.520319	0.237735	0.945238	0.338556	0.563894	0.220222	0.38247	0.366671	0.945238
ARHGAP45	0.609727	0.560889	0.178606	0.0333836	0.0617292	0.222647	0.106819	0.0272703	0.146144	0.0716798	0.162062	0.0945071	0.203474	0.248225	0.281412	0.210303	0.198514	0.0548642	0.0915205	0.0324508	0.0389648	0.0612848	0.0318877	0.335964	0.216011	0.0274494	0.164708	0.0325162	0.0473723	0.0771754	0.0388846	0.0577317	0.0288914	0.161015	0.236735	0.369458	0.540161	0.609869	0.029234	0.934303	0.774931	0.127175	0.0301095	0.0674223	0.086285	0.934303
ARHGAP5	0.56676	0.61019	0.474287	0.462538	0.485738	0.463306	0.462964	0.620191	0.589269	0.635019	0.466039	0.460939	0.542013	0.470465	0.460501	0.467641	0.938015	1.48091	1.04044	0.906739	1.3023	0.627756	0.728454	0.624733	0.959561	0.769997	1.08846	0.649051	1.06866	0.516445	0.952036	0.813367	1.23086	0.946281	0.831401	0.982134	0.651391	0.786328	0.476871	0.846537	0.459925	0.583235	1.25348	0.460024	0.497297	1.48091
ARHGAP6	0.467569	0.467569	0.468047	0.533105	0.517299	0.470115	0.480716	0.563928	0.495985	0.468914	0.495386	0.469347	0.586785	0.622535	0.99132	0.562044	0.866339	0.825947	1.01801	0.850393	0.848582	0.723337	0.53333	0.882323	0.720992	0.50033	0.468403	0.556022	0.479438	0.729387	0.483493	0.481146	0.984678	0.468892	0.727948	0.688993	0.591907	0.627793	0.493373	0.788587	0.482191	0.467608	0.484894	0.548556	0.697591	1.01801
ARHGAP8	0.0253339	0.0947722	0.353354	0.0539849	0.0620281	0.414932	0.215576	0.166673	0.0859778	0.0277616	0.207897	0.344603	0.190827	0.190632	0.175034	0.661083	0.370532	0.0674097	0.00379227	0.26589	0.145109	0.46451	0.0896975	0.341392	0.241802	0.00672676	0.0254102	0.111134	0.048338	0.0802226	0.00490894	0.122011	0.0826375	0.362631	0.510164	0.160251	0.201961	0.0411206	0.0301885	0.183947	0.0152728	0.258853	0.0382856	0.163038	0.0583591	0.661083
ARHGAP9	0.9331	0.941478	0.949619	0.930489	0.970785	0.947431	0.931916	0.957513	1.23085	1.09192	0.938388	0.934287	0.937256	0.971088	0.967835	1.0211	1.0449	1.15372	1.10183	1.04279	0.976539	0.96179	0.931064	0.930826	0.939603	0.936652	0.984609	0.972149	0.963758	0.932322	0.967308	1.0148	1.27548	1.00471	1.58395	0.930483	0.937838	0.999634	1.29137	1.13945	1.01501	0.950908	0.930946	1.47752	1.01864	1.58395
ARHGDIA	0.492755	0.249434	0.147356	0.110952	0.0789201	0.164978	0.0712891	0.0199171	0.0127102	4.83697e-05	0.0884326	0.00562499	0.0881277	0.0839532	0.313023	0.0457485	0.0184038	0.0148754	0.240099	0.223878	0.181859	0.383024	0.215989	0.195572	0.293039	0.442295	0.0661166	0.00135922	0.0276533	0.350249	0.414546	0.3521	0.0588703	0.028238	0.00300958	0.0223109	0.0050962	0.0827945	0.046292	2.40698	0.046589	0.401753	0.0227219	0.110891	0.152198	2.40698
ARHGDIB	0.274867	0.314009	0.337019	0.430907	0.533248	0.393818	0.359803	0.491468	0.429934	0.119509	0.432165	0.383029	0.491796	0.447481	0.464118	0.44436	0.345262	0.272849	0.188513	0.277302	0.207905	0.275581	0.284076	0.165177	0.255208	0.274995	0.334124	0.490601	0.635623	0.376573	0.499854	0.455834	0.432778	0.403165	0.226826	0.121464	0.428044	0.202318	0.295374	0.195906	0.129362	0.346276	0.463367	0.171121	0.137704	0.635623
ARHGDIG	0.355263	0.488166	0.233713	0.273954	0.283888	0.244993	0.248893	0.25397	0.293215	0.228911	0.320365	0.240174	0.290052	0.307651	0.338209	0.229876	0.285927	0.279275	0.229619	0.255487	0.238088	0.35219	0.235593	0.253499	0.270734	0.287823	0.229063	0.3462	0.236905	0.329195	0.26976	0.262687	0.630406	0.367718	0.331513	0.413367	0.460095	0.711536	0.300567	0.233733	0.255238	0.229931	0.52371	1.67979	0.439511	1.67979
ARHGEF1	0.0448588	0.0421712	0.377143	0.289196	0.181041	0.348152	0.0605714	0.138845	0.154936	0.249649	0.374996	0.336262	0.265383	0.305473	0.231732	0.133578	0.0498874	0.128511	0.385206	0.24666	0.437899	0.0570411	0.086043	0.0460693	0.478252	0.406013	0.524585	0.1586	0.365759	0.405876	0.216391	0.12163	0.124587	0.227524	0.220531	0.203642	0.938863	0.369158	0.293429	0.0943417	0.322027	0.118225	0.659232	0.417289	1.25129	1.25129
ARHGEF10	0.22036	0.115628	0.668426	0.499423	0.518239	0.775141	0.769804	0.375235	0.427644	0.257027	0.61433	0.652728	0.527119	0.339012	0.418627	0.774623	0.0438333	0.914046	0.519831	0.983167	1.1504	0.135793	0.842596	0.16304	0.077106	0.598864	0.472013	0.444454	0.650303	0.839298	0.849616	0.992309	1.10885	1.17418	1.5301	1.3271	0.147367	0.0432811	0.0686373	0.318925	0.68097	0.62929	0.13744	0.545498	0.502259	1.5301
ARHGEF10L	0.63109	0.615357	0.613671	0.605639	0.660741	0.632853	0.600926	0.599355	0.614713	0.60502	0.616033	0.600732	0.646385	0.617516	0.599939	0.610632	0.631016	0.608116	0.631815	0.666075	0.617475	0.660063	0.612617	0.791807	0.655279	0.629737	0.612269	0.606931	0.627686	0.705498	0.60673	0.605075	0.601035	0.65539	0.652376	0.644827	0.729505	0.755864	0.697494	0.646311	0.619536	0.599258	0.608462	0.778526	1.03942	1.03942
ARHGEF11	0.773088	0.948628	0.18604	0.169453	0.179984	0.150165	0.162624	0.135391	0.11654	0.117984	0.133607	0.114802	0.114965	0.129357	0.147052	0.11489	0.129273	0.125125	0.118987	0.173368	0.118247	0.133184	0.149821	0.148627	0.193451	0.115321	0.152873	0.129266	0.16491	0.116601	0.155776	0.141388	0.142719	0.119124	0.228934	0.21495	0.165889	0.115827	0.121705	0.146029	0.118841	0.246314	0.268696	0.122337	0.134184	0.948628
ARHGEF12	0.313164	0.101804	0.10645	0.0273163	0.14878	0.102722	0.0349914	0.000613234	0.096779	0.0912524	0.00848524	0.0127069	0.115621	0.136612	0.270908	0.163496	0.0834121	0.0387104	0.0290212	0.0089809	0.0189358	0.583903	0.107711	0.20313	0.0952716	0.00116266	0.00132618	0.0602137	0.0355999	0.130154	0.0359582	0.0298215	0.0161793	0.0138757	0.00895449	0.0351937	0.118195	0.293656	0.187516	0.118257	0.0692861	0.00116971	0.0762118	0.0136387	0.0100132	0.583903
ARHGEF15	0.495503	0.778963	1.74085	0.552535	1.67995	2.00336	1.98196	2.00752	1.54627	1.0765	2.27049	1.31297	1.32996	1.42613	1.56116	1.88316	1.01049	1.58576	1.81037	0.722637	1.48337	0.224744	0.872902	0.12262	0.956495	1.17214	2.0365	1.69037	2.28738	2.12372	2.70155	2.60424	2.45741	0.954193	0.333151	2.58093	2.34905	0.0503282	0.183302	0.0792099	0.0816449	2.39962	1.61753	0.528996	0.460671	2.70155
ARHGEF16	0.659586	1.16992	0.106666	0.0132246	0.0398818	0.159046	0.412294	0.715592	0.0993435	0.00849685	0.137992	0.357595	0.0658185	0.00687053	0.07715	0.0443213	0.0163221	0.563415	0.587542	1.00898	0.231475	0.278041	0.701304	0.00833607	0.365663	0.540621	0.979242	0.416413	0.213346	0.343992	0.709623	0.757166	0.416584	0.466079	0.00655658	0.105812	0.580762	0.126089	0.143261	0.820504	0.662403	0.36905	0.349837	0.11754	0.324443	1.16992
ARHGEF17	0.53286	0.127321	0.0976999	0.140149	0.10392	0.091065	0.10175	0.0904372	0.122835	0.354838	0.0910697	0.109268	0.110974	0.132302	0.0903114	0.0894097	0.252089	0.140379	0.172948	0.0909213	0.101988	0.137625	0.090934	0.275827	0.0966176	0.0894508	0.0937525	0.121361	0.0897386	0.0972193	0.0918044	0.0900808	0.17707	0.0916893	0.0908007	0.234545	0.232522	0.124222	0.187372	0.205601	0.289056	0.0921299	0.363304	0.303831	0.233632	0.53286
ARHGEF18	0.00609931	0.00609931	0.79428	0.0385792	0.936036	0.78168	0.183762	0.146763	0.00609931	0.126506	0.172034	0.515887	0.00865826	0.0270482	0.0704763	0.162699	0.00970979	0.571354	0.278584	0.0775423	0.00609931	0.00617984	0.401541	0.067158	0.303752	0.447818	0.487788	0.40735	0.598586	0.704303	0.44791	0.416839	0.00794966	0.182626	0.0702014	0.438337	0.00768443	0.0135705	0.120491	0.757095	1.1632	0.336969	0.366972	0.0710761	0.189382	1.1632
ARHGEF19	0.898115	0.909379	1.17623	0.919225	1.05577	1.13774	1.06768	1.34948	1.0067	1.13706	0.936697	1.03381	1.12761	1.18844	1.01442	1.08639	0.900852	1.10104	1.14373	1.06775	0.848852	1.22781	1.11728	1.0161	1.06897	1.17231	1.22422	0.981515	1.11306	1.08159	1.11976	1.48261	1.03716	1.47918	1.40003	1.39682	1.24348	0.809144	0.861249	0.804996	1.52103	0.921575	1.87093	0.921933	0.885934	1.87093
ARHGEF2	0.746107	0.8961	0.87284	0.841466	0.7517	0.801609	0.305231	0.0256472	0.297328	0.139602	0.779225	0.257463	0.21727	0.32446	0.235318	0.379684	0.0146278	0.085604	0.274969	0.370958	0.457318	0.495926	0.318633	0.434417	0.239012	0.773451	0.5726	0.149821	0.830897	0.318152	0.597975	0.360866	0.0993318	0.28852	0.099075	0.0993965	0.0678043	0.257881	0.537719	0.335044	0.090185	0.0317213	0.273227	0.0854874	0.241855	0.8961
ARHGEF25	0.52119	0.296313	0.165315	0.163455	0.164931	0.163467	0.204825	0.16531	0.182324	0.361236	0.164074	0.164923	0.201436	0.208424	0.258704	0.16424	0.309277	0.277067	0.301611	0.250299	0.168215	0.163451	0.167188	0.301131	0.224945	0.170454	0.165129	0.190919	0.177964	0.225181	0.163454	0.169694	0.188381	0.183054	0.237697	0.174627	0.322832	0.186525	0.164211	0.197321	0.235905	0.176623	0.483326	0.253211	0.245156	0.52119
ARHGEF26	0.330427	0.322469	0.376511	0.301106	0.304167	0.393793	0.370445	0.40125	0.300425	0.521797	0.326457	0.314084	0.309018	0.320503	0.527637	0.308493	0.300193	0.333811	0.320992	0.303246	0.324153	0.324492	0.304216	0.326005	0.50037	0.380269	0.86341	0.831021	0.302803	0.30062	0.305442	0.384868	0.300089	0.31369	0.51143	0.413566	0.795364	1.02393	0.431227	0.355999	0.356209	0.32606	0.457593	0.762823	1.40286	1.40286
ARHGEF28	0.242545	0.278263	0.184647	0.287376	0.381182	0.224631	0.188984	0.371889	0.241105	0.220898	0.575917	0.382405	0.252798	0.233995	0.184637	0.475728	1.28078	1.31636	1.05012	1.6934	1.52838	1.14324	0.911382	2.13804	0.72253	0.674707	0.691066	0.354754	0.598729	0.797157	0.659537	0.495872	0.448677	0.408712	0.172115	0.478531	0.500356	0.267994	0.637565	0.393567	0.251724	0.385708	0.322956	0.181977	0.460796	2.13804
ARHGEF3	0.0935766	0.0210967	0.0305636	0.207579	0.067194	0.0557939	0.0374185	0.106713	0.131054	0.143222	0.313773	0.0326531	0.031007	0.0587687	0.252221	0.108718	0.755007	0.00291871	0.0247179	0.0521832	0.00268822	0.0651414	0.00962167	0.341647	0.0287811	0.00415438	0.0143451	0.00383049	0.14262	0.24256	0.021797	0.0157203	0.272686	0.0173959	0.00670523	0.00621211	0.00225544	0.0495205	0.78638	0.0525832	0.370611	0.0218261	0.0150879	0.248292	0.0192435	0.78638
ARHGEF33	0.0446353	0.0446353	0.0446353	0.0461743	0.0482317	0.0446353	0.0854127	0.0635548	0.121434	0.052673	0.0946159	0.0721166	0.0450949	0.0489534	0.0460757	0.0469767	0.0854866	0.0447514	0.0446353	0.0446456	0.0446353	0.185029	0.292723	0.0542506	0.0696933	0.044738	0.0492089	0.0629259	0.0831074	0.0665809	0.124278	0.214942	0.101785	0.276561	0.0453738	0.0711097	0.342215	0.0970108	0.219487	0.0704412	0.161465	0.0481551	0.7304	0.0531511	0.0446357	0.7304
ARHGEF35	1.48504	0.302326	0.218957	0.15569	0.157229	0.335137	0.151918	0.156557	0.17513	0.151918	0.178254	0.188766	0.256925	0.168027	0.244105	0.196147	0.423545	0.153046	0.152272	0.152014	0.163018	0.217994	0.203611	0.165196	0.182225	0.23987	0.26547	0.670241	0.230372	0.236526	0.153622	0.196186	0.206311	0.185233	0.152067	0.153033	0.219748	0.153196	0.395006	0.185438	0.152547	0.4001	0.176719	0.184015	0.431826	1.48504
ARHGEF37	0.300751	0.151498	0.16616	0.124868	0.180968	0.151544	0.138339	0.152972	0.125099	0.233635	0.121299	0.121552	0.122004	0.150564	0.12178	0.135117	0.301675	0.226675	0.121431	0.145856	0.199798	0.121438	0.18802	0.254457	0.121929	0.35352	0.318128	0.121016	0.126215	0.130304	0.124818	0.125037	0.331958	0.296401	0.242422	0.449665	0.172796	0.158059	0.295265	0.15212	0.134926	0.208433	0.149958	0.42653	0.228541	0.449665
ARHGEF38	1.79628	1.77177	2.016	1.85204	1.80578	2.0738	1.8448	1.78088	1.89763	1.78908	1.84415	1.79679	1.80661	1.80052	1.99644	1.80594	1.78492	1.78279	1.77081	1.77329	1.77336	1.89613	1.77659	1.80959	1.78599	2.01928	2.03106	1.77182	1.8126	1.77743	1.94505	1.81788	1.78313	1.77158	1.78216	1.7824	2.70131	2.21594	1.78826	2.46194	2.24543	1.99615	1.91456	2.00403	1.87422	2.70131
ARHGEF39	0.315068	0.134745	0.68035	0.240196	0.138282	0.657589	0.268005	0.504117	0.40135	0.503882	0.193572	0.248809	0.50514	0.87317	0.803088	0.657813	0.106278	0.69079	0.633956	0.264409	0.317508	0.133547	0.308834	0.549178	1.33597	0.60785	0.752399	0.734355	0.446024	1.08055	0.404679	0.37554	0.799405	1.08277	0.664541	0.679596	0.103062	0.165954	0.137295	0.435221	0.288176	0.2076	0.745924	0.416806	0.376092	1.33597
ARHGEF4	0.134156	0.203423	0.171071	0.118892	0.108615	0.177407	0.217939	0.0847132	0.0734903	0.493503	0.0930186	0.13966	0.44452	0.115521	0.0776926	0.0726345	0.144283	0.068811	0.0756934	0.115866	0.075639	0.117722	0.0730146	0.181172	0.13086	0.108002	0.167138	0.101023	0.085511	0.105862	0.0954468	0.0785184	0.0693659	0.0684293	0.0680794	0.0758653	0.171289	0.195971	0.0724504	0.937196	0.127129	0.349195	0.107872	0.214195	0.324879	0.937196
ARHGEF40	0.417269	0.657892	0.444795	0.527847	0.444909	0.486582	0.627921	0.519031	0.855095	0.527828	0.575779	0.476872	0.442649	0.407555	0.48692	0.460484	0.448312	0.481353	0.585209	0.407989	0.578405	0.400152	0.551561	0.412547	0.523645	0.473282	0.486132	0.497606	0.502475	0.393341	0.438076	0.424672	0.44651	0.828902	0.822584	0.422034	0.393071	0.394739	0.46009	0.499131	0.425759	0.396372	1.16919	0.413812	0.535173	1.16919
ARHGEF5	1.60477	1.96191	2.03584	2.24521	2.14313	1.988	1.93912	2.44018	2.33904	2.57404	2.37424	2.07524	2.56328	2.69628	3.11659	2.22725	1.92364	1.6201	1.60255	1.65786	1.82552	1.62695	1.73085	1.6171	1.65877	1.60413	1.65794	1.63101	2.77878	2.76507	2.51836	1.96899	1.6532	2.53208	2.13921	1.94654	1.65869	2.16297	1.90124	1.71906	1.71602	1.60559	2.10069	1.74532	1.64399	3.11659
ARHGEF6	0.0980875	0.0980875	0.253486	0.119031	0.220459	0.264038	0.180242	0.303987	0.0981297	0.098088	0.136846	0.200066	0.144718	0.122698	0.377329	0.147185	0.285421	0.245052	0.324169	0.308234	0.239822	0.251741	0.259224	0.265971	0.267726	0.233782	0.307076	0.10038	0.314832	0.120408	0.148384	0.107329	0.101367	0.128644	0.13069	0.67933	0.116417	0.102308	0.159144	0.223003	0.143209	0.2014	0.212272	0.148841	0.2864	0.67933
ARHGEF7	0.128816	0.123391	0.114256	0.132638	0.104302	0.116151	0.122503	0.110665	0.167016	0.113317	0.109976	0.110773	0.10714	0.109674	0.104305	0.115138	0.23818	0.19866	0.207223	0.282342	0.195438	0.106785	0.205998	0.113557	0.310084	0.293022	0.183302	0.208093	0.19234	0.140779	0.108304	0.105438	0.313873	0.130811	0.156215	0.123981	0.328428	0.390293	0.191031	0.188572	0.189177	0.125645	0.281628	0.340635	0.32103	0.390293
ARHGEF9	0.0928423	0.0928423	0.307435	0.159499	0.158344	0.254551	0.112662	0.106927	0.150276	0.104307	0.108807	0.142417	0.105872	0.0997337	0.113091	0.117921	0.182824	0.146609	0.111201	0.126745	0.10976	0.130048	0.169213	0.200122	0.100371	0.118571	0.105981	0.194545	0.138934	0.0994756	0.136285	0.103007	0.202715	0.283427	0.131058	0.190647	0.388131	0.143049	0.146886	0.289789	0.49081	0.146094	0.120849	0.104034	0.162203	0.49081
ARID1A	0.280553	0.229441	0.4951	0.201335	0.178777	0.560467	0.396127	0.321907	0.203527	0.180207	0.21032	0.30174	0.291206	0.189897	0.293406	0.259519	0.226718	0.202748	0.178968	0.188538	0.188095	0.205935	0.182773	0.205376	0.199256	0.183667	0.19266	0.202398	0.178494	0.183616	0.185588	0.222569	0.18818	0.499914	0.260463	0.416686	0.187184	0.680138	0.179347	0.69794	0.18292	0.223355	0.182532	0.685712	0.33181	0.69794
ARID1B	0.230239	0.128823	0.419172	0.183875	0.172852	0.55442	0.135143	0.157079	0.414215	0.20293	0.314687	0.475684	0.154853	0.188585	0.452032	0.308289	0.640492	0.31122	0.422485	0.183594	0.316604	0.263116	0.309683	0.175911	0.450694	0.189014	0.133351	0.143945	0.14151	0.222334	0.139026	0.297611	0.146882	0.186474	0.13504	0.264826	0.200366	0.20436	0.967557	1.28385	0.126924	0.161534	0.210128	0.287719	0.131782	1.28385
ARID2	0.897379	1.38683	1.39596	1.53694	0.966201	1.33012	1.80815	2.25449	1.3853	1.83519	2.25239	1.89789	1.6151	1.62591	1.11054	1.62442	0.287041	1.51568	1.13811	1.64648	1.28563	1.34539	1.48036	0.842173	1.68916	1.44468	1.40041	1.45978	1.86602	1.5916	1.64384	1.51322	1.28293	1.87152	2.24751	1.847	0.34934	0.278206	0.659527	0.142319	0.31354	1.62367	1.15605	1.07002	0.792458	2.25449
ARID3A	0.307842	0.607662	1.21446	1.48327	0.582558	1.09861	0.427333	0.686574	0.952245	0.458419	0.533814	0.509441	0.654399	0.932348	0.718846	0.834669	0.221937	0.516745	0.699122	0.282795	0.472945	0.306929	0.759746	0.828107	0.419031	0.593127	1.00548	0.616616	0.579821	0.534518	0.357027	0.4408	0.216544	0.206502	0.0884956	0.264819	0.25877	0.324796	0.0122718	0.360451	0.0363918	0.718028	0.76072	1.14594	0.836831	1.48327
ARID3B	0.486858	0.719671	0.961416	0.901649	1.12779	0.912481	1.64343	1.07475	0.935071	0.937415	1.15147	0.960575	1.26065	1.15162	1.06118	0.977395	2.02971	0.506217	0.526731	0.618753	0.479855	0.545182	0.481126	0.515296	0.730428	0.484069	0.484044	0.605882	0.878956	0.599862	0.522639	0.590706	0.63494	0.490819	0.732953	0.649352	0.984757	1.71492	0.663792	0.805363	0.780347	0.699526	0.503615	2.01374	1.49169	2.02971
ARID3C	0.0661751	0.157815	0.335075	0.161867	0.238562	0.523666	0.554383	0.449167	0.263034	0.291685	0.0773058	0.226264	0.650951	0.36576	0.102214	0.253902	0.666692	0.0362413	0.0812276	0.0272609	0.0144258	0.0167292	0.0274827	0.154381	0.0474739	0.139144	0.208441	0.297482	0.441994	0.238208	0.426637	0.367785	0.0176382	0.233392	0.38512	0.0685927	0.233366	0.0139243	0.135397	0.0140968	0.347016	0.0735522	0.324111	0.117273	0.0273958	0.666692
ARID4A	0.224824	0.309008	0.384632	1.00327	0.26464	0.358987	0.230789	0.438394	0.356108	0.459519	0.281287	0.513245	0.737496	0.426124	0.520568	0.72088	0.664644	0.183242	0.205852	0.17909	0.180085	0.838834	0.405447	0.321272	0.179022	0.265971	0.323056	0.197843	0.466096	0.500479	0.719359	0.846661	0.205062	0.183792	0.179469	0.193015	0.180544	0.232489	0.18642	0.179153	0.779565	0.252773	0.187713	0.333187	0.179097	1.00327
ARID4B	0.511751	0.447645	0.500251	0.543829	0.517633	0.516831	0.477218	0.735724	0.447286	0.538429	0.470515	0.533826	0.474886	0.517345	0.529082	0.534012	0.52867	0.659673	0.715867	0.605707	0.562348	0.449189	0.679496	0.492221	0.500707	0.51187	0.44782	0.47359	0.652991	0.519097	0.503982	0.488207	0.478085	0.504224	0.534272	0.662037	0.616079	0.549238	0.508507	0.577351	0.479335	0.634905	0.513538	0.71292	0.529533	0.735724
ARID5A	1.00174	0.738339	0.941046	0.841569	1.20207	0.92573	0.742983	1.02307	0.937016	0.888777	0.973033	0.772874	0.793067	0.835191	0.867701	0.865791	1.46476	1.18702	1.24834	1.47549	1.17651	0.817005	1.26633	0.929625	1.13377	1.46252	1.04071	1.1956	0.825504	1.02994	1.17281	1.05158	1.23045	0.981817	1.04348	1.20627	0.732161	0.719106	1.53873	0.740512	0.719091	0.930432	0.781332	0.789202	0.783419	1.53873
ARID5B	0.0628131	0.0647121	0.0571185	0.0804125	0.0696639	0.0569107	0.0742718	0.0598889	0.113355	0.0995355	0.0569249	0.0655921	0.0707348	0.0731042	0.0847549	0.0668973	0.0573104	0.0629259	0.0620326	0.0586329	0.0778298	0.20495	0.0639077	0.307583	0.0687342	0.068034	0.0619255	0.115176	0.0588	0.0892783	0.062056	0.0576592	0.0642815	0.0590441	0.0580923	0.0967463	0.540716	0.171663	0.231544	0.0933681	0.165772	0.0572203	0.257955	0.14791	0.058802	0.540716
ARIH1	0.146718	0.311096	0.171194	0.0784572	0.17479	0.170948	0.151382	0.177643	0.200812	0.0969907	0.450297	0.163171	0.131291	0.110455	0.109946	0.179998	0.187124	0.0321252	0.000552705	0.00242193	0.13596	0.000413054	0.0178281	0.0012982	0.00350438	0.00297052	0.00150676	0.122423	0.214423	0.0177057	0.00284252	0.0538123	0.0593041	0.0249235	0.0579933	0.00391489	0.109399	0.21497	0.000873506	0.00968489	5.51426e-05	0.129546	0.000421516	0.352906	0.432404	0.450297
ARIH2	0.674349	0.479881	0.115174	0.239683	0.141887	0.124276	0.20486	0.495083	0.104474	0.283156	0.340739	0.444241	0.386182	0.340885	0.420468	0.226846	0.457498	0.340374	0.157052	0.229403	0.12441	0.261155	0.0998373	0.755126	0.282632	0.104917	0.17535	0.122115	0.131943	0.103431	0.0996221	0.119479	0.633433	0.099807	0.103066	0.101389	0.101616	0.201311	0.173546	0.234648	0.251833	0.170925	0.100116	0.135604	0.20462	0.755126
ARIH2OS	0.301089	0.454862	0.405113	0.301089	0.301995	0.415035	0.301089	0.517222	0.548367	0.301089	0.374612	0.409961	0.642055	0.404818	0.362883	0.367195	0.359868	0.310478	0.895815	0.40029	0.874005	0.337777	0.892205	0.359636	0.304792	0.301178	0.307444	0.303831	0.301149	0.381261	0.311951	0.303895	1.21236	0.316498	0.390363	0.307898	0.309223	0.319903	0.30381	0.318994	0.342141	0.506684	0.422667	0.412848	0.324676	1.21236
ARL1	0.403263	0.438538	0.376848	0.42025	0.376404	0.378893	0.393178	0.384004	0.445759	0.425226	0.589547	0.381833	0.394742	0.406764	0.419763	0.38377	0.394753	0.578317	0.38212	0.383861	0.400466	0.562226	0.456526	0.400898	0.383283	0.387148	0.439048	0.374847	0.37551	0.443731	0.531285	0.501463	0.553697	0.38633	0.385564	0.41098	0.404065	0.376006	0.917441	0.390226	0.377032	0.399583	0.430641	0.5115	0.382271	0.917441
ARL10	1.63452	1.50673	0.86281	1.00135	0.121373	0.723535	0.243312	0.114927	0.545382	0.279604	0.220162	0.611665	0.1927	0.129438	0.154621	0.262322	0.452682	0.176593	0.11387	0.120588	0.173212	0.125862	0.18268	0.255947	0.114023	1.58362	1.28885	0.115476	0.203299	0.119071	0.117871	0.123957	0.148768	0.113705	0.169927	0.131199	0.12428	0.683539	0.13005	0.130478	0.12393	0.214985	0.321169	0.115121	0.171572	1.63452
ARL11	0.0878381	0.0415312	0.0945017	0.186916	0.17646	0.0715279	0.0349192	0.0904874	0.0282934	0.0266473	0.0279127	0.0793262	0.0556568	0.0456321	0.025096	0.09639	0.447407	0.0786505	0.169528	0.113204	0.209714	0.109505	0.14111	0.17714	0.104964	0.146952	0.0446649	0.024598	0.0523556	0.106341	0.139409	0.162536	0.185763	0.140418	0.209567	0.106841	0.122354	0.0297139	0.101681	0.0457962	0.0871884	0.0333791	0.281762	0.0259399	0.289286	0.447407
ARL13A	0.0196137	0.0196137	0.0196137	0.0272434	0.0767065	0.0196137	0.0860052	0.0848554	0.0776998	0.0918307	0.0410845	0.0199218	0.100743	0.0859654	0.0244344	0.0300482	0.0400793	0.190274	0.0536176	0.366932	0.0196137	0.0374538	0.0773912	0.0627837	0.282995	0.18627	0.284154	0.0715571	0.0676343	0.311162	0.0196217	0.0778447	0.237234	0.0394242	0.237113	0.0196137	0.0402328	0.36234	0.238018	0.0298428	0.252363	0.184754	0.0499515	0.249122	0.0228277	0.366932
ARL13B	0.442025	0.110773	0.121203	0.0849287	0.15009	0.0869	0.133305	0.0664891	0.072053	0.0918008	0.115004	0.0639378	0.0704412	0.116731	0.134766	0.0615353	0.0762776	0.0717806	0.180494	0.0981875	0.0650854	0.0613842	0.122496	0.061231	0.234263	0.181591	0.0778176	0.367153	0.0690029	0.0622506	0.119655	0.144147	0.0697544	0.292955	0.382135	0.350709	0.0632736	1.29753	0.106614	0.26071	0.0671558	0.255432	0.0660326	0.421637	1.00241	1.29753
ARL14	0.0312231	0.0528813	0.387517	0.432002	0.270214	0.327828	0.188171	0.228772	0.250012	0.303849	0.325524	0.191538	0.35831	0.356701	0.249101	0.336056	0.18677	0.24178	0.328449	0.271714	0.192072	0.0686958	0.147566	0.379238	0.365005	0.0652636	0.0446398	0.158488	0.407407	0.383323	0.217317	0.14735	0.0888641	0.0408232	0.0165902	0.0186663	0.281282	0.426393	0.308407	0.0899131	0.348565	0.165121	0.0258909	0.0155513	0.015923	0.432002
ARL14EP	1.02349	0.836769	0.506955	0.376317	0.435806	0.701038	0.175073	0.235475	0.396042	0.177583	0.355964	0.321249	0.345454	0.367415	0.314328	0.292909	0.590677	0.170199	0.218211	0.195465	0.170025	0.179452	0.230109	0.318885	0.171358	0.196804	0.196506	0.318373	0.435154	0.216557	0.297339	0.263718	0.277077	0.238028	0.290646	0.195014	0.364846	0.601942	0.293744	0.305983	0.177541	0.285982	0.181283	0.394445	0.773404	1.02349
ARL14EPL	0.852368	1.16718	0.424137	0.424137	0.92991	0.424137	0.424137	0.424137	1.02314	0.675666	0.424137	1.23354	0.424137	0.424137	0.584945	0.424137	0.424137	0.929859	0.424137	1.13771	0.828937	1.12237	1.14027	0.424137	0.759272	0.759802	0.848944	1.14116	1.06973	1.21124	0.424137	0.424137	0.991436	0.565235	0.609572	0.65296	0.493396	0.708376	0.855122	0.985444	0.807274	0.871275	0.956226	0.979157	0.790935	1.23354
ARL15	0.0756634	0.0679337	0.151665	0.0705207	0.10678	0.156069	0.115737	0.0829472	0.264881	0.0896768	0.181549	0.0791868	0.101331	0.122869	0.0721349	0.076455	0.0702131	0.0721019	0.0751081	0.0679213	0.0676432	0.0785617	0.0796991	0.0711854	0.069186	0.0836066	0.0966384	0.0819678	0.0695384	0.121238	0.154251	0.382682	0.0692428	0.795565	0.301215	0.159523	1.55638	0.674494	0.227786	0.356459	0.452343	0.067659	0.0795779	0.168132	0.282461	1.55638
ARL16	0.11643	0.305903	0.471404	0.403108	0.451683	0.486944	0.511531	1.0543	0.737709	0.357461	0.506049	0.573096	0.455965	0.439371	0.282811	0.558823	0.110779	0.95718	0.900598	0.877918	0.92684	0.898428	1.42142	1.03008	0.720787	0.0742791	0.0862376	0.531156	0.810101	1.2595	1.33919	1.16414	0.724972	0.761721	0.443499	0.632431	0.131505	0.274523	0.0741118	0.0742223	1.02411	0.254092	0.0864632	0.184705	0.341231	1.42142
ARL17A	0.0345474	0.0345474	0.171758	0.335247	0.411532	0.166258	0.0345474	0.610959	0.30608	0.430326	0.647384	0.419199	0.386774	0.338922	0.245032	0.202674	0.371119	0.357131	0.0345474	0.0471138	0.23174	0.0496733	0.0910039	0.0480708	0.472368	0.186498	0.0750347	0.0510571	0.064994	0.882363	0.0901102	0.0646294	0.173102	0.489021	0.42192	0.368149	0.0460119	0.226647	0.559302	0.430014	0.0418303	0.771683	0.0349588	0.618161	0.698516	0.882363
ARL2	0.0289843	0.0618475	0.0204274	0.0631978	0.0764328	0.0398103	0.196688	0.159045	0.0558692	0.171483	0.122204	0.0821336	0.132449	0.302356	0.121482	0.143672	0.338343	0.0624131	0.251129	0.287103	0.0681591	0.142284	0.096976	0.0901337	0.0600116	0.159633	0.0652647	0.0188367	0.222263	0.0180746	0.0566221	0.0192728	0.0403871	0.0928575	0.0200728	0.0471351	0.0643052	0.0663862	0.719394	0.188032	0.174862	0.0192694	0.2503	0.0967499	0.0978229	0.719394
ARL2-SNX15	0.0767396	0.130985	0.0682311	0.074015	0.0827817	0.0633102	0.228787	0.102187	0.0607481	0.19356	0.150808	0.100896	0.108459	0.202952	0.10592	0.0902923	0.169	0.139683	0.231996	0.564418	0.067724	0.0724427	0.0782974	0.076897	0.0671733	0.0669995	0.0621565	0.0970342	0.0999008	0.0773878	0.207923	0.139294	0.104666	0.114525	0.0660166	0.107529	0.0980894	0.0632466	0.258471	0.0665458	0.0611477	0.0898807	0.31141	0.0965317	0.0623024	0.564418
ARL2BP	0.354677	0.353034	0.324055	0.383295	0.351696	0.332595	0.326676	0.3339	0.327401	0.322699	0.361382	0.325092	0.322915	0.322626	0.329131	0.333987	0.404775	0.328993	0.329405	0.373658	0.426457	0.351284	0.329979	0.556035	0.328998	0.32537	0.322905	0.338868	0.402815	0.322697	0.322551	0.322618	0.341441	0.333387	0.337118	0.323802	0.444515	0.677025	0.423645	0.333414	0.333294	0.362627	0.432288	0.497017	0.459325	0.677025
ARL3	0.105774	0.150436	0.451273	0.332173	0.30667	0.248036	0.139487	0.115677	0.292994	0.173444	0.429932	0.13325	0.183496	0.165933	0.288024	0.287054	0.414233	0.0987941	0.093371	0.0998864	0.0905243	0.141817	0.162113	0.0992545	0.0910335	0.334419	0.300486	0.228895	0.0921326	0.107778	0.0905935	0.112911	0.136911	0.0910138	0.116272	0.135732	0.229626	0.190048	0.1902	0.193585	0.166364	0.0916578	0.0954035	0.192546	0.103288	0.451273
ARL4A	0.250407	0.344112	0.473738	0.379387	0.241715	0.475018	0.53933	0.593964	0.353622	0.59131	0.308428	0.478445	0.573671	0.571556	0.476278	0.527333	0.491797	0.209095	0.206514	0.209182	0.206484	0.214047	0.212813	0.207219	0.207158	0.205615	0.226034	0.206098	0.677467	0.915664	0.963457	0.771031	0.524993	0.483655	0.207885	0.254016	0.507963	0.270189	1.61046	0.347175	0.746768	0.209204	0.333003	0.236904	0.205405	1.61046
ARL4C	0.280829	0.265484	0.336668	0.255704	0.299925	0.405552	0.364856	0.349926	0.328738	0.266223	0.261755	0.319752	0.272072	0.27194	0.283551	0.270199	0.48978	0.972662	0.71534	0.746771	0.716282	1.02203	0.911438	0.924978	0.889127	0.372465	0.535862	0.260678	0.320494	0.348203	0.25553	0.265395	0.26204	0.286471	0.334015	0.321886	0.280141	0.3516	0.722947	0.453689	0.33024	0.269036	0.281785	0.255081	0.268	1.02203
ARL4D	0.605337	0.48769	0.422988	0.454696	0.472872	0.417763	0.433231	0.422566	0.430335	0.509053	0.460125	0.440548	0.455353	0.474517	0.470299	0.46937	0.498701	0.926287	0.967875	0.721588	0.856355	0.448384	0.547158	0.552901	0.872208	0.524035	0.477242	0.422737	0.505863	0.497042	0.788558	0.689742	0.806309	0.442687	0.428893	0.931845	0.489885	0.422596	0.416173	1.0629	0.517751	0.476993	0.463093	0.585882	0.797926	1.0629
ARL5A	0.0240822	0.0245107	0.0243781	0.0351536	0.081419	0.0220383	0.0630168	0.0339483	0.106019	0.0238031	0.0267001	0.0432737	0.0222558	0.0221857	0.02355	0.0230388	0.023883	0.033805	0.0239121	0.0359553	0.0709114	0.0220036	0.041161	0.0636439	0.0335464	0.0596029	0.0383206	0.0334382	0.0221757	0.089323	0.1387	0.0876286	0.164524	0.0232952	0.0357371	0.0308406	0.0245709	0.130442	0.110761	0.0871171	0.0754235	0.0247059	0.0256074	0.235505	0.239005	0.239005
ARL5B	0.0894719	0.0647323	0.0985706	0.0660141	0.16433	0.0886648	0.0697205	0.0631436	0.0624062	0.0677594	0.071478	0.0637209	0.0677095	0.0641287	0.120098	0.0819777	0.268258	1.4872	1.42058	1.44144	1.45947	0.821686	1.28108	1.3813	1.40172	0.571387	0.419562	0.0624868	0.121813	0.109394	0.137868	0.108467	0.120388	0.0814964	0.531123	0.515072	0.463545	0.855015	0.374396	0.0678101	0.376977	0.148605	0.320989	0.438982	0.647052	1.4872
ARL5C	0.501796	0.519669	0.324489	0.334512	0.211337	0.345161	0.208755	0.4283	0.308442	0.215531	0.261767	0.578124	0.3974	0.198706	0.645749	0.319558	0.233582	0.512112	0.198691	0.499325	0.466266	0.450159	0.331238	0.472084	0.199979	0.200376	0.199579	0.493801	0.452368	0.405317	0.55414	0.545716	0.416313	0.213627	0.201714	0.258084	0.202099	0.19945	0.294666	0.2161	0.223777	0.218892	0.373424	0.891473	0.206124	0.891473
ARL6	0.221524	0.369714	0.46485	0.543687	0.383495	0.406967	0.687462	0.802776	0.304104	0.629864	0.639085	0.700406	0.458656	0.424201	0.467641	0.607463	0.410556	0.108638	0.0744083	0.128278	0.101439	0.0424969	0.151224	0.0307496	0.119773	0.28541	0.0522949	0.236462	0.962126	1.14656	1.03132	0.950719	1.18128	0.51992	0.0610951	0.0914079	0.0102851	0.383278	0.912092	0.39683	0.602639	0.073837	0.013	0.489434	0.396718	1.18128
ARL6IP1	0.42939	0.423075	0.555662	0.467018	0.543157	0.537627	0.414994	0.412097	0.422699	0.435568	0.438207	0.424113	0.424119	0.414153	0.454554	0.444298	0.587779	0.712494	0.520611	0.606272	0.412713	0.734291	0.642345	0.49493	0.470413	0.881186	1.01825	0.420094	0.412118	0.412217	0.550559	0.529718	0.422932	0.573173	0.428851	0.575453	0.413123	0.835649	1.30314	0.529024	0.47563	0.426475	0.412921	0.4121	0.700294	1.30314
ARL6IP4	0.843087	1.13957	0.7624	1.34547	1.37132	0.7624	0.79482	1.05718	1.47278	1.07681	1.07111	1.21495	1.14475	0.986837	0.808145	0.897143	1.13151	0.765121	0.93405	1.01663	1.21309	0.856798	1.03841	1.08717	0.861021	1.0075	0.986038	1.06495	1.4591	1.14878	1.23092	1.21483	0.946801	0.860622	0.98394	0.814784	0.92655	1.27429	2.15908	0.941813	0.92867	1.17803	0.886292	0.930737	0.882004	2.15908
ARL6IP5	1.29938	1.34136	1.37868	1.23238	1.22179	1.26047	1.05016	1.12756	1.31877	1.17745	1.36957	1.18502	1.4215	1.37263	1.13139	1.27466	0.490806	1.21616	1.21772	0.817134	1.13792	0.841331	1.1663	0.502323	1.04791	1.25762	1.27697	1.51147	1.02322	1.00416	1.11865	1.06151	1.03504	0.98424	1.02963	1.02618	0.830779	0.431621	0.347325	0.442389	0.950117	1.16578	0.818103	0.723654	0.828898	1.51147
ARL6IP6	0.719281	0.817216	0.806086	0.499278	0.364486	0.719791	0.381873	0.372292	0.461729	0.356625	0.875714	0.578601	0.462801	0.513008	0.445903	0.732428	0.377486	0.634763	0.44433	0.479022	0.868456	0.766516	0.518534	0.949901	0.623913	0.636399	0.592347	0.361803	0.512305	0.828458	0.842282	0.644198	0.458955	0.679391	1.32813	1.48368	0.418314	0.435076	0.745038	0.504799	0.362785	0.834533	0.356631	0.58045	0.570658	1.48368
ARL8A	0.0909891	0.0994873	0.0991869	0.092563	0.309631	0.0977099	0.0895183	0.265483	0.0893473	0.123503	0.0919984	0.168574	0.0932006	0.0967856	0.100249	0.110187	0.119359	0.48495	0.102175	0.106225	0.0897699	0.0893764	0.261283	0.0919224	0.187933	0.196135	0.159674	0.155054	0.227778	0.18146	0.118237	0.105052	0.379265	0.380826	0.36228	0.445341	0.302648	0.368259	0.0897405	0.278542	0.143698	0.406144	0.293898	0.242885	0.353991	0.48495
ARL8B	1.29869	1.18141	0.426126	1.07946	1.37602	0.48584	0.358739	0.752732	0.59597	0.850714	1.39972	1.50387	0.703463	0.735958	1.13337	0.766876	1.41059	0.34801	0.247679	0.247549	0.247673	0.281006	0.296852	0.6459	0.254564	0.32302	0.603579	1.21374	0.5424	0.634269	1.08698	1.05858	0.707718	0.477575	0.441789	0.711783	0.668608	0.310039	0.465933	0.527832	0.310567	0.403077	0.905648	0.280601	0.335869	1.50387
ARL9	0.0452867	0.0452867	0.0452867	0.0471549	0.0721518	0.0452867	0.149408	0.0452867	0.0452867	0.070794	0.0512285	0.0863386	0.0482008	0.0452876	0.157305	0.0458623	0.0452867	0.135104	0.0834147	0.203152	0.0452867	0.0466527	0.0547926	0.0882267	0.0833624	0.0540201	0.04542	0.0839175	0.0454902	0.0582803	0.0453788	0.0470371	0.0690336	0.0605715	0.0548753	0.0578983	0.0752785	0.0490126	0.0508571	0.286227	0.164518	0.047836	0.0541503	0.0985037	0.157726	0.286227
ARMC1	1.01107	0.422668	0.343783	0.344492	0.347976	0.30991	0.680918	0.647949	0.313739	0.582693	0.353668	0.498461	0.409228	0.463537	0.447094	0.366395	0.573497	0.424222	0.528045	0.707346	0.341258	0.553237	0.908058	0.877913	0.412982	0.731464	0.551034	0.333591	0.819268	1.12674	0.824798	0.791582	1.12542	0.84531	0.874051	1.12648	0.309673	0.333598	0.310245	0.348416	0.731359	0.644811	0.31466	0.41219	0.45302	1.12674
ARMC10	1.07999	1.04807	1.01485	1.05466	1.05176	1.00269	0.992263	0.982849	1.0122	0.982408	1.03658	1.01952	1.02251	0.994927	1.05252	0.993579	1.00182	0.984063	0.98852	1.00892	1.01675	0.983577	0.995722	1.03251	1.0073	0.999965	1.0004	0.99131	0.983978	0.984954	0.982634	0.989497	0.982719	1.00721	0.983894	0.99806	1.24785	1.00214	1.16228	1.05088	1.24098	1.0133	1.15725	0.987104	1.00462	1.24785
ARMC12	0.637552	0.991864	1.35226	1.68927	1.26024	1.23811	1.81305	1.81225	1.65973	2.51582	1.51985	2.418	1.73315	1.27423	0.993277	1.68342	0.907447	1.70156	1.4369	1.85	1.52912	0.468008	1.19456	0.345299	1.91939	0.908926	1.1237	1.47334	1.81287	1.36492	1.09944	1.31825	1.75596	2.95483	3.05496	2.95847	1.33483	0.220978	1.32315	0.233297	1.8207	0.857238	1.26685	0.768905	0.870511	3.05496
ARMC2	0.35923	0.233276	0.232072	0.228328	0.258557	0.234043	0.227637	0.3362	0.32935	0.285855	0.268965	0.295379	0.259522	0.247354	0.232537	0.305737	0.237065	0.309023	0.409658	0.602839	0.341828	0.285407	0.449384	0.241983	0.285796	0.231228	0.240768	0.289	0.276085	0.343265	0.361617	0.32636	0.235387	0.559709	0.413872	0.441989	0.405957	0.624233	0.364456	0.229601	0.322725	0.302356	0.313881	0.827131	0.596987	0.827131
ARMC3	0.0432779	0.20846	0.60104	0.520379	0.537559	0.720114	0.653164	0.447849	0.738869	0.607923	0.443486	0.569276	0.909143	0.79318	0.616593	0.536502	0.0518961	0.646242	0.381406	0.438948	0.15727	0.105943	0.313434	0.259242	0.428905	0.378475	0.260803	0.440805	0.458385	0.606715	0.545172	0.575375	0.611447	0.318724	0.164386	0.0711415	0.0558235	0.233459	0.140098	0.0508331	0.138769	0.0882271	0.0431523	0.367041	0.739565	0.909143
ARMC4	1.2137	1.23237	1.23864	1.39222	1.27626	1.23259	1.32874	1.27199	1.25658	1.65919	1.26837	1.23328	1.35224	1.34204	1.23905	1.28771	1.82736	1.21412	1.21606	1.23954	1.22417	1.21373	1.21664	1.32666	1.21633	1.21567	1.23485	1.31066	1.30411	1.21373	1.21818	1.23235	1.2979	1.46026	1.3806	1.22215	1.26931	1.49818	1.4568	1.53446	1.35086	1.21377	1.22623	1.39941	1.39782	1.82736
ARMC5	0.537131	0.123217	0.143554	0.768319	0.245697	0.173181	0.220093	0.109924	0.144847	0.122812	0.137607	0.127167	0.109541	0.174468	0.154419	0.217066	0.256117	0.142625	0.100551	0.289428	0.103883	0.10088	0.206095	0.132228	0.13097	0.211424	0.185676	0.146575	0.111627	0.114232	0.124026	0.103309	0.107418	0.323429	0.116856	0.166695	0.269798	0.158062	0.269584	0.112549	0.278281	0.178982	0.155271	0.101499	0.455882	0.768319
ARMC6	1.11655	0.950262	0.930799	0.892718	0.884063	0.892971	0.742357	0.894485	0.727343	0.719531	1.14408	0.784158	0.80526	0.761875	0.900438	0.872147	1.7725	1.05863	1.0057	0.906468	0.721633	0.980556	1.00532	0.774796	0.694519	0.927144	0.711625	0.700394	0.679573	0.67684	0.918568	1.11444	0.819036	0.693594	0.686716	0.80433	0.677615	1.77996	0.803957	0.702749	0.751355	0.677925	0.677466	0.693335	1.33351	1.77996
ARMC7	0.857493	0.857516	0.916955	0.900536	1.15559	0.899986	0.956194	1.28946	0.869552	0.923254	0.860828	0.865905	1.01657	0.938067	0.951089	0.900336	0.913336	1.22899	0.984117	1.22866	0.856487	1.13356	1.12224	0.945743	1.24192	1.13286	1.01608	0.878002	1.1039	1.1139	1.40385	1.39609	1.09885	1.26572	1.154	1.12797	0.918512	1.307	0.857279	1.72276	1.85872	1.41197	1.41765	0.944032	0.991085	1.85872
ARMC8	1.21475	0.829361	0.398589	0.372073	0.492628	0.415552	0.490129	0.369942	0.488009	0.365974	0.391597	0.44845	0.383292	0.367831	0.43385	0.611327	1.11647	0.762005	0.718387	0.790114	0.716492	0.570942	0.6595	0.691708	0.703352	1.07494	0.363629	0.408961	0.376733	0.467063	0.386921	0.363825	0.404699	0.420919	0.547642	0.804506	1.60015	0.414849	0.378757	0.715044	0.498542	0.416732	0.374123	0.420053	0.387045	1.60015
ARMC9	0.45785	0.509886	0.423787	0.433332	0.526721	0.428424	0.591559	0.693629	0.451721	0.88508	0.460414	0.614652	0.777414	0.779488	0.462905	0.446463	0.594142	0.55628	0.446229	0.533942	0.505811	0.607804	0.514188	0.493381	0.6352	0.50945	0.462557	0.465244	0.605579	0.578284	0.455785	0.411362	0.42176	0.540716	0.70485	0.495472	0.683246	0.531154	0.470297	0.724564	0.592317	0.413542	0.434562	0.458472	0.462479	0.88508
ARMCX1	0.0642012	0.0642012	0.255096	0.304736	0.344301	0.194629	0.127773	0.100544	0.211977	0.160995	0.109744	0.0707126	0.0714659	0.215717	0.517125	0.0656874	0.068838	0.0665154	0.0682974	0.0644603	0.0658282	0.530896	0.126177	0.148231	0.0676536	0.0642227	0.0685845	0.521551	0.0851834	0.0898554	0.426617	0.241561	0.242391	0.381518	0.0655704	0.0969765	1.06066	0.0642061	0.163234	0.323287	0.24784	0.0766636	0.0748533	0.0642057	1.04324	1.06066
ARMCX2	1.12305	1.12305	1.1293	1.12387	1.12475	1.15012	1.14114	1.13245	1.12563	1.13328	1.13432	1.14473	1.12517	1.12781	1.12812	1.18212	1.82586	1.12989	1.17887	1.13098	1.14691	1.13387	1.1241	1.12306	1.13343	1.12636	1.125	1.12396	1.21279	1.52383	2.34535	2.03355	1.24667	1.52903	1.68781	1.26041	2.39218	1.16125	1.50014	1.24748	1.18171	1.1245	1.14013	1.14053	1.13254	2.39218
ARMCX3	0.0627488	0.0627488	0.351169	0.591807	0.578148	0.380112	0.49729	0.730971	0.626809	0.620205	0.429625	0.347943	0.881468	0.538845	0.295521	0.578291	0.642563	0.130264	0.149027	0.131292	0.0789791	0.232358	0.0850875	0.0692729	0.0974415	0.0692689	1.04424	0.392433	0.3147	0.077645	0.560854	0.95311	0.0873236	0.375859	0.641464	0.210018	1.26522	0.0974588	0.0779508	0.169862	0.183662	0.14216	0.150505	0.164866	0.127077	1.26522
ARMCX4	0.0979222	0.0979222	0.0979222	0.53232	0.202532	0.0979222	0.203618	0.264387	0.0979222	0.140972	0.225629	0.137495	0.305966	0.433013	0.216444	0.308511	0.0979222	0.188567	0.0979222	0.172327	0.0979222	0.331929	0.118368	0.111152	0.211129	0.0993151	0.119646	0.139139	0.0982989	0.0979222	0.0979222	0.0979222	0.343185	0.0979222	0.0979222	0.0979222	0.0979222	0.136265	0.152828	0.386776	0.428176	0.115327	0.191722	0.254604	0.261719	0.53232
ARMCX5	0.194228	0.194228	0.228082	0.197288	0.199171	0.227241	0.305377	0.287526	0.209638	0.210108	0.194847	0.201088	0.239166	0.206639	0.194609	0.270295	0.25446	0.322476	0.207003	0.32241	0.236381	0.258591	0.250808	0.280774	0.392333	0.432663	0.268927	0.316359	0.239334	0.242711	0.226701	0.260536	0.296988	0.252114	0.412873	0.274312	0.204883	0.211423	0.215016	0.415562	0.415382	0.462878	0.309725	0.32913	0.251921	0.462878
ARMCX5-GPRASP2	0.0334307	0.0334307	0.146324	0.0444153	0.0812211	0.196518	0.0413799	0.181056	0.0380262	0.0388942	0.0351437	0.30843	0.565235	0.322845	0.0645252	0.143214	0.180238	0.0578444	0.0826336	0.148279	0.0969092	0.675201	0.752874	0.115252	0.0457024	0.0636347	0.186128	0.0528614	0.211181	0.51132	0.0817007	0.270217	0.0792293	0.0569518	0.0692777	0.581402	0.362346	0.0833953	0.185135	0.330004	0.0367617	0.0582221	0.226325	0.484387	0.254614	0.752874
ARMCX6	0.240573	0.240573	0.318272	0.379297	0.358813	0.325969	0.292398	0.380217	0.284648	0.255373	0.342491	0.57594	0.400633	0.291506	0.38211	0.44275	0.326669	1.51795	1.67959	1.5242	0.593813	0.529889	1.08979	0.909436	0.46976	1.38275	0.63428	0.240589	0.264058	0.435724	0.330109	0.287365	1.30901	0.659903	0.837983	0.2696	0.241862	0.260627	0.24441	0.365941	1.0318	1.71368	1.77381	1.79904	0.245806	1.79904
ARMH1	2.9768	2.87771	2.82051	2.76704	2.76703	2.85188	2.86999	2.93573	2.76667	2.77802	2.76984	2.83027	2.95365	2.8705	2.79239	2.80453	2.83391	2.76779	2.76667	3.01767	2.77036	2.78702	2.77232	2.76683	2.76677	2.76668	2.77015	2.76721	2.79414	2.768	2.83393	2.79856	2.77532	2.77132	2.86842	2.7907	2.77264	3.01667	3.11499	3.08784	2.80338	2.79149	2.84238	2.76748	2.86138	3.11499
ARMH2	0.560042	0.436779	0.348567	0.349413	0.349262	0.348567	0.348567	0.348567	0.348567	0.891271	0.368445	0.501132	0.348567	0.348567	0.375013	0.348567	0.348567	0.351842	0.348567	0.348567	0.359007	0.40291	0.403474	0.348567	0.375541	0.486293	0.439192	0.438503	0.481854	0.480195	0.348567	0.348567	0.57376	0.350157	0.360207	0.366834	0.354726	0.590466	0.511158	0.392881	0.369555	0.39246	0.364616	0.349018	0.450437	0.891271
ARMH3	0.514895	0.54871	0.137297	0.142058	0.132991	0.159199	0.135535	0.135259	0.131934	0.195935	0.158921	0.156145	0.135833	0.13635	0.144057	0.156932	0.187467	0.135919	0.189625	0.140724	0.159874	0.163641	0.16164	0.150136	0.165763	0.19049	0.13955	0.132256	0.186734	0.132903	0.14003	0.143706	0.137362	0.196597	0.132185	0.464696	0.361522	0.133506	0.178996	0.242987	0.151986	0.15229	0.203655	0.764852	0.135631	0.764852
ARMH4	0.117229	0.0990107	0.177892	0.286714	0.285564	0.15415	0.140794	0.141965	0.0963815	0.150239	0.156748	0.147949	0.096527	0.120621	0.1674	0.17377	0.107499	0.0965259	0.998107	0.205979	0.286899	0.396002	0.118224	0.244211	0.365928	0.0969915	0.0964217	0.168331	0.107855	0.109546	0.108465	0.12508	0.589413	0.149488	0.153611	0.216501	1.37995	0.384544	0.191321	0.102619	0.0963816	0.210858	0.255797	0.221382	0.252404	1.37995
ARMS2	0.4508	0.232362	0.226431	0.212222	0.212254	0.232732	0.212214	0.276106	0.254532	0.257989	0.325479	0.215739	0.225657	0.217012	0.212241	0.333104	0.216414	0.356089	0.356102	0.442933	0.356082	0.549048	0.709043	0.414951	0.758284	0.24694	0.21419	0.215074	0.275044	0.26305	0.218167	0.212734	0.350164	0.212409	0.415017	0.298601	0.576288	0.269346	0.278325	0.452984	0.394908	0.339733	0.409379	0.236895	0.410375	0.758284
ARMT1	0.274184	0.369001	1.11295	0.523648	0.788321	1.1683	0.750066	0.847273	0.22207	0.40912	0.726405	0.778382	0.235578	0.582361	0.829766	1.06498	0.225634	1.25599	1.04094	0.26974	0.863687	0.611299	1.2028	1.04959	1.11726	0.305666	0.292174	0.927915	1.62067	1.32431	1.49898	1.32265	0.52738	0.571944	0.751605	0.812018	0.297342	0.704505	0.233767	0.240259	1.73328	0.622474	0.30475	0.422638	0.252506	1.73328
ARNT	1.65312	1.13738	1.13267	0.654354	1.16536	0.908309	0.948853	0.691898	1.00571	0.413195	0.759214	0.90187	0.59448	0.792236	1.58526	0.783279	0.495627	0.308034	0.442187	0.497607	0.321615	0.118195	0.903932	0.215131	0.0624789	0.304307	0.40523	0.555211	0.706917	0.861065	0.518557	0.354527	0.228009	0.0820245	0.103777	0.255124	0.801485	0.389264	0.0804569	0.330235	0.177583	0.390882	0.211424	0.391673	0.355559	1.65312
ARNT2	0.0402939	0.110261	0.0424992	0.0725125	0.0589228	0.0443049	0.097943	0.105318	0.11028	0.0379511	0.00289706	0.0409115	0.172846	0.0363805	0.0816393	0.125638	0.175634	0.00299834	0.0273998	0.0112338	0.0047549	0.00581732	0.0034487	0.0303237	0.00973413	0.00538128	0.00314443	0.00966858	0.127743	0.21532	0.208697	0.427157	0.421563	0.00422437	0.123439	0.0975544	0.324431	0.0186753	0.77927	0.0119226	0.029146	0.149363	0.0173217	0.386684	0.102541	0.77927
ARNTL	0.175348	0.238776	0.312859	0.241932	0.204253	0.296771	1.0276	0.850779	0.981987	0.525769	0.525977	0.569292	0.190385	0.344746	0.415267	0.497507	0.793897	0.271386	0.292309	0.373565	0.207922	0.187324	0.186062	0.169345	0.303713	0.268286	0.201606	0.358188	0.673172	0.337649	0.311625	0.265857	0.412101	0.195005	0.507581	0.612254	0.266613	0.841531	0.336441	0.250731	0.179248	0.860572	0.314802	0.38566	0.709379	1.0276
ARNTL2	0.49125	0.488353	0.590565	0.52426	0.560554	0.637413	0.552645	0.907727	0.6061	0.488244	0.583794	0.554038	0.717573	0.688841	0.577818	0.540286	0.881217	0.707639	1.20862	1.16087	0.679433	0.491409	0.871556	0.648271	0.850144	0.82214	0.898909	0.876511	0.581132	0.581026	0.670233	0.979948	0.488058	0.596168	0.632379	0.787666	0.493405	0.488113	0.525994	0.494922	1.41277	0.777587	0.576628	0.549964	0.525556	1.41277
ARPC1A	0.258362	0.241619	0.108813	0.184558	0.0843872	0.0770277	0.112355	0.182789	0.0743499	0.195968	0.242888	0.233164	0.118957	0.148322	0.279431	0.139606	0.434211	0.837925	0.963509	0.796838	1.21246	0.824902	1.13889	0.428182	1.38293	0.981947	1.12063	0.629974	0.987967	0.993664	1.21633	1.26319	1.30782	0.15439	0.218942	1.19913	0.551409	0.178595	0.102153	0.159295	0.69739	0.0862949	0.428857	0.0926279	0.0785336	1.38293
ARPC1B	1.02945	1.15439	0.96564	1.00225	1.03355	1.06597	0.761634	0.413055	0.33878	0.517509	0.815008	1.11038	0.733044	0.678799	0.854996	0.957735	0.475826	0.5094	0.852554	0.78613	0.67289	1.08486	0.720062	0.697964	0.535722	0.681665	0.644952	0.49083	0.691414	0.889666	0.831556	0.603054	0.50143	0.707292	0.577715	0.75726	0.358001	0.395248	0.737546	0.585811	0.432991	0.508181	0.544309	0.511028	0.431008	1.15439
ARPC2	0.678775	0.890688	1.46374	1.28286	0.506845	1.27236	0.457995	0.719491	0.553613	0.0601515	0.425708	0.610228	0.958538	0.806182	0.827932	0.958429	1.25512	0.150236	0.0603772	0.0695232	0.0603758	0.166147	0.184013	0.0784659	0.0607404	0.122936	0.153758	0.468369	0.894561	0.678833	1.14892	1.28664	1.0775	0.434283	0.0974477	0.066433	1.0283	0.211894	0.844998	0.122018	0.499677	0.274682	0.3289	0.874211	0.575644	1.46374
ARPC3	0.0392994	0.0765315	0.203357	0.178323	0.203385	0.136651	0.0653731	0.0345519	0.110571	0.0338283	0.104364	0.0741168	0.0618926	0.053815	0.171697	0.044335	0.0355309	0.0649501	0.0571944	0.0796881	0.043723	0.178783	0.0521611	0.122958	0.0371697	0.0678217	0.0592629	0.0455605	0.0483459	0.0343347	0.0378462	0.0504167	0.0861258	0.0695753	0.0613832	0.0675198	0.133067	0.067707	0.0414687	0.0494178	0.101213	0.033842	0.0660047	0.0339911	0.0721466	0.203385
ARPC4	0.94112	0.948727	0.927157	0.95553	0.954548	0.906014	0.90598	0.906922	0.948024	0.990428	0.93739	0.909228	0.914805	0.927867	0.922097	0.908199	0.909565	1.23506	1.23525	0.907433	1.03751	1.36147	1.07619	1.33016	1.18065	1.98067	1.11577	1.64618	1.11998	0.942238	0.922777	0.90599	2.23361	0.907871	0.94286	0.90598	0.907133	0.907689	0.988476	0.946153	1.05272	1.15742	0.913353	1.66567	0.930617	2.23361
ARPC4-TTLL3	0.243517	0.226959	0.560522	0.350552	0.182655	0.615604	0.794801	0.129737	0.170043	0.161736	0.28139	0.710614	0.197219	0.177233	0.298946	0.582627	0.182318	0.357929	0.51103	0.759201	0.410457	0.136046	0.232865	0.186688	0.484803	0.314749	0.23222	0.195103	0.243781	0.390717	0.340175	0.311606	0.274103	0.713414	0.867836	0.47437	0.129764	0.481593	0.222459	0.231636	0.48525	0.204186	0.138939	0.31698	0.143866	0.867836
ARPC5	0.469924	0.467914	0.401547	0.517884	0.546275	0.437495	0.96843	1.14123	0.761033	0.270859	0.632216	0.759596	0.652348	0.68799	0.506868	0.8227	0.753018	0.614871	0.510087	0.562584	0.608773	0.44484	0.634975	0.331186	0.532719	0.6658	0.699553	0.947194	0.72382	0.722488	0.901461	0.955877	0.890091	1.00479	0.86278	0.710024	0.305825	0.309444	0.822502	0.936339	1.38134	0.318616	0.388442	0.360875	0.332777	1.38134
ARPC5L	1.1211	0.472336	0.309846	0.481409	0.323257	0.304812	0.0676163	0.0918613	0.347641	0.0652964	0.666131	0.0973071	0.108587	0.10368	0.303904	0.0950088	0.326011	0.0653028	0.0669492	0.10096	0.0722309	0.0670412	0.0713192	0.0685955	0.0665227	0.0657727	0.141723	0.135501	0.0675277	0.0653797	0.0814477	0.0704931	0.0653438	0.0697901	0.0653536	0.0885173	0.220159	0.0861775	0.0871431	0.0683312	0.0702772	0.0653165	0.0670786	0.0769275	0.0657252	1.1211
ARPIN	0.753543	0.925748	0.629063	0.716729	0.650748	0.557277	0.0916652	0.865611	0.706879	0.653705	0.853127	0.736074	0.8178	0.762978	0.661907	0.587425	0.746511	0.267041	0.232791	2.48158	0.168194	0.034024	0.0616529	0.16619	0.126415	0.215812	0.165728	0.293816	0.368909	0.0460292	0.0880464	0.123583	0.0661666	0.279532	0.765619	0.205038	0.0247217	0.487097	0.508602	0.75262	0.323725	0.396647	0.803376	0.556338	0.54328	2.48158
ARPP19	0.795375	0.792044	0.78378	0.759327	0.75624	0.788604	0.777556	0.806552	0.846188	0.755037	0.928919	0.839765	0.866109	0.869997	0.75793	0.834506	0.755327	1.01108	0.757184	0.832103	0.76264	0.782408	0.957131	0.984859	1.11651	1.04196	0.876847	0.786337	0.759127	0.847875	1.31032	1.67176	1.1925	0.755051	0.778477	1.27811	1.44742	0.834137	1.21069	0.965895	0.922814	0.943916	1.09608	1.20507	0.761428	1.67176
ARPP21	0.941049	1.22684	0.680989	0.68974	0.647953	0.692291	0.662371	0.647822	0.688168	0.6577	0.707715	0.663989	0.689636	0.653728	0.652903	0.644476	1.53432	1.58706	0.64424	1.67602	1.39671	1.25138	1.43155	2.08325	1.52559	1.28941	1.23246	0.658319	0.841195	0.898561	0.926653	1.05239	1.14863	0.722836	0.743011	1.34983	0.650225	1.20623	0.658896	0.813253	0.701359	1.04726	0.659095	0.697694	1.03579	2.08325
ARR3	1.13057	1.13057	1.19641	1.29805	1.26004	1.19948	1.1592	1.23093	1.15505	1.1618	1.18297	1.24766	1.24036	1.16743	1.27749	1.2291	1.21368	1.24556	1.28368	1.1355	1.18671	1.38361	1.4346	1.15408	1.13108	1.43249	1.34746	1.25022	1.18415	1.13063	1.20444	1.17242	1.41996	1.2572	1.35889	1.75074	1.18428	1.13989	1.4872	1.35794	1.16768	1.28102	1.19131	1.25078	1.36616	1.75074
ARRB1	0.326708	0.189743	0.0286414	0.029513	0.0496609	0.0411728	0.0469687	0.0649324	0.0543188	0.0156196	0.0246797	0.0162986	0.0150769	0.0564083	0.0272537	0.0144868	0.0491961	0.0154708	0.0798412	0.0198135	0.0735323	0.150548	0.0292061	0.163192	0.0653734	0.0203472	0.0212343	0.0179885	0.0993425	0.0173488	0.0135111	0.0136939	0.122283	0.0322917	0.388526	0.153207	0.108109	0.0600776	0.0385552	0.0344437	0.0164099	0.0832257	0.0251218	0.121568	0.0451091	0.388526
ARRB2	0.0600645	0.0618244	0.0607805	0.0717228	0.158933	0.0791593	0.132049	0.0608109	0.0601511	0.0634731	0.0700902	0.222465	0.136822	0.265186	0.0627757	0.165652	0.0968723	0.678787	0.0925077	0.0689607	0.0905789	0.217354	0.0635063	0.452723	0.0658066	0.0602567	0.108387	0.28819	0.175764	0.108347	0.254973	0.162662	0.252846	0.302041	0.30343	0.270719	0.168999	0.061521	0.486923	0.436212	0.361659	0.081756	0.313302	0.0653269	0.0976568	0.678787
ARRDC1	0.330011	0.738451	0.0929714	0.250014	0.200039	0.130344	0.481926	0.665086	0.509808	0.221313	0.96413	0.780862	0.345924	0.253392	0.387645	0.285605	0.196512	0.798521	0.410212	0.657927	0.12129	1.16483	0.881531	0.125162	0.445104	0.562204	0.555461	0.508389	0.76186	0.362487	0.116766	0.288032	0.63995	1.06354	0.694928	0.59237	0.466516	0.0755831	0.148049	0.0833068	0.186568	0.451429	0.00617338	0.0878352	0.371246	1.16483
ARRDC2	0.66104	0.77561	0.865268	0.523951	0.680029	0.89705	0.608914	0.86998	0.660495	0.501539	0.557558	0.676777	0.525457	0.833687	1.1123	0.799792	0.567932	0.696367	0.664593	0.633133	0.496876	0.647589	0.778308	0.525986	0.649044	0.561705	0.489712	0.652374	0.842609	0.630555	0.814489	0.693757	0.789968	0.491755	0.86453	0.755993	1.08282	0.906448	1.30112	0.497337	1.55228	1.18085	0.58221	0.732582	0.47949	1.55228
ARRDC3	0.216714	0.145856	0.395359	0.442111	0.403124	0.408725	0.598123	0.588931	0.54747	0.464856	0.366978	0.493539	0.241534	0.215619	0.438934	0.461385	0.154614	0.769578	0.77521	0.861281	0.839618	0.527629	0.712189	0.955517	0.994647	0.742996	0.919118	0.760205	0.453012	0.659163	0.525268	0.816325	0.720398	0.914908	0.774614	0.681686	1.09712	0.201778	0.166553	0.146406	0.587895	0.502055	0.832835	0.147379	0.267813	1.09712
ARRDC4	0.384717	0.359233	0.361245	0.427043	0.43435	0.374853	0.405744	0.359503	0.393784	0.439133	0.424029	0.37585	0.443351	0.359217	0.36089	0.361115	0.441731	0.450616	0.523399	0.380358	0.448476	0.384779	0.384647	0.503504	0.446778	0.41711	0.369438	0.46996	0.38986	0.530957	0.375026	0.40801	0.425975	0.452681	0.648294	0.533827	0.359547	0.395272	0.459591	0.553556	0.393426	0.415475	0.360178	0.388853	0.538921	0.648294
ARRDC5	0.189893	0.394066	0.505227	0.789652	0.66695	0.465291	0.996077	0.707931	0.363831	1.23074	1.10281	0.334884	0.985756	1.00844	0.450661	0.634982	0.663116	0.409209	0.311929	0.631772	0.806408	0.436017	0.451789	0.26827	0.317957	0.44477	0.30766	0.650646	0.710463	0.201274	0.285066	0.220637	0.737991	0.458004	0.504928	0.679875	0.249348	0.745286	0.475951	0.193615	0.388387	0.73597	0.243204	0.942429	1.03217	1.23074
ARSA	0.0263305	0.0263305	0.0263305	0.029522	0.0297622	0.0263305	0.0361682	0.026984	0.0263305	0.206304	0.0435012	0.03564	0.172734	0.187775	0.163061	0.118617	0.0263305	0.145727	0.0263305	0.163581	0.134948	0.0811363	0.0564648	0.300011	0.293276	0.0263446	0.200862	0.133031	0.475842	0.0507295	0.0329142	0.0371738	0.0833599	0.0812079	0.0586205	0.239523	0.232443	0.0303854	0.0917586	0.0951636	0.0928842	0.0425713	0.0466806	0.0412442	0.0311651	0.475842
ARSB	1.40333	1.41949	1.22952	1.2688	1.18005	1.26367	1.5691	1.46157	1.32722	1.91986	1.29627	1.33995	1.79705	1.8771	1.61663	1.69715	1.27747	1.92022	1.44494	1.47127	1.76217	1.27146	1.49396	1.1217	1.6227	1.28239	1.22048	1.16801	1.51908	1.99812	1.56977	1.40165	1.70029	1.62463	2.14024	1.95945	1.15163	1.20067	1.14323	1.38646	2.00935	1.23375	1.12219	1.12438	1.13339	2.14024
ARSD	0.115257	0.115257	0.226109	0.193592	0.195608	0.202692	0.282101	0.141684	0.305544	0.302546	0.264527	0.207774	0.240704	0.241019	0.183302	0.256741	0.133354	0.386413	0.350853	0.637524	0.519492	0.225692	0.300667	0.217943	0.398394	0.22918	0.142608	0.23317	0.420343	0.450334	0.788381	0.377371	0.443853	0.277916	0.232998	0.117461	0.497487	0.145985	0.605877	0.321122	0.506938	0.192467	0.316984	0.432086	0.785076	0.788381
ARSE	0.137702	0.137702	0.373362	0.299773	0.59791	0.416584	0.150849	0.148594	0.34216	0.770321	0.263182	0.138805	0.726866	0.686593	0.350666	0.634954	0.162997	0.639485	0.359352	0.247071	0.625048	0.164416	0.251508	0.141612	0.156865	0.140913	0.171227	0.207135	0.140756	0.148016	0.200624	0.309869	0.686375	0.138306	0.47197	0.247968	0.201968	0.177024	0.335019	0.340019	0.532027	0.30169	0.224694	0.173799	0.207445	0.770321
ARSF	0.25699	0.25699	0.886106	1.1405	1.18607	0.896511	0.927099	1.34924	1.00503	0.877566	1.30292	1.0089	0.899072	0.933523	0.435362	0.853486	0.366802	0.828199	0.945999	1.02525	0.748547	0.981321	1.09793	0.555879	0.960092	1.78081	1.14519	1.24537	1.13387	0.512527	1.09904	0.26973	1.05178	0.280714	0.314359	0.321289	0.269115	0.320356	0.278671	0.502587	0.505561	1.07857	1.37419	1.41265	1.18063	1.78081
ARSG	0.244636	0.263311	0.306486	0.121096	0.306071	0.337488	0.355484	0.167176	0.305522	0.480558	0.265668	0.318437	0.350041	0.623111	0.360273	0.363748	0.118992	0.439605	0.127203	0.422378	0.328797	0.871359	0.796276	0.72112	0.583734	0.268455	0.222158	0.337719	0.304525	0.618203	0.491968	0.72252	0.623891	0.120266	0.104804	0.192309	0.184645	0.472163	0.154446	0.959568	0.644408	0.106227	0.143233	0.249853	0.377279	0.959568
ARSH	0.0519845	0.0519845	0.39092	0.116955	0.203973	0.336013	0.486897	0.452231	0.30609	0.295365	0.456943	0.383541	0.35005	0.489852	0.468797	0.283927	0.103187	0.542716	0.347345	0.252691	0.39439	0.173562	0.427872	0.486928	0.31767	0.329514	0.344691	0.41913	0.3041	0.145309	0.102724	0.223009	0.235037	0.11472	0.397257	0.176158	0.239875	0.293258	0.519901	0.0607573	0.0708474	0.379712	0.57178	0.42095	0.196539	0.57178
ARSI	0.0380684	0.108116	0.0904546	0.0555675	0.133403	0.0972299	0.20875	0.231473	0.187929	0.541301	0.168058	0.164709	0.502869	0.508937	0.41333	0.459007	0.251024	0.175026	0.118419	0.435977	0.122438	0.0957863	0.137114	0.0395374	0.0814141	0.089052	0.159732	0.146197	0.541254	0.593363	0.169334	0.18641	0.571675	0.207744	0.627417	0.0382832	0.295224	0.216228	1.50202	0.0852001	0.0379201	0.0677078	0.0423719	0.562261	0.0382195	1.50202
ARSJ	0.709006	0.546977	0.131722	0.123314	0.175201	0.136451	0.201902	0.023882	0.306564	0.00666902	0.310713	0.165498	0.0183512	0.0135136	0.075434	0.050277	0.121788	0.0387135	0.00659837	0.004772	0.0162303	0.204218	0.0138877	1.36521	0.017837	0.00502307	0.107462	0.159127	0.0339601	0.00488079	0.0318543	0.0315813	0.00630874	0.0231138	0.139297	0.0764575	0.0192056	0.0269691	0.0305435	0.367527	0.0143111	0.00518542	0.662566	0.796227	0.0128489	1.36521
ARSK	0.240793	0.179899	0.224897	0.187566	0.183436	0.214419	0.182082	0.183954	0.17995	0.187324	0.187639	0.230872	0.196708	0.196998	0.286982	0.212028	0.247037	0.233792	0.30035	0.200562	0.216447	0.412037	0.263173	0.327413	0.208749	0.478692	0.305311	0.271568	0.251434	0.233502	0.204079	0.218374	0.185288	0.183096	0.274163	0.348179	0.275407	0.318051	0.186798	0.534743	0.195916	0.357147	0.277974	0.234749	0.293567	0.534743
ART1	0.883308	0.923896	0.934412	1.10108	1.20243	1.0428	0.847567	0.844673	0.901662	0.977432	0.987585	0.986563	0.959561	0.81233	0.689509	0.848111	0.705435	0.829897	0.724556	0.820079	0.759292	0.676447	0.705076	0.641167	0.776687	0.706424	0.728251	0.903655	0.900073	0.859471	0.732562	0.724628	0.926836	0.608458	0.62942	0.610304	1.44452	0.834222	0.609932	0.694876	0.887647	0.917404	0.81483	1.40511	0.916085	1.44452
ART3	0.526154	0.599786	0.52003	0.771103	0.541928	0.528721	0.581043	0.535188	0.521419	0.660703	0.576393	0.564258	0.53659	0.523382	0.52036	0.535306	0.52199	0.5212	0.519327	0.959853	0.56689	0.561972	0.612933	0.519218	0.541537	0.659554	0.571937	0.557929	0.530999	0.536996	0.665583	0.657994	0.749817	0.539417	0.776978	1.1858	0.548273	0.564792	1.47478	0.892948	0.798496	0.642132	0.592004	0.967429	0.583032	1.47478
ART4	0.335245	0.326118	0.324352	0.366987	0.370286	0.324352	0.332653	0.324919	0.324352	0.427879	0.352703	0.326273	0.331369	0.335646	0.344037	0.324392	1.05728	0.406713	0.4118	0.427935	0.325494	0.409195	0.435213	0.479302	0.366599	0.347955	0.345829	0.324419	0.363395	0.388036	0.334946	0.324363	0.36433	0.479628	0.422559	0.416987	0.593466	0.534409	0.782202	0.343036	0.325448	0.328024	0.490889	0.482501	0.558218	1.05728
ART5	0.255746	0.0519976	0.064774	0.0356038	0.0161624	0.0654063	0.0117029	0.0042544	0.0108417	0.0210255	0.0517578	0.139424	0.0261744	0.0247991	0.00548102	0.00668655	0.0215764	0.0203429	0.00693688	0.0508978	0.0113399	0.00831948	0.00894982	0.0341004	0.00748749	0.0953867	0.0439803	0.00383158	0.0505596	0.0037208	0.0155147	0.00741125	0.0522588	0.00504005	0.00388264	0.0528545	0.327194	0.236024	0.918615	0.16061	0.00437162	0.0164716	0.147771	0.181069	0.275958	0.918615
ARTN	1.08008	0.468806	0.489324	0.565003	0.425602	0.517103	0.399844	0.317429	0.526594	0.58149	0.57522	0.37281	0.592944	0.614582	0.449417	0.417757	0.287403	0.736304	0.68326	0.566497	0.726053	0.493466	0.773967	0.427253	0.909572	0.511589	0.247948	0.25607	0.260695	0.476255	0.506835	0.294413	0.405224	0.70269	1.03769	0.887584	0.751751	0.263994	0.600407	0.368573	0.466007	0.275806	0.28855	0.289878	0.247562	1.08008
ARV1	0.258842	0.248322	0.14995	0.128119	0.127662	0.146856	0.135485	0.157044	0.131982	0.183328	0.129592	0.13117	0.169935	0.157126	0.22373	0.140871	0.169995	0.13268	0.134386	0.12744	0.136224	0.912885	0.188135	0.67768	0.129375	0.172352	0.129539	0.127272	0.237987	0.157122	0.208267	0.128662	0.333188	0.350357	0.430825	0.290435	0.945974	0.418312	0.689827	0.322428	0.226996	0.127608	0.270741	0.165519	0.379061	0.945974
ARVCF	0.163002	0.351166	0.121696	0.425111	0.461898	0.168065	0.565121	0.387774	0.221774	0.32957	0.426603	0.271641	0.488734	0.375491	0.384099	0.344033	0.0519095	0.481249	0.414741	0.739936	0.463321	0.158116	0.57285	0.129826	0.427457	0.26629	0.395235	0.275668	0.718785	0.469382	0.836626	0.689579	0.537035	0.716111	0.240072	0.134251	0.180149	0.0582472	0.696511	0.106067	0.442399	0.0818871	0.692256	0.13778	0.0512345	0.836626
ARX	0	0	0.836175	0.516325	0.532591	0.787447	0.423557	0.693304	0.670887	0.209691	0.560251	0.643895	0.323887	0.263968	0.216616	0.367748	0.344344	9.26397e-05	3.55004e-05	0.000148481	8.32341e-05	0.165284	0.0161981	0.369772	0.0245193	0.103406	0.0148816	0.0324067	0.228084	0.428858	0.69284	0.339731	0.219932	0.109031	0.454846	0.577085	0.349896	0.177452	0.34556	0.233443	0.651445	0.564982	0.00181237	0.0176781	0.0100212	0.836175
AS3MT	0.0241567	0.0502311	0.250808	0.103472	0.0152797	0.174322	0.441217	0.0152797	0.215184	0.174033	0.287404	0.484017	0.206375	0.244116	0.0846539	0.226569	0.0156962	0.195287	0.248256	0.181829	0.189955	0.0153984	0.139089	0.189182	0.205986	0.31648	0.268606	0.119072	0.0879336	0.351253	0.139534	0.071269	0.0641874	0.201117	0.450027	0.406406	0.154672	0.0326954	0.15737	0.792572	0.189051	0.618372	0.0242037	0.119685	0.168713	0.792572
ASAH1	0.00722018	0.365731	0.673108	0.64875	0.579215	0.697523	1.04068	0.630485	0.776542	0.782003	0.997261	0.760645	0.969595	0.94153	1.06229	1.19156	0.0551292	0.80404	1.06824	0.936358	0.821086	0.229346	0.745887	0.282046	0.698801	0.482043	0.282534	0.34432	0.653081	1.29717	0.479938	0.498445	0.0422113	0.69472	0.66196	0.771719	0.190555	0.00326384	0.0294751	0.00723953	0.15081	0.400974	0.0784548	0.190802	0.180864	1.29717
ASAH2	0.423849	0.550298	0.491616	0.510495	0.446402	0.503226	0.527963	0.478584	0.754645	0.75642	0.504772	0.650378	0.646172	0.535901	0.891916	0.446417	0.467265	0.886087	0.0501549	0.276377	0.472637	0.0564349	0.086548	0.656687	0.375149	0.0872656	0.139001	0.227427	0.484827	0.358077	0.331355	0.185779	0.262294	0.706977	0.838073	0.258328	0.0523444	0.0599312	0.376087	0.340729	1.25617	0.188702	0.669385	0.0560735	0.176832	1.25617
ASAH2B	0.195874	0.252478	0.316029	0.211963	0.272519	0.305246	0.326102	0.222586	0.262714	0.404639	0.262849	0.292751	0.249739	0.265508	0.335125	0.267943	0.249694	0.33773	0.242921	0.374701	0.38678	0.265134	0.342912	0.386631	0.199853	0.237778	0.29675	0.323974	0.344026	0.376974	0.237368	0.240101	0.265546	0.258869	0.265265	0.252383	0.32708	0.36108	0.220388	0.198867	0.32446	0.213272	0.272825	0.259919	0.346898	0.404639
ASAP1	1.47415	1.3894	1.35302	1.35379	1.40099	1.3551	1.39083	1.35298	1.35742	1.36293	1.45706	1.35588	1.38126	1.38741	1.36244	1.35387	1.37071	1.35928	1.35818	1.42235	1.37046	1.69685	1.53442	1.64649	1.40125	1.35374	1.72088	1.76513	1.37005	1.36724	1.35585	1.45805	1.5204	1.56226	1.35947	1.92887	1.4747	1.75056	1.35607	1.39714	1.47999	1.86557	1.50248	1.66647	1.60257	1.92887
ASAP2	0.240666	0.268963	0.397194	0.325167	0.606401	0.351543	0.214176	0.240854	0.563858	0.238753	0.379121	0.314396	0.450865	0.336852	0.213228	0.282961	0.210941	0.497082	0.365716	0.21562	0.294493	0.614467	0.405067	0.481746	0.429185	0.211846	0.272794	0.220992	0.207217	0.293862	0.206163	0.248803	0.413058	0.263545	0.405426	0.571291	0.453782	0.442105	0.207432	0.254785	0.204952	0.563116	0.400327	0.344329	0.207762	0.614467
ASAP3	0.984162	1.01562	1.20414	1.35455	1.2743	1.17247	1.13215	1.28533	1.10048	1.00732	1.36737	1.29182	0.984499	1.02175	1.07429	1.02698	1.82372	0.995033	0.984911	0.985447	1.06774	0.984898	0.987272	1.01736	1.02133	0.984269	1.0444	1.11101	1.10009	1.18426	1.23217	1.15671	1.27437	1.03742	1.04658	1.00659	1.16629	0.997669	1.39406	1.34174	1.57234	0.993063	1.09914	0.987695	1.01066	1.82372
ASB1	0.204188	0.096802	0.0160072	0.157348	0.223417	0.0237262	0.0109354	0.0151451	0.0127916	0.013297	0.0327986	0.0126296	0.0284815	0.0114262	0.10041	0.0329739	0.145488	0.0145098	0.0792994	0.197767	0.0440542	0.0207656	0.0449788	0.151607	0.108193	0.191934	0.254925	0.0825394	0.0109605	0.148754	0.0375411	0.0569418	0.0290874	0.0927997	0.0605206	0.0269412	0.0513993	0.0131676	0.122879	0.024231	0.0227741	0.0230759	0.0277405	0.0133954	0.126178	0.254925
ASB10	0.500346	0.49216	0.499062	0.491456	0.493556	0.502556	0.569203	0.565225	0.492405	0.515733	0.509032	0.509257	0.496178	0.495346	0.509486	0.495867	0.49212	0.491605	0.500862	0.491763	0.512065	0.490161	0.495174	0.502357	0.490502	0.491067	0.491603	0.490114	0.492819	0.508857	0.514498	0.493939	0.542629	0.581596	0.576318	0.491288	0.785518	0.499854	0.6056	0.507248	0.543808	0.516405	0.543005	0.551783	0.494006	0.785518
ASB11	0.839395	0.839395	2.3927	2.38717	2.4339	2.41781	1.83223	1.6173	1.77703	2.31875	2.19437	2.03388	2.30515	2.09215	0.938885	2.22265	0.993274	3.17849	3.10411	2.45117	2.48013	1.25704	2.06455	1.36921	2.71085	2.54458	2.16613	2.72401	2.06845	0.856734	1.37064	1.37418	1.2801	0.89907	0.877705	0.88031	1.29128	0.980978	0.884958	2.72185	2.7837	2.92911	3.34238	3.45751	2.35621	3.45751
ASB12	1.34235	1.34235	1.34235	2.04871	1.95233	1.34235	2.39019	2.5985	1.34235	2.65889	2.41375	2.2681	2.69575	2.31893	2.29434	2.39287	1.34235	2.54854	2.5587	1.34235	1.34235	2.44869	2.48986	2.81565	2.92401	2.31896	2.47899	2.586	2.46827	1.34235	1.34235	1.34235	2.44111	1.34235	1.34235	1.34235	1.34235	2.56952	2.47401	2.38996	2.45397	2.1106	2.21792	2.852	2.62936	2.92401
ASB13	0.665236	0.888937	0.843965	0.838734	0.870799	0.975405	0.832262	0.598232	0.805603	0.461176	0.624145	0.607048	0.524625	0.547566	0.182363	0.708202	0.2675	0.574314	0.832749	0.616124	0.527382	0.30048	0.525386	0.197752	0.418077	0.583545	0.633363	0.202495	0.299851	0.758812	0.819541	0.757472	0.748079	0.837571	0.411654	0.752439	0.979718	0.175069	0.356655	0.324057	0.469107	0.207321	0.851266	0.503729	0.44464	0.979718
ASB14	0.12595	0.0968204	0.49666	0.0933852	0.0989461	0.488951	0.268692	0.0863518	0.0827686	0.335727	0.087271	0.107643	0.141622	0.0906935	0.0844466	0.144631	0.0875465	0.09195	0.198795	0.145427	0.0823121	0.0820784	0.0835487	0.0881718	0.139949	0.0839031	0.195087	0.0840415	0.0843686	0.0827814	0.154987	0.131869	0.0859633	0.0899531	0.149779	0.0992973	0.0923082	0.19768	0.378194	0.0829437	0.0918134	0.104088	0.647152	0.10249	0.0820662	0.647152
ASB15	0.116472	0.138578	0.12198	0.284386	0.170463	0.126006	0.36426	0.2585	0.165493	0.50146	0.171905	0.169127	0.319549	0.265881	0.322818	0.241176	1.10143	0.103595	0.216638	0.139007	0.369985	0.302724	0.135074	0.170364	0.112569	0.109991	0.622044	0.224078	0.662658	0.122408	0.103655	0.33534	0.15334	0.833639	0.128904	0.452703	0.251779	0.104426	0.169764	0.397558	0.117496	0.495882	0.544937	0.108012	0.179768	1.10143
ASB16	0.483932	0.179668	0.318226	0.182409	0.198624	0.258188	0.301339	0.374833	0.344644	0.508067	0.244513	0.395398	0.337652	0.639523	0.440857	0.299536	0.324995	0.258601	0.213003	0.183648	0.203312	0.185222	0.543283	0.208351	0.552271	0.322594	0.368912	0.614366	0.888679	0.18773	0.496355	0.423197	0.629307	0.1798	0.257594	0.215169	0.177599	0.800473	0.586305	0.205523	0.408573	0.210211	0.463361	0.503331	0.228929	0.888679
ASB17	0.177423	0.214177	0.473602	0.175243	0.166633	0.460935	0.238193	0.0792356	0.144968	0.0521264	0.309676	0.332573	0.305244	0.255278	0.0983382	0.309267	0.229608	0.0633534	0.083029	0.0267665	0.0549906	0.646006	0.0632389	0.0064978	0.124228	0.00628867	0.0645601	0.0278803	0.0356423	0.0603044	0.328169	0.225419	0.471095	0.449245	0.0149002	0.0892245	0.38997	0.0106972	0.0139919	0.0441441	0.0075919	0.00817979	0.0584975	0.285835	0.0786657	0.646006
ASB18	0.160313	0.134163	0.118099	0.190908	0.160873	0.120773	0.134246	0.118257	0.11815	0.130924	0.139136	0.141069	0.139997	0.137876	0.122124	0.125415	0.325529	0.144824	0.309045	0.254586	0.148175	0.190463	0.11951	0.199425	0.125943	0.547206	0.587534	0.175081	0.120318	0.279214	0.159119	0.132337	0.161628	0.13141	0.179801	0.219806	0.380775	0.123852	0.141915	0.118691	0.164931	0.274366	0.216367	0.123297	0.188704	0.587534
ASB2	0.00116666	0.00116666	0.00507372	0.0490352	0.00147687	0.0112465	0.018776	0.001171	0.0820068	0.0107167	0.0510312	0.0518796	0.00133585	0.00168134	0.0492242	0.00473178	0.0285797	0.0323616	0.0103058	0.00170372	0.015305	0.00438042	0.00222123	0.0018139	0.270588	0.0161766	0.00559887	0.00535266	0.0323371	0.0213024	0.0410685	0.0928707	0.131509	0.1466	0.0456876	0.352111	0.0265618	0.0363428	0.030446	0.290561	0.128181	0.0456468	0.0282321	0.531145	0.0647191	0.531145
ASB3	0.381884	0.221535	0.276711	0.402371	0.381517	0.287853	0.345239	0.348952	0.289033	0.314672	0.265123	0.286922	0.275483	0.298015	0.296419	0.305191	0.221148	0.299349	0.220267	0.412954	0.438427	0.250436	0.305371	0.598299	0.270332	0.363571	0.465703	0.305893	0.425489	0.397862	0.311677	0.298654	0.223582	0.30955	0.26377	0.333701	0.335921	0.62635	0.391935	0.74845	0.244985	0.303509	0.224931	0.238306	0.277951	0.74845
ASB4	0.0452709	0.0467101	0.0576588	0.0497625	0.037878	0.0403684	0.0435976	0.046867	0.0426678	0.180907	0.0458876	0.0441329	0.0605601	0.0393009	0.0430478	0.0368429	0.0659011	0.037077	0.0416971	0.0390418	0.0755952	0.0563295	0.0624145	0.046575	0.0449107	0.0371997	0.0637875	0.0664924	0.0383161	0.0402074	0.07957	0.284646	0.0549675	0.0436586	0.0568582	0.062708	0.138583	0.409721	0.205317	0.226943	0.0514329	0.16985	0.221945	0.18985	0.231563	0.409721
ASB5	0.18764	0.0707922	0.0738122	0.0623689	0.0596448	0.0670066	0.0769013	0.0600549	0.112302	0.0776984	0.0593206	0.0701886	0.0615529	0.0595743	0.0707647	0.0919347	0.0592886	0.0927814	0.0936188	0.0964135	0.0847041	0.131658	0.0722193	0.112108	0.10816	0.575858	0.615545	0.0625077	0.106283	0.0650683	0.151747	0.187819	0.0592972	0.362193	0.0907213	0.343657	0.292512	0.190336	0.258585	0.0611677	0.080806	0.0798235	0.219869	0.0924335	0.297653	0.615545
ASB6	0.248108	0.0447405	0.273005	0.163533	0.14415	0.221152	0.25559	0.0443411	0.333792	0.105277	0.290771	0.0847654	0.185195	0.173654	0.277856	0.263521	0.0806022	0.100059	0.160133	0.0595454	0.198119	0.0420149	0.0457345	0.087032	0.0684834	0.0770862	0.0419528	0.0422647	0.0450728	0.132386	0.164914	0.106729	0.137426	0.141409	0.0419457	0.416321	0.172004	0.111956	0.210958	0.069417	0.187842	0.197373	0.100203	0.351725	0.791304	0.791304
ASB7	0.19294	0.165099	0.246546	0.246847	0.246409	0.288161	0.252236	0.224019	0.265284	0.226289	0.250203	0.320746	0.191066	0.210371	0.226864	0.421153	0.371141	0.111178	0.102803	0.101988	0.10057	0.126357	0.111677	0.105051	0.102397	0.107458	0.100594	0.100549	0.152793	0.180246	0.100768	0.101213	0.128875	0.114653	0.106826	0.100897	0.101975	1.12513	0.102026	0.601271	0.148033	0.186926	0.246722	0.340947	0.791246	1.12513
ASB8	0.232841	0.246694	0.432918	0.454099	0.454977	0.265398	0.283488	0.465378	0.498777	0.217184	0.23024	0.313696	0.160036	0.188218	0.174046	0.191928	0.233766	0.243994	0.475248	0.184992	0.391664	0.160612	0.35057	0.187702	0.327231	0.332015	0.63857	0.458096	0.250513	0.474715	0.503593	0.485332	0.195848	0.179844	0.415959	0.277467	0.910621	0.17207	0.298104	0.166814	0.535006	0.237869	0.326801	0.188687	0.161018	0.910621
ASB9	0.0842075	0.0842075	0.293021	0.208006	0.153004	0.275881	0.107049	0.12077	0.29184	0.137468	0.156905	0.125311	0.303824	0.258678	0.209689	0.126905	0.0994366	0.112194	0.16515	0.319214	0.138237	0.0949244	0.132632	0.335485	0.250961	0.0944843	0.211121	0.194088	0.186116	0.146588	0.193736	0.149378	0.141201	0.0856436	0.128369	0.167962	0.178362	0.242354	0.143033	0.0880629	0.0871432	0.093974	0.113677	0.0851423	0.0852221	0.335485
ASCC1	0.662279	0.663334	0.667264	0.681526	0.66262	0.663535	0.663613	0.713575	0.66142	0.669611	0.683151	0.681595	0.6622	0.677044	0.679066	0.712647	0.667801	0.68804	0.705261	0.695942	0.732291	0.968096	0.781315	1.06273	0.667295	0.667486	0.741562	0.749923	0.661529	0.695431	0.666708	0.665532	0.665278	0.661641	0.661391	0.702912	0.689053	0.661801	0.714836	0.937219	0.732768	0.772751	0.661404	0.671128	0.669684	1.06273
ASCC2	0.247364	0.183154	0.223006	0.366438	0.132887	0.22574	0.141235	0.133282	0.114824	0.130283	0.168385	0.245698	0.352363	0.137581	0.114229	0.32302	0.107779	0.107401	0.209757	0.351909	0.190773	0.144644	0.112736	0.308731	0.228607	0.106801	0.426705	0.495345	0.103325	0.175889	0.12239	0.54432	0.343363	0.152468	0.168751	0.126767	0.875604	0.100298	0.101538	0.12757	0.0987803	0.209401	0.107099	0.548959	0.112699	0.875604
ASCC3	0.176392	0.216223	0.311266	0.218873	0.228598	0.33631	0.21552	0.196779	0.213231	0.234568	0.236683	0.181512	0.198265	0.23031	0.225552	0.258919	0.180848	0.445935	0.489694	0.302417	0.259669	0.188062	0.192722	0.174282	0.498595	0.526521	0.560439	0.180022	0.185124	0.289894	0.214156	0.18384	0.179796	0.247642	0.289709	0.407955	0.251011	0.176647	0.223101	0.197878	0.228127	0.190058	0.174384	0.185866	0.211995	0.560439
ASCL1	0.259786	0.234784	0.153647	0.259479	0.181085	0.145063	0.16634	0.172683	0.15523	0.116321	0.160707	0.148184	0.111495	0.11305	0.150496	0.113797	0.11306	0.1234	0.135483	0.131341	0.132297	0.127928	0.135338	0.168725	0.128599	0.117183	0.112568	0.178075	0.112409	0.200527	0.187487	0.167554	0.18027	0.119289	0.126767	0.334017	0.116467	0.128739	0.313377	0.196497	0.35065	0.111698	0.131667	0.705552	0.153082	0.705552
ASCL2	0.342297	0.258371	0.338296	0.245235	0.299223	0.434686	0.302745	0.368439	0.247197	0.26606	0.258329	0.263095	0.261915	0.242427	0.288396	0.253495	0.242495	0.590675	0.553795	0.511884	0.749967	0.722607	0.577968	0.461876	0.328165	0.459856	0.929237	0.905871	0.449415	0.687463	0.984506	0.248594	0.463225	2.48028	0.333206	0.652301	0.377803	0.373417	0.961274	0.263392	0.81284	0.501659	0.675923	0.280316	0.693927	2.48028
ASCL3	0.667017	0.667017	0.667017	1.52389	1.24191	0.667017	1.29099	1.00174	0.667017	1.98577	1.3121	1.2912	1.82118	1.75145	1.31059	1.78019	0.667017	1.49457	0.667017	1.11336	0.667017	1.24548	1.52353	1.1862	0.667017	1.0585	1.18535	1.23276	1.1329	1.20618	1.2069	1.23327	1.3023	1.37786	1.15637	1.64131	1.74698	1.32306	0.900159	1.03781	0.994178	0.964039	1.50211	1.60752	1.60809	1.98577
ASCL4	0.2123	0.2123	0.2123	0.33928	0.30395	0.2123	0.267127	0.240797	0.2123	0.473989	0.322285	0.217396	0.455396	0.415952	0.32015	0.474232	0.240683	0.516397	0.505296	0.405109	0.2123	0.244371	0.327232	0.22878	0.2123	0.226499	0.225956	0.369025	0.25696	0.277599	0.262684	0.283517	0.422626	0.399908	0.581209	0.283445	0.425859	0.2376	0.225345	0.22733	0.214265	0.248613	0.218976	0.248616	0.270873	0.581209
ASCL5	0.332102	0.332102	0.332102	0.332102	0.333081	0.332102	0.332102	0.332102	0.332102	0.420266	0.332102	0.366427	0.332102	0.332102	0.410359	0.332102	0.332102	0.43015	0.332102	0.448053	0.332102	0.448964	0.415181	0.332102	0.588501	0.340637	0.335471	0.33636	0.419963	0.491249	0.332102	0.332102	0.408869	0.409369	0.428279	0.457692	0.413621	0.384094	0.343549	0.482453	0.348469	0.438819	0.580307	0.432066	0.345575	0.588501
ASDURF	0.628527	0.608002	0.411967	0.589663	0.212556	0.401779	0.423059	0.233867	0.407582	0.454454	0.623601	0.212618	0.516304	0.482454	0.20382	0.43666	0.283722	0.263392	0.579291	0.756742	0.53359	0.238767	0.64707	0.652154	0.307545	0.575939	0.45944	0.640126	0.391106	0.307554	0.491909	0.210373	0.339264	0.286073	0.255242	0.389168	0.659546	1.13785	0.304437	0.207359	0.280655	0.559756	0.259017	0.655759	0.675289	1.13785
ASF1A	1.33923	1.87435	2.0154	1.9079	1.92741	1.79583	2.39985	2.74811	1.49237	1.13185	2.3889	2.30984	1.82516	1.93937	2.08185	2.46565	1.66239	1.16526	1.16526	1.16175	1.16526	1.13412	1.14931	1.3398	2.36717	1.13199	1.14092	2.31047	1.74208	3.34903	1.94315	1.77075	2.08128	2.17077	1.41776	1.1548	2.13579	2.22182	1.90174	1.38456	2.34231	1.24604	2.62403	1.70637	1.35566	3.34903
ASF1B	1.16066	1.21828	1.05434	1.17964	1.15321	1.03217	1.01351	1.05919	1.09035	0.952534	1.20511	1.0357	1.10506	1.11008	1.13505	1.20221	1.00452	0.959564	1.28631	1.1326	1.37319	1.16945	1.17102	1.47997	1.07746	1.27702	1.14735	1.54634	1.25726	1.06464	1.34454	1.29169	1.52387	0.989521	0.954237	1.04649	1.02646	1.05684	0.957854	1.22471	1.00974	0.975102	1.10042	1.25311	1.26856	1.54634
ASGR1	1.0089	0.753745	0.653372	0.387213	0.418234	0.641473	0.490998	0.338709	0.340678	0.307562	0.497989	0.394923	0.420056	0.330125	0.48741	0.606774	0.789857	0.645045	0.378436	0.327773	0.454695	0.4476	0.259103	0.269112	0.355637	0.302842	0.336917	0.49156	0.658094	0.350642	0.415959	0.258603	0.279358	0.338052	0.290845	0.613864	0.267863	0.935301	0.469661	0.260322	0.266615	0.270661	0.304628	0.340962	0.902835	1.0089
ASGR2	1.36201	1.89965	1.76907	1.85372	2.16397	1.6713	1.47425	1.56498	1.62244	2.07869	1.85835	1.54818	2.03772	1.4984	2.13128	1.5222	1.44669	1.79327	1.21227	1.26646	1.71936	1.29336	1.30139	2.35267	1.53606	1.21265	1.33092	1.72248	1.31504	1.48291	1.31902	1.22001	1.42446	1.71068	1.79715	1.43913	1.21347	1.2175	1.54687	1.22543	1.21663	1.2347	1.21907	1.55358	1.43255	2.35267
ASH1L	0.224473	0.143777	0.24464	0.11718	0.250345	0.185063	0.203121	0.0665339	0.0453414	0.0823211	0.0711314	0.135999	0.105906	0.096816	0.35795	0.158397	0.783784	0.0504181	0.0946471	0.0546321	0.0974966	0.162332	0.0567687	0.15577	0.0986595	0.21798	0.212306	0.308293	0.167953	0.0481107	0.226002	0.268902	0.506394	0.127384	0.0764184	0.277291	1.05636	0.171714	0.0551973	0.253506	0.0454755	0.380684	0.0577116	0.68167	0.78266	1.05636
ASH2L	0.084233	0.0671241	0.0832801	0.078222	0.135296	0.135723	0.0128931	0.0197374	0.112154	0.0623282	0.159445	0.0833801	0.0222542	0.0187652	0.00747971	0.0204541	0.0790555	0.121309	0.00474483	0.0273644	0.00939749	0.00459005	0.0412218	0.0713227	0.0830381	0.00448731	0.0235365	0.194106	0.00518691	0.0370098	0.0129479	0.00880689	0.0673312	0.157378	0.0757324	0.0364326	0.397128	0.711513	0.0286026	0.00534866	0.110976	0.0275423	0.343986	1.15491	0.980721	1.15491
ASIC1	0.335514	0.407281	0.414358	0.145376	0.22445	0.428465	0.296899	0.109513	0.602396	0.301375	0.352487	0.0358722	0.397719	0.320579	0.192594	0.202322	0.00165807	0.69883	0.704407	0.497835	0.584948	0.0093525	0.300046	0.200782	0.521607	0.408919	0.632393	0.135264	0.0242342	0.864415	0.518226	0.606299	0.211844	0.419221	0.0115878	0.22378	0.73174	0.281865	0.00102779	0.0582497	0.105813	0.0399225	0.0892739	0.350428	0.39422	0.864415
ASIC2	0.267772	0.264936	0.75559	0.736379	0.532056	0.825226	0.696635	0.623326	0.760369	0.703437	0.86736	0.583442	0.748415	0.796947	0.516563	0.742216	0.296057	1.02144	0.616549	0.994617	1.16465	0.852735	0.932662	0.806345	0.876988	0.622674	0.544225	0.351938	0.584317	1.16414	0.884739	0.766247	0.661044	0.423569	1.06592	0.471233	0.262896	0.336404	0.676175	0.595267	0.42722	0.555761	0.260729	0.25939	0.259397	1.16465
ASIC3	1.38169	1.40572	1.4444	1.49998	1.60632	1.37286	1.41246	1.37107	1.37531	1.48402	1.60974	1.37063	1.37163	1.37638	1.38771	1.39446	1.49507	1.37931	1.37501	1.37065	1.37798	1.73518	1.4378	1.44273	1.3741	1.76732	1.74269	1.37865	1.3988	1.37804	1.37436	1.40826	1.38886	1.39429	1.52585	1.50885	1.52835	1.63509	1.44353	1.54076	1.39845	1.37798	1.37984	1.37556	1.37393	1.76732
ASIC4	0.626727	0.8711	0.153662	0.297513	0.240002	0.23938	0.018289	0.104073	0.353664	0.0588954	0.250875	0.257909	0.114653	0.236364	0.127408	0.257763	0.0256757	0.103209	0.367025	0.281261	0.10755	0.324385	0.289034	0.268693	0.203348	0.155758	0.234131	0.420445	0.214366	0.104893	0.272661	0.558769	0.184322	0.225904	0.0406997	0.160497	0.508614	0.311913	0.0538133	0.185741	0.0536079	0.105488	0.0251914	0.0431406	0.0156672	0.8711
ASIC5	1.12498	1.11799	1.24643	1.17087	1.13004	1.16354	1.36715	1.31715	1.09995	1.19291	1.10129	1.13148	1.11106	1.10979	1.10562	1.13014	1.1076	1.10721	1.1498	1.32807	1.19137	1.2165	1.27056	1.10997	1.26987	1.49935	1.51162	1.36864	1.37531	1.18561	1.49112	1.32816	1.13052	1.30208	1.70719	1.14456	1.12991	1.18137	1.36255	1.88971	1.39059	1.13067	1.11261	1.34271	1.26412	1.88971
ASIP	0.723091	0.684224	1.17829	1.94007	1.81334	1.26589	0.837231	1.06521	0.982219	0.982554	1.35444	0.836412	0.790801	1.60277	2.05764	0.764263	1.81886	0.572104	0.642638	0.75131	0.823613	1.73019	0.681658	0.990791	0.82192	0.681518	0.579973	1.43658	0.686025	0.767568	0.664595	0.639632	0.587465	0.578167	0.769577	0.67633	0.615492	1.47619	1.33689	1.18278	0.573827	1.63978	0.622097	0.667701	1.04918	2.05764
ASL	0.0269278	0.0271654	0.0446449	0.0274095	0.0264747	0.0383759	0.0287317	0.0323898	0.0411697	0.0891326	0.0265553	0.0615397	0.0776011	0.0856006	0.0327014	0.0659921	0.0310017	0.114065	0.097851	0.0421373	0.148843	0.02685	0.0682773	0.0344945	0.0465356	0.0276101	0.0279728	0.0302545	0.0294097	0.0545142	0.0352538	0.0485207	0.125833	0.0497987	0.0653729	0.124038	0.052372	0.0453644	0.0843615	0.0960551	0.0269392	0.0267752	0.0604871	0.158795	0.0412001	0.158795
ASMT	0.00184813	0.00184813	0.797901	0.755056	0.712619	0.661855	0.657867	1.25869	0.612691	0.620262	0.62335	0.347798	0.82689	0.767131	0.767613	0.522059	0.00261545	0.36642	0.879203	0.603863	0.525156	0.858183	0.352707	0.825102	0.336673	0.515673	1.01827	0.459372	0.275178	0.00185476	0.0504626	0.0314566	0.365632	0.0219398	0.193952	0.00184948	0.199673	0.0133724	0.0484487	0.0019849	0.19806	0.296332	0.225697	0.160174	0.94659	1.25869
ASNA1	0.868389	0.772311	0.793733	0.579219	0.660181	0.696239	0.580232	0.67146	0.793111	0.557781	0.593992	0.643501	0.940795	0.693974	0.732595	0.679059	0.707537	0.669422	0.537363	0.546631	0.540639	0.810239	0.800587	0.62554	0.537232	0.553207	0.96999	0.91154	0.538799	0.548055	0.612822	0.668818	0.537795	0.61719	0.566266	0.548751	0.926189	0.546143	1.50261	0.545646	0.558159	0.558768	0.648388	0.824882	0.59101	1.50261
ASNS	0.454236	0.0512592	0.0223475	0.0320846	0.0583958	0.0301655	0.021662	0.0310035	0.176921	0.223397	0.0658121	0.0243956	0.177939	0.159293	0.0704582	0.0215139	0.0972314	0.23271	0.405182	0.0260753	0.42277	0.396154	0.0280417	0.278628	0.168873	0.0999884	0.0452195	0.0218726	0.0875095	0.0493898	0.0730496	0.0282117	0.021782	0.197089	0.296915	0.276222	0.28006	0.106483	0.0675576	0.0222604	0.0925905	0.0431797	0.0355294	0.330068	0.575908	0.575908
ASNSD1	0.126256	0.119567	0.120929	0.199851	0.119913	0.121347	0.119312	0.11955	0.153225	0.390219	0.173756	0.16208	0.120301	0.129831	0.12237	0.136921	0.192882	0.125395	0.160457	0.269325	0.142357	0.20513	0.11872	0.118694	0.223571	0.744084	0.617701	0.167115	0.154256	0.128631	0.162659	0.119489	0.1253	0.309466	0.275804	0.248008	0.252915	0.146787	0.128692	0.209785	0.235628	0.118773	0.206612	0.266956	0.280232	0.744084
ASPA	0.746743	0.481644	0.178865	0.0370209	0.0368702	0.0889963	0.135251	0.0372417	0.097889	0.0280637	0.0829967	0.0443913	0.0287521	0.0281841	0.0405939	0.0354319	0.244092	0.0749754	0.0540884	0.0352307	0.107405	0.0515674	0.0284634	0.138928	0.0421564	0.0391269	0.0354047	0.0683854	0.0324583	0.0284966	0.0292629	0.0315162	0.0343345	0.0345912	0.135545	0.0342849	0.161819	0.37615	0.035222	0.0385997	0.622799	0.0425603	0.0738546	0.04014	0.133599	0.746743
ASPDH	0.418289	0.54018	0.286626	0.432664	0.438447	0.272682	0.459317	0.264575	0.520023	0.51999	0.285841	0.378842	0.395869	0.410842	0.469792	0.28544	0.910945	0.245977	0.244821	0.248623	0.271727	0.294648	0.249552	0.307102	0.245747	0.488675	0.491738	0.244804	0.747303	0.264775	0.335746	0.509171	0.251056	0.255838	0.398752	0.355204	0.285696	1.10899	0.429181	0.389759	0.269891	0.272674	0.337711	0.397435	0.244988	1.10899
ASPG	0.215466	0.31839	0.312612	0.210462	0.41849	0.455594	0.0669186	0.0562537	0.361931	0.564523	0.161778	0.305192	0.745871	0.102492	0.400037	0.263406	0.0381859	0.438159	1.01781	0.836463	0.547224	0.0271672	0.0435761	0.755315	0.489418	0.0427368	0.358928	0.1026	0.0870856	0.147253	0.0696358	0.921511	0.0191204	0.280795	0.144452	0.321569	1.07464	0.671958	0.0268058	0.128401	0.834061	0.979978	0.0180164	0.0189261	0.302848	1.07464
ASPH	0.360788	0.409279	1.14519	1.05907	0.894102	1.3165	0.419293	1.13767	0.641898	0.935135	0.751382	0.560395	1.11708	1.28409	1.72675	0.824823	0.327748	0.684849	0.5548	0.400211	0.52044	0.807718	0.888123	1.21078	0.529539	0.734664	0.753056	1.13065	0.840184	0.85629	0.9462	0.963513	0.977581	1.13441	0.95134	0.660204	0.366106	0.302238	0.318896	0.81092	0.78067	0.686598	0.352966	0.299856	0.39896	1.72675
ASPHD1	0.723186	0.690116	0.309754	0.329834	0.324099	0.296589	0.32923	0.494754	0.323849	0.144553	0.144351	0.4283	0.262782	0.242039	0.485457	0.518094	0.540201	0.0839457	0.021353	0.0359952	0.0359729	0.0824498	0.0248709	0.143593	0.0219769	0.10005	0.0322122	0.162909	0.0841774	0.0654516	0.362418	0.249437	0.0214381	0.0218472	0.450167	0.138567	0.0365082	0.0269178	0.28952	0.153368	0.272131	1.07528	0.337239	0.0449214	0.0745406	1.07528
ASPHD2	0.505953	0.368713	0.313229	0.434881	0.543478	0.309253	0.356416	0.305987	0.465504	0.372204	0.321046	0.301672	0.384821	0.36088	0.42552	0.308293	0.535627	0.770141	0.390014	0.346843	0.714303	0.877454	0.581954	1.11522	0.536761	0.485882	0.508925	0.890488	0.301671	0.461471	0.557136	0.371667	0.393119	0.443256	0.324984	0.560113	0.307375	0.311259	0.301596	0.873778	0.318262	0.549873	0.391804	0.301483	0.302709	1.11522
ASPM	0.235189	0.45192	0.205949	0.191127	0.214404	0.205618	0.249169	0.202786	0.376862	0.295667	0.314774	0.203001	0.261707	0.244613	0.298733	0.28449	0.668147	0.187665	0.186739	0.228901	0.1873	0.522098	0.294923	0.194633	0.187059	1.18575	0.192425	0.284553	0.21023	0.195746	0.196295	0.227707	0.203495	0.186829	0.191994	0.187951	0.813517	0.46074	0.187544	0.567995	0.218373	0.243965	0.26113	0.653596	0.296177	1.18575
ASPN	0.281497	0.0636164	0.310011	0.669909	0.64495	0.172282	0.0978075	0.0974141	0.268039	0.127736	0.461662	0.173334	0.603994	0.312946	0.201862	0.116341	0.363461	0.0600775	0.17765	0.277165	0.0744	0.0799445	0.097375	0.148585	0.0895936	0.0554547	0.10044	0.549605	0.175083	0.0615835	0.0589278	0.05538	0.0770588	0.058305	0.111463	0.0870649	0.483597	0.359035	0.18586	0.116055	0.0663173	0.0786274	0.120076	0.208238	0.29603	0.669909
ASPRV1	0.646701	0.817543	1.29985	0.893652	0.945146	1.08877	0.637492	0.6522	0.764368	0.793303	0.426905	0.680753	1.04872	1.0559	0.862151	1.13576	0.506948	0.559743	0.351288	0.444125	0.564102	0.164129	0.450454	0.213271	0.48014	0.409971	0.839414	0.949511	1.74423	0.327087	0.591621	0.576107	0.385633	0.820969	0.396181	0.449014	0.164836	0.563493	0.594091	0.143215	0.48997	0.274797	1.30065	0.47023	1.43755	1.74423
ASPSCR1	0.280107	0.275182	0.276732	0.31426	0.366493	0.280388	0.315316	0.26815	0.28948	0.383614	0.27645	0.288096	0.275058	0.271673	0.380574	0.29283	0.268175	0.349097	0.270912	0.323467	0.283406	0.362982	0.349424	0.354253	0.415453	0.355279	0.345114	0.298935	0.296902	0.276768	0.296949	0.344004	0.287431	0.572996	0.438933	0.450084	0.71388	1.60051	0.808803	0.271791	0.347191	0.327207	0.331124	0.509852	0.609947	1.60051
ASRGL1	0.134272	0.133905	0.0938494	0.21782	0.00826372	0.0977001	0.0389885	0.0095769	0.0842312	0.0990229	0.0355772	0.0555279	0.0986237	0.0226278	0.0412411	0.00677408	0.725902	0.044313	0.0916718	0.43999	0.0184793	0.145526	0.0448021	0.247563	0.142667	0.137383	0.160764	0.0587774	0.0069821	0.0140268	0.0114593	0.0363668	0.025455	0.0859698	0.0108172	0.0673328	0.00282971	0.0122774	0.722685	0.0466077	0.0822085	0.117029	0.00371694	0.00408436	0.0134745	0.725902
ASS1	0.518485	0.298378	0.345608	0.203747	0.131007	0.497761	0.14074	0.0790972	0.10933	0.0966483	0.0832171	0.0759924	0.0922395	0.0877959	0.19842	0.0765526	0.075804	0.138146	0.157088	0.111297	0.133569	0.127359	0.0841473	0.510862	0.157919	0.208362	0.081751	0.226682	0.214714	0.186933	0.0828534	0.0766596	0.118666	0.120563	0.142663	0.171703	0.570777	0.283909	0.117899	0.211872	0.0968303	0.149581	0.525156	0.272176	0.188335	0.570777
ASTE1	0.0418259	0.0586407	0.183507	0.117829	0.0688445	0.167448	0.718277	0.489073	0.147113	1.48826	0.330589	0.396575	0.324329	0.360976	0.621127	0.381874	0.0278212	0.462802	0.213458	0.820356	0.335824	0.102348	0.486292	0.0794638	0.505529	0.0385543	0.0414691	0.0870059	0.263841	0.823656	0.724369	0.326018	0.112085	0.287746	0.395979	0.111982	0.618004	0.0733202	0.0338935	0.143713	0.498937	0.179646	0.058662	0.279877	0.0436359	1.48826
ASTL	2.43919	1.65151	1.41635	1.93164	1.49172	1.49506	1.37038	1.48294	1.92246	1.54683	1.68219	1.4604	1.63695	1.86313	1.47306	1.61689	1.87288	1.23294	1.21875	1.22216	1.24892	1.27058	1.21735	1.34869	1.22246	1.2326	1.26662	1.54263	1.55414	1.74089	1.37905	1.38721	1.38422	1.21735	1.22259	1.22322	2.01843	2.49551	1.28232	1.50823	1.63173	1.21916	1.28997	1.71331	1.38979	2.49551
ASTN1	0.000710137	0.000710137	0.0601846	0.272869	0.299523	0.0982769	0.521109	0.547995	0.0198195	0.128238	0.17636	0.161306	0.326339	0.10728	0.217825	0.262405	0.0881652	0.235486	0.319877	0.310213	0.166512	0.00427252	0.205792	0.0390319	0.396246	0.279995	0.287547	0.352581	0.498452	0.341343	0.264516	0.116315	0.406172	0.358748	0.665428	0.460831	0.166283	0.0165641	0.0120158	0.193703	0.480434	0.389278	0.0957665	0.00588978	0.255139	0.665428
ASTN2	0.211676	0.117962	0.192794	0.114407	0.106949	0.164621	0.113003	0.0963047	0.21781	0.106523	0.175701	0.0968512	0.0961339	0.124163	0.115818	0.130124	0.205988	0.117945	0.108468	0.147184	0.14712	0.28738	0.317959	0.0962153	0.142259	0.238824	0.551124	0.392841	0.126055	0.0964807	0.0996421	0.242563	0.325826	0.158572	0.0962873	0.102034	0.13147	0.0979517	0.527043	0.401975	0.147448	0.144745	0.106581	0.499833	0.118313	0.551124
ASXL1	0.84224	0.86838	1.04648	1.32586	0.859615	1.0204	0.902553	0.834937	1.76559	1.31109	1.46628	0.857562	1.1209	1.07742	1.07388	0.917135	0.821167	1.23047	0.81474	1.0084	1.35313	0.795847	0.962608	0.803768	1.40419	0.798122	0.811895	0.817718	0.843002	0.871918	0.834989	0.795384	0.811734	1.22813	1.23326	1.36185	1.25834	0.813114	0.809238	0.913872	1.23685	0.80289	0.936971	0.795384	0.803417	1.76559
ASXL2	0.231605	0.288705	0.282373	0.240654	0.227426	0.242918	0.301341	0.253522	0.266451	0.260787	0.313337	0.224855	0.288824	0.241432	0.249067	0.232234	0.617202	0.349889	0.382765	0.226495	0.228553	0.354511	0.275605	0.260816	0.42392	0.277655	0.301006	0.222638	0.230292	0.225568	0.2692	0.262364	0.385856	0.243046	0.271551	0.272778	0.224402	0.225769	0.269304	0.675661	0.349224	0.223529	0.492652	0.347405	0.330519	0.675661
ASXL3	0.24558	0.631115	0.999201	1.06386	0.473633	0.851316	1.0133	1.11012	1.06346	0.768199	0.575423	1.21828	0.338591	0.871028	0.362153	1.07358	0.0960607	0.444249	0.498969	0.96389	1.40694	0.394832	0.619786	1.04528	1.62582	1.44603	1.75782	0.875664	1.95415	1.19294	1.57306	1.80475	2.77185	0.992867	0.132305	0.455453	0.0358585	0.142212	0.0606762	0.032247	1.12661	1.01553	1.21088	0.726573	1.66907	2.77185
ASZ1	0.382118	0.939892	1.03147	1.02487	0.841365	0.855362	1.03853	0.644935	0.489838	0.746527	0.561815	0.367815	0.814938	0.78298	0.451088	0.85704	0.00432796	0.757604	0.403158	1.0275	0.721312	0.117892	0.789663	0.189139	0.889065	0.2182	0.625144	1.01332	0.204488	0.247551	0.258138	0.81944	0.740057	0.220203	0.050372	1.2616	1.93116	0.0434051	0.00275366	0.0237972	0.064843	1.74254	0.0703362	0.54572	0.211906	1.93116
ATAD1	0.20292	0.23337	0.0861498	0.216116	0.271831	0.0875864	0.0861239	0.110982	0.32136	0.115288	0.0964881	0.103747	0.115515	0.119536	0.11182	0.109417	0.493494	0.105051	0.112688	0.105949	0.105393	0.0870948	0.0923177	0.120392	0.748947	0.0883498	0.301885	0.299656	0.140974	0.0900822	0.104139	0.120045	0.12155	0.0853018	0.0885596	0.103966	0.213951	0.477422	0.102903	0.128411	0.326085	0.276671	0.489475	0.230905	0.195718	0.748947
ATAD2	0.0697654	0.0770334	0.0224672	0.019176	0.0219767	0.0231739	0.0206348	0.145301	0.100782	0.0390128	0.0587666	0.0349004	0.0217055	0.0253258	0.0331923	0.0250494	0.0422113	0.0763065	0.0235547	0.0191136	0.0407677	0.0211289	0.0242747	0.163934	0.0366667	0.0241786	0.0375815	0.0370719	0.0360642	0.507455	0.0709138	0.0207137	0.0221999	0.0492735	0.0892729	0.0836851	0.0910019	0.214555	0.0253025	0.71099	0.222051	0.248743	0.426892	0.0200844	0.0214539	0.71099
ATAD2B	0.761293	0.792312	0.60853	0.923755	1.18416	0.634658	0.784	1.1074	0.690144	0.749934	0.957852	1.29042	0.794583	0.729819	0.747098	0.750747	0.605548	0.459623	0.50504	0.579709	0.671407	0.570772	0.479428	0.679149	0.817648	0.55021	0.737547	1.07906	1.05169	0.695192	0.569634	0.547424	0.508505	0.568337	0.503999	0.735879	0.552785	1.43388	0.505922	0.591016	0.471539	1.46828	0.465829	0.623103	1.54315	1.54315
ATAD3A	0.375401	0.257522	0.569364	0.344005	0.432984	0.566288	0.313383	0.31171	0.3991	0.241178	0.427907	0.473573	0.253655	0.243676	0.503888	0.267772	0.251846	0.42755	0.397823	0.25606	1.0974	0.634987	0.504513	0.447364	0.403619	0.629202	0.3923	0.535002	0.331032	0.372946	0.785834	0.624745	0.256397	0.240954	0.4812	0.286177	0.3055	0.408104	0.249529	0.894933	0.2474	0.607834	0.423216	0.359628	0.317302	1.0974
ATAD3B	0.346632	0.396579	0.34114	0.378904	0.363058	0.353648	0.320151	0.308921	0.329752	0.354109	0.307647	0.351083	0.314173	0.381947	0.437836	0.35646	0.313107	0.460879	0.307655	0.307885	0.324187	0.359872	0.446676	0.419709	0.365316	0.327518	0.429907	0.366835	0.424054	0.428748	0.340726	0.311495	0.331421	0.504947	0.697407	0.66572	0.697905	0.384298	0.428869	0.310673	0.382293	0.614693	0.623067	0.311485	0.337225	0.697905
ATAD3C	0.372745	0.279992	0.215323	0.229613	0.219055	0.208131	0.204063	0.200825	0.214491	0.200153	0.27501	0.201533	0.200104	0.200168	0.270436	0.201758	0.589304	0.242648	0.206521	0.236878	0.211533	0.245479	0.215274	0.203248	0.350285	0.209064	0.200243	0.211476	0.204117	0.245026	0.245259	0.263915	0.32843	0.200531	0.226986	0.322016	0.23611	0.290072	0.200882	0.82131	0.305836	0.200033	0.20329	0.240826	0.237414	0.82131
ATAD5	0.615333	0.575988	0.652745	0.576349	0.686534	0.644768	0.590889	0.598697	0.576124	0.614551	0.579801	0.580906	0.575968	0.635405	0.583049	0.602288	0.626603	0.620708	0.604003	0.577102	0.581283	0.581184	0.57604	0.873326	0.5776	0.954987	0.928363	0.651147	0.77469	0.592114	0.6312	0.810864	0.729399	0.582186	0.578916	0.644943	1.09866	1.45549	0.732411	0.872023	0.590688	0.576629	0.603608	0.788438	0.833178	1.45549
ATAT1	0.315117	0.315117	0.458594	0.42187	0.618229	0.482915	0.492363	0.316412	0.555639	0.455889	0.318449	0.526598	1.12082	0.719224	0.893008	0.468832	1.48009	0.397619	0.658041	0.776232	0.340714	0.329515	0.374327	0.317176	0.318161	0.317639	0.360135	0.533015	0.493443	0.331144	0.315826	0.3299	0.390619	0.330632	0.457954	0.41393	0.34534	0.449509	0.557358	0.37823	0.704873	0.569031	0.439151	0.547081	0.31752	1.48009
ATCAY	0.865976	0.713305	1.10178	0.516952	0.58417	1.00668	0.920293	0.787881	0.831294	0.634171	0.815732	1.14297	0.674142	0.724329	0.670343	1.03309	0.811247	1.12372	1.0109	1.12206	0.790906	0.796576	1.22572	0.571911	0.853614	1.36358	1.28829	0.857516	0.94202	0.979487	1.4578	1.39743	1.31337	0.782771	0.436489	0.732708	0.617317	0.350769	1.05054	0.921185	0.446437	1.24896	1.03526	0.894186	0.481997	1.4578
ATE1	0.136219	0.1464	0.304108	0.598771	0.373937	0.289039	0.135366	0.136322	0.58435	0.13534	0.586988	0.2738	0.393398	0.339999	0.462676	0.136201	0.135507	0.47044	0.384517	0.416008	0.382503	0.211955	0.214363	0.504686	0.2087	0.483094	0.594255	0.622189	0.136184	0.156885	0.349601	0.304748	0.49404	0.234088	0.136472	0.239354	0.260706	0.431865	0.414034	0.139521	0.143312	0.135402	0.337126	0.303878	0.19424	0.622189
ATF1	0.0949611	0.190486	0.0506038	0.25031	0.267824	0.038298	0.350259	0.4919	0.127804	0.400282	0.204557	0.144048	0.305786	0.314144	0.351387	0.325725	0.383437	0.193041	0.111555	0.159554	0.160477	0.0984588	0.200839	0.0193647	0.155502	0.195354	0.111315	0.333387	0.186033	0.162662	0.164763	0.174334	0.189473	0.413751	0.599417	0.383093	0.0210562	0.118211	0.801305	0.0203734	0.0901095	0.620983	0.0600051	0.0280386	0.0495105	0.801305
ATF2	0.266465	0.277282	0.26749	0.325315	0.355944	0.274861	0.297752	0.283884	0.373304	0.289026	0.278011	0.26655	0.285416	0.294512	0.271685	0.313994	0.855318	0.472949	0.487637	0.444404	0.409711	0.269775	0.352345	0.274062	0.33546	0.289909	0.471623	0.535608	0.27546	0.277756	0.32604	0.266301	0.266345	0.367989	0.485617	0.401976	0.447591	0.542445	0.422277	0.322884	0.334107	0.529429	0.305608	0.684246	0.271085	0.855318
ATF3	0.119178	0.152639	0.193461	0.115401	0.152948	0.16635	0.157634	0.170233	0.186258	0.118525	0.119189	0.127059	0.119879	0.116357	0.114707	0.155473	0.118694	0.180006	0.117914	0.13658	0.144561	0.11933	0.140365	0.123301	0.136832	0.226056	0.235911	0.209166	0.114663	0.15279	0.431718	0.326898	0.322057	0.212312	0.131063	0.123776	0.561192	0.131002	0.471446	0.230332	0.244221	0.16093	0.227405	0.187619	0.121681	0.561192
ATF4	0.271352	0.26759	0.272747	0.420056	0.367831	0.268528	0.297799	0.349686	0.305644	0.266797	0.280353	0.266799	0.266847	0.272466	0.433359	0.268058	0.553854	0.303819	0.428479	0.271508	0.270733	0.364723	0.368041	0.304659	0.36619	0.272401	0.269927	0.32276	0.322944	0.35699	0.396297	0.266883	0.267164	0.276634	0.266884	0.27168	1.66071	1.18444	0.276334	0.81091	0.472849	0.311769	0.287482	0.615018	0.397158	1.66071
ATF5	0.786862	0.823522	0.766453	1.0519	0.819559	0.748916	0.750677	0.750301	1.16022	0.752445	0.760589	0.76452	0.847873	0.766761	1.1232	0.766761	0.788231	0.880932	0.768132	0.856492	1.01374	0.774789	0.838123	0.801008	0.827262	0.753271	0.957642	0.910831	0.755265	0.751633	0.872679	0.783779	0.866117	0.751379	0.819947	0.800561	2.49116	1.05873	1.04708	0.750306	1.01551	0.774628	0.802627	1.04724	0.766833	2.49116
ATF6	0.938428	0.9001	0.508689	0.748448	0.964515	0.588437	0.318904	0.906163	0.472904	0.48689	0.519206	0.340188	0.133368	0.65103	0.501295	0.407603	0.57257	0.11857	0.136795	0.127764	0.145928	0.961203	0.620091	0.370559	0.123565	0.281398	0.210004	0.563017	0.52511	0.42815	0.49932	0.515583	0.234279	0.147136	0.259455	0.151195	0.339284	0.336252	0.18974	0.256487	0.125891	0.131796	0.162021	0.353879	0.153742	0.964515
ATF6B	0.0121796	0.0415387	0.281342	0.18628	0.073194	0.261082	0.59861	0.627777	0.25132	0.948829	0.348546	0.310091	0.485488	0.440646	0.0513687	0.211942	0.077553	0.476677	0.538804	0.125997	0.673535	0.00678732	0.0819301	0.115299	0.755156	0.365696	0.304643	0.44934	0.412074	0.607206	0.471615	0.449542	0.535412	0.89042	0.773532	0.76109	1.16191	0.0338876	0.541143	0.703244	0.264466	0.964975	0.0281442	0.391132	0.0984219	1.16191
ATF7	0.0654456	0.0483187	0.0914507	0.041177	0.117053	0.0771842	0.0454483	0.0554976	0.0376009	0.0417687	0.0485847	0.0379385	0.119273	0.0558607	0.0665312	0.0378242	0.306615	0.236526	0.203458	0.153342	0.117744	0.491727	0.444163	0.327704	0.163235	0.147548	0.210243	0.186682	0.0690533	0.0486791	0.0513221	0.0387547	0.0580427	0.110104	0.0411561	0.0965762	0.0590928	0.132017	0.0516198	0.167372	0.106127	0.175913	0.141738	0.0853245	0.0383018	0.491727
ATF7IP	0.00622205	0.212857	0.0529281	0.15797	0.216268	0.0432856	0.0061331	0.184988	0.00711991	0.0792142	0.398719	0.0322511	0.126324	0.0646865	1.10682	0.00604214	0.0145559	0.0420893	0.627252	0.349481	0.248819	0.00767094	0.209562	0.0122072	0.230459	0.0314079	0.0520842	0.224721	0.0652437	0.00638588	0.0153089	0.017386	0.0135798	0.407553	0.333414	0.302418	0.4004	0.140879	0.355398	0.38541	0.62694	0.0919757	0.0113887	0.0858834	0.205506	1.10682
ATF7IP2	0.0160841	0.0016086	0.00309535	0.24782	0.0229079	0.0041129	0.177936	0.0230449	0.197361	0.0383588	0.0148203	0.0276017	0.000281263	0.00918122	0.0121216	0.118216	0.000350293	0.0919009	0.000306541	0.0176607	0.0146588	0.157019	0.107945	0.00123901	0.0290034	0.117291	0.511537	0.38108	0.0802036	0.0136781	0.043477	0.232558	0.612798	0.104439	0.0386285	0.076635	0.0249972	0.0986337	0.0126194	0.252151	0.115436	0.0370653	0.16756	0.372441	0.293878	0.612798
ATG10	0.3591	0.386664	0.295568	0.314617	0.426217	0.25063	0.332579	0.305557	0.268603	0.563285	0.358788	0.350636	0.27611	0.229112	0.193272	0.253991	0.97481	0.0668922	0.0638188	0.0740029	0.142357	0.102316	0.0814985	0.0605248	0.184115	0.0424534	0.0732815	0.102294	0.190451	0.160769	0.108652	0.083757	0.103768	0.702178	0.565503	0.341755	0.477198	0.205453	1.10861	0.630339	0.109258	0.169795	0.123977	0.538	0.169985	1.10861
ATG101	0.520745	0.587449	0.366107	0.414088	0.542335	0.404909	0.626864	0.600312	0.337788	0.161837	0.669855	0.484522	0.329198	0.421669	0.365588	0.553468	0.551024	0.241074	0.450185	0.276419	0.427565	0.162636	0.187717	0.289657	0.408769	0.234697	0.229683	0.571564	0.536359	0.376121	0.294273	0.358678	0.2353	0.509091	0.401479	0.247887	0.209833	0.284494	0.170271	0.178957	0.170387	0.465088	0.167777	0.169742	0.164181	0.669855
ATG12	0.860033	1.09491	0.235088	0.200438	0.185296	0.19638	0.426653	0.424231	0.234575	0.0682882	0.108348	0.558184	0.747865	0.483591	0.746432	0.51597	0.175819	0.462027	0.595156	0.533147	0.860661	0.457142	0.358098	0.927227	0.549765	0.522594	0.549177	0.294625	0.374017	0.459583	0.560297	0.495633	0.102949	0.212805	0.263187	0.227541	0.189455	0.253033	0.308939	0.225122	0.132563	0.464676	0.369311	0.433379	0.334987	1.09491
ATG13	1.185	1.18052	1.34882	1.3287	1.31199	1.37	1.41916	1.48703	1.46794	1.15205	1.39425	1.41585	1.38339	1.44975	1.27862	1.40179	1.62546	1.27729	1.18818	1.19078	1.16799	1.20085	1.23668	1.15635	1.19131	1.23497	1.22444	1.26961	1.39511	1.30354	1.34513	1.27295	1.37231	1.25485	1.2754	1.28713	1.18084	1.31958	1.17024	1.15567	1.25748	1.49598	1.31952	1.34337	1.44684	1.62546
ATG14	0.68014	0.669608	0.869655	1.19712	1.49184	0.674868	0.741513	0.604086	0.788999	0.784109	0.84356	0.557148	1.30985	0.837827	0.318996	0.769247	0.421784	0.65901	0.630075	0.288199	1.16331	0.378453	0.664849	0.131647	0.460905	0.713378	0.823453	1.25833	0.811943	0.620565	0.639169	0.59039	0.419646	1.14481	1.01923	0.386031	0.129124	0.128647	0.727548	0.185124	0.143578	0.507866	0.845038	0.246446	0.185023	1.49184
ATG16L1	0.326068	0.1488	0.218788	0.224942	0.226878	0.218052	0.170106	0.17953	0.142068	0.316063	0.135482	0.151742	0.425388	0.316447	0.175448	0.136835	0.270526	0.499783	0.388344	0.169306	0.184415	1.3864	0.680046	0.513926	0.211673	0.579972	0.609831	0.386156	0.210932	0.274792	0.205877	0.182465	0.255576	0.21607	0.300299	0.34474	0.19455	0.135449	0.153408	0.168515	0.218865	0.176533	0.845015	0.137815	0.218356	1.3864
ATG16L2	0.0624233	0.0565059	0.0533328	0.0779051	0.0533363	0.0533972	0.0876435	0.0595136	0.122694	0.124344	0.0904182	0.063997	0.0576136	0.0708317	0.0536767	0.0718379	0.0555685	0.138674	0.0533286	0.0557075	0.0746621	0.114754	0.0545791	0.1541	0.0867041	0.0539259	0.0656284	0.0853009	0.0679394	0.0915537	0.261924	0.308569	0.0539619	0.0565919	0.0545612	0.15506	0.121836	0.0604984	0.26924	0.941387	0.369586	0.0543051	0.0580866	0.166775	0.0771439	0.941387
ATG2A	0.833812	1.59618	1.43334	1.67521	1.46653	1.43531	1.70845	1.55092	1.48181	1.16129	1.796	1.32541	0.461061	1.45067	0.865481	1.53553	1.32921	0.0507639	0.436601	0.200446	0.801367	0.693357	0.558496	0.609907	0.399411	0.323417	0.412147	0.622777	1.06023	0.80202	0.881457	0.932578	0.67006	1.19502	0.551828	0.621194	0.71339	0.335652	0.439687	2.36297	0.296461	0.321988	0.983127	0.770863	1.10394	2.36297
ATG2B	0.0978539	0.1295	0.129952	0.143669	0.291362	0.135934	0.183158	0.136577	0.193645	0.399958	0.124272	0.163359	0.825964	0.294411	0.108199	0.12443	0.480126	0.236713	0.285738	0.140004	0.104525	0.47776	0.259178	0.111706	0.245461	0.283488	0.233756	0.116138	0.0976609	0.0996044	0.180418	0.195978	0.100258	0.123066	0.097986	0.0998908	0.097771	0.705254	0.394981	0.253974	0.100355	0.0974404	0.104202	0.161189	0.70886	0.825964
ATG3	0.218954	0.444882	0.878585	1.23108	1.37472	0.80086	1.02094	1.1465	0.997851	0.00822681	0.632123	1.00357	0.83894	0.76358	0.627448	0.749051	0.620337	0.452475	0.709384	0.363805	0.555881	0.774524	0.689254	0.764427	0.74197	0.490468	1.11025	1.62237	1.2201	0.81727	0.887215	0.787125	1.33652	0.612084	0.410413	0.728022	1.52328	0.624293	0.340361	0.125338	0.976978	1.21923	1.04121	1.39903	1.10252	1.62237
ATG4A	0.229684	0.229684	0.294538	0.274382	0.333692	0.313205	0.282927	0.307755	0.322689	0.349971	0.288214	0.290738	0.298512	0.380464	0.40686	0.33409	0.300099	0.403158	0.374752	0.344824	0.432062	0.359714	0.434914	0.351482	0.397136	0.669398	0.514166	0.34136	0.323369	0.229977	0.236271	0.28841	0.496607	0.331281	0.236707	0.379085	0.298357	0.318517	0.230366	0.38815	0.339141	0.393416	0.363943	0.407546	0.513156	0.669398
ATG4B	1.6213	1.93854	1.78717	2.07588	1.68369	1.84042	1.97707	1.73979	1.6739	1.57236	2.15339	1.8054	1.86371	1.86515	1.78363	1.80927	1.78393	1.5594	1.49235	1.55497	1.46667	2.17884	1.66299	2.1151	1.50451	1.66743	1.49128	1.60496	1.58211	1.84441	2.00737	1.60259	1.5439	1.53845	1.51207	1.58765	1.44107	1.57752	2.71279	1.47291	1.54145	1.53687	1.45142	1.43867	1.47021	2.71279
ATG4C	0.0484339	0.0926838	0.0417263	0.0255252	0.0265863	0.0405213	0.0431278	0.100841	0.0446396	0.0506775	0.0295108	0.0832547	0.0255246	0.0331233	0.0998042	0.116783	0.0613072	0.0610068	0.23922	0.253837	0.0596009	0.208256	0.101488	0.635616	0.0594033	0.034287	0.0296337	0.029736	0.0257107	0.0466941	0.0254299	0.0431472	0.126216	0.0634808	0.0847885	0.0306022	0.0445097	0.105321	0.23321	0.0471269	0.0359843	0.0766218	0.0908185	0.304635	0.0573038	0.635616
ATG4D	0.095147	0.0990956	0.0990174	0.0982841	0.12187	0.0965346	0.134633	0.129947	0.153673	0.09835	0.0952233	0.0951432	0.123068	0.193345	0.128652	0.0995324	0.11964	0.152696	0.23416	0.1266	0.147824	0.210249	0.155742	0.241618	0.125574	0.29472	0.232256	0.0981753	0.128759	0.126306	0.156935	0.108125	0.120104	0.197266	0.0951437	0.550319	0.173406	0.240907	0.0964768	0.288698	0.49646	0.135732	0.100186	0.186069	0.525699	0.550319
ATG5	0.493051	0.476183	0.472086	0.466263	0.585332	0.466299	0.512101	0.518582	0.504573	0.465804	0.480609	0.483061	0.549743	0.478643	0.503438	0.487218	0.466432	0.688284	0.638884	0.712736	0.647489	0.595694	0.704232	1.2984	0.668686	0.723572	1.15932	1.06051	0.506975	0.466157	0.480397	1.00809	0.631493	0.559607	0.759128	0.617309	0.465837	0.631447	0.533112	0.651501	0.478084	0.737306	0.579603	0.519322	0.67211	1.2984
ATG7	0.0927867	0.12443	0.177815	0.20725	0.0922761	0.179521	0.270453	0.533881	0.115085	0.17939	0.138663	0.171824	0.109536	0.118069	0.13951	0.263163	0.730159	0.103849	0.147528	0.114807	0.0971642	0.111573	0.109062	0.107393	0.118042	0.0943138	0.0943433	0.0973944	0.285149	0.0922161	0.172321	0.131112	0.211109	0.468933	0.600647	0.094012	0.09282	0.0997108	1.60277	0.366565	0.72405	0.244011	0.211125	0.289544	0.0931236	1.60277
ATG9A	0.98697	1.09657	0.936666	0.913512	0.984394	0.990428	0.981171	1.01535	1.03186	0.908731	1.02228	0.946038	0.950992	0.985247	0.970925	0.943804	0.909799	0.922115	1.05744	0.94012	1.05781	0.924986	0.933671	1.05453	0.974893	0.984402	1.21203	1.14691	1.34283	1.00405	1.20946	1.22655	1.01403	0.924423	0.93435	0.912467	1.59371	0.997266	1.05792	1.14077	1.18064	0.928546	1.72197	0.942555	0.920174	1.72197
ATG9B	0.180399	0.101987	0.102041	0.3484	0.117761	0.103052	0.106756	0.321679	0.404991	0.561671	0.268566	0.204646	0.113235	0.105684	0.154387	0.145878	0.289498	0.217948	0.253243	0.112538	0.11715	0.35657	0.107208	0.102174	0.116201	0.110368	0.160402	0.297209	0.108795	0.18177	0.108235	0.107842	0.117197	0.123548	0.115963	0.113931	0.590389	0.103952	0.11034	0.354588	0.10613	0.230084	0.529537	0.299764	0.102047	0.590389
ATIC	0.14742	0.197599	0.0218462	0.0624595	0.11022	0.0252604	0.0106304	0.013454	0.201719	0.243811	0.0355238	0.0685167	0.219946	0.322638	0.531312	0.136895	0.130772	0.0583719	0.0231421	0.0531582	0.078532	0.170729	0.0555815	0.463231	0.291197	0.0117263	0.0065571	0.0531007	0.0757335	0.157907	0.165218	0.0599802	0.0968174	0.248207	0.0643378	0.173956	0.129395	0.109654	0.15544	0.0279878	0.208449	0.124996	0.175957	0.0411914	0.00431572	0.531312
ATL1	0.645996	0.704466	0.73881	0.887601	0.749615	0.724159	0.653994	0.657358	0.955888	0.647635	0.675631	0.658986	0.672052	0.670222	0.652432	0.654742	0.659283	0.638185	0.645459	0.694608	0.681058	0.650079	0.668487	0.710798	0.734847	0.658967	0.956608	1.07255	0.669589	0.693869	0.638723	0.709902	0.859552	0.794983	0.801366	0.715104	1.70073	0.639391	1.0405	0.945297	0.957019	0.685524	0.671912	0.654801	0.659749	1.70073
ATL2	0.152009	0.0236541	0.00618936	0.0791123	0.00127944	0.00314224	0.00736678	0.0116848	0.00498821	0.0306605	0.00730438	0.000723603	0.0655931	0.0120554	0.0307646	0.0052487	0.0204794	0.0102691	0.0401818	0.000731621	0.0933884	0.106323	0.00544149	0.244564	0.00134973	0.0317437	0.0127219	0.128192	0.00126683	0.021425	0.0299803	0.0459949	0.0127677	0.00336592	0.00285927	0.00116022	0.604685	0.0026012	0.0217181	0.0599216	0.0131613	0.0798154	0.00134586	0.000724662	0.0157597	0.604685
ATL3	1.17571	1.39391	2.52534	1.76812	1.92815	2.24626	0.757379	1.26636	1.58179	1.65697	1.39567	1.21456	1.75307	1.83658	1.95104	1.89213	1.08854	1.26897	1.0283	0.858929	0.704518	0.38543	0.77799	0.475288	0.94109	0.840666	0.666751	0.564586	1.11624	1.01601	1.03914	0.998829	0.974215	0.775388	0.85168	0.939474	0.265704	0.287377	0.997825	1.48075	0.722418	0.810151	1.45514	0.409107	0.512636	2.52534
ATM	0.168919	0.332964	0.63124	0.322063	0.426913	0.597435	0.619778	1.02273	0.538897	0.438501	0.603169	0.886538	0.645976	0.637729	0.653976	0.798984	0.796324	0.373206	0.283782	0.449553	0.36721	0.64515	0.707811	0.204863	0.31954	0.438066	0.206804	0.23307	0.367221	0.294728	0.360556	0.211567	0.168906	0.334943	0.453843	0.23544	0.173211	0.308436	0.296375	0.98006	0.613418	0.697301	0.165973	0.569191	0.499199	1.02273
ATMIN	0.611316	0.341395	0.304311	0.120436	0.195667	0.441256	0.203483	0.307028	0.103935	0.117942	0.175362	0.37636	0.393653	0.395146	0.106523	0.327789	0.221169	0.236073	0.209569	0.279479	0.201397	0.41645	0.39516	0.505443	0.235197	0.290742	0.347612	0.18999	0.128168	0.104254	0.187584	0.247915	0.148568	0.105479	0.118775	0.108094	0.697465	0.105916	0.376493	0.278213	0.152687	0.187369	0.138379	0.341075	0.263206	0.697465
ATN1	0.316233	0.462634	1.40398	0.944786	0.95358	1.47978	1.34318	1.19507	0.823508	1.46824	1.1417	1.22196	1.57896	1.50557	0.983739	1.25489	0.379494	1.25275	0.562892	1.18023	1.15927	0.531165	1.38398	0.424656	1.01898	1.07337	1.10974	1.1596	1.46969	1.65506	1.19765	1.01476	1.01485	1.80055	1.27056	1.36384	0.354212	0.442993	0.434891	0.617176	1.69359	1.54573	1.12707	0.900612	1.31946	1.80055
ATOH1	0.613198	0.45868	0.452047	0.669226	0.842655	0.367402	0.369681	0.475573	0.464798	0.484458	0.450069	0.507707	0.485824	0.466924	0.266854	0.430126	0.220729	0.525768	0.630419	0.611095	0.542077	0.302323	0.583516	0.224179	0.705048	0.445359	0.167558	1.02838	0.636709	0.361005	0.314783	0.397991	0.313996	0.558249	0.642447	0.693491	0.235191	0.222077	0.172614	0.107259	0.20828	0.637706	0.149176	0.165826	0.215647	1.02838
ATOH7	0.353978	0.283292	0.164835	0.188569	0.196572	0.164785	0.221435	0.307928	0.219847	0.329944	0.175962	0.180118	0.301042	0.322442	0.364028	0.248069	0.165146	0.392871	0.257465	0.272234	0.224703	0.488423	0.359759	0.313371	0.200403	0.369794	0.424971	0.222518	0.314725	0.173472	0.2432	0.231433	0.166095	0.174804	0.298176	0.185758	0.325337	0.17097	0.166225	0.164859	0.517601	0.229072	0.248281	0.213003	0.188541	0.517601
ATOH8	0.408307	0.387795	0.691114	0.706285	0.532635	0.853923	0.433279	0.402677	0.432465	0.577906	0.417936	0.491227	0.578023	0.59692	0.530102	0.5988	0.419212	0.398286	0.390381	0.396796	0.439493	0.488128	0.389578	0.477105	0.402031	0.499892	0.425973	0.387557	0.637115	0.410065	0.410504	0.454466	0.419914	0.869678	0.387616	0.6038	0.574882	0.408616	0.388208	1.31095	0.387723	0.394413	0.407627	0.395961	0.391957	1.31095
ATOX1	0.999972	1.32769	2.04602	1.60738	1.15419	2.03506	1.95	2.20727	0.188598	1.28879	1.69249	1.7071	1.89204	1.89832	1.57288	1.78783	0.462342	1.24689	1.46724	0.604631	1.30871	1.32459	1.4211	0.91425	1.28638	1.45528	1.89771	1.9885	0.739183	0.500988	0.84664	1.18842	1.11352	2.01524	1.85328	1.39078	0.644692	0.287135	0.349131	0.189571	0.282083	2.09814	1.54092	0.663916	0.208127	2.20727
ATP10A	0.635389	0.632029	0.652669	0.637115	0.629835	0.667421	0.731506	0.818059	0.749716	0.629869	0.702965	0.688525	0.642008	0.660772	0.731426	0.697031	0.633968	0.779059	0.683823	0.650637	0.686346	0.630455	0.687126	0.650757	0.639194	0.695763	0.676505	0.640448	0.716156	0.75163	0.761275	0.703179	0.63201	0.636014	0.634317	0.62998	0.689367	0.672211	0.793012	0.629849	0.694512	0.639265	0.729428	0.953069	0.77411	0.953069
ATP10B	0.27176	0.904761	1.31933	1.42324	1.25676	1.30901	0.747986	0.560591	0.815939	0.908092	0.652807	1.08779	1.3212	0.815892	0.863608	1.10432	0.168882	1.48221	1.41436	1.14719	0.0851264	0.600072	1.21049	0.512501	1.36682	0.0696953	0.276808	1.30922	0.938831	1.01849	1.92897	2.05021	1.03517	0.541307	0.224234	0.625658	0.308634	0.0243199	0.0868109	1.17288	1.49147	0.841993	0.111572	0.0370492	0.0245258	2.05021
ATP10D	0.222246	0.222427	0.224896	0.373803	0.227595	0.227636	0.231262	0.664927	0.238755	0.235463	0.222612	0.223024	0.232922	0.275469	0.357209	0.224271	0.666995	0.267814	0.225624	0.231738	0.319035	0.235522	0.251864	0.260855	0.257189	0.255109	0.228509	0.230722	0.247718	0.340282	0.422558	0.463554	0.277436	0.339115	0.283323	0.299907	0.22251	0.286756	0.614652	0.221368	0.256984	0.250176	0.223633	0.225335	0.224214	0.666995
ATP11A	0.24785	0.228468	0.222437	0.282826	0.327555	0.206878	0.199557	0.419589	0.252491	0.19017	0.300582	0.244485	0.195818	0.195743	0.191224	0.190974	0.259626	0.292427	0.232925	0.214343	0.425347	0.551916	0.346312	0.811326	0.255709	1.12398	0.990465	0.288566	0.258026	0.296555	0.190003	0.228111	0.238249	0.320359	0.583302	0.2621	0.191221	0.218694	0.409245	0.287239	0.206782	0.86788	0.21499	0.311526	0.404571	1.12398
ATP11AUN	1.25368	1.25368	1.25368	1.25368	1.25368	1.25368	1.25368	1.25368	1.25368	1.25368	1.25368	1.25368	1.25368	1.25368	1.25368	1.25368	1.25368	1.25368	1.25368	1.25368	1.25368	1.25368	1.25368	1.25368	1.25368	1.25368	1.25368	1.25368	1.25368	1.25368	1.25368	1.25368	1.25368	1.25368	1.25368	1.25368	1.25368	1.25368	1.25368	1.25368	1.25368	1.25368	1.25368	1.25368	1.25368	1.25368
ATP11B	0.861322	1.19807	0.4108	0.585913	0.784555	0.494123	0.849027	0.959445	1.40154	0.898963	0.777961	1.04769	0.724532	0.703752	0.291697	0.850634	0.170775	1.00975	0.552399	1.14029	0.918362	1.44438	1.51545	1.24311	1.50059	0.885968	1.06946	0.870231	0.592612	0.744403	1.50806	1.45703	0.767033	1.67701	1.26461	1.29614	0.865552	0.23436	0.426267	0.537646	0.755001	1.52127	0.597388	0.440027	0.290051	1.67701
ATP11C	0.227097	0.227097	0.259846	0.234505	0.230969	0.274026	0.300155	0.25692	0.250065	0.249761	0.337367	0.236967	0.285684	0.328179	0.333921	0.2464	0.253993	0.227533	0.240239	0.261967	0.241548	0.798459	0.282562	0.597165	0.234348	0.241063	0.294919	0.239247	0.378823	0.372695	0.36341	0.72275	0.280752	0.620996	0.319055	0.227366	0.426796	0.251122	0.720472	0.254246	0.40786	0.230779	0.227437	0.249876	0.283684	0.798459
ATP12A	0.545716	0.569426	0.073275	0.0430021	0.0558886	0.0537595	0.0444981	0.215196	0.117689	0.0444871	0.114158	0.0445544	0.0414716	0.0414153	0.0413952	0.0416202	0.559609	0.192434	0.291104	0.338734	0.21419	1.07392	0.735402	1.82955	0.254007	1.07621	0.909759	0.222693	0.210555	0.219358	0.878841	0.945646	0.184215	0.121422	0.0511482	0.0413833	0.102757	0.105271	0.0840071	0.53782	0.466112	0.139196	0.335415	0.25231	0.157062	1.82955
ATP13A1	0.0673663	0.0665156	0.0654266	0.154303	0.297374	0.0697371	0.0902036	0.0898725	0.0902724	0.280274	0.120354	0.0695713	0.161642	0.216051	0.151623	0.134091	0.0795005	0.167866	0.255315	0.292433	0.144859	0.0660442	0.206395	0.0699876	0.0784695	0.116962	0.320404	0.0882772	0.0684115	0.0854823	0.0691177	0.129218	0.139531	0.260967	0.162591	0.0654679	0.551906	0.176505	0.065566	0.347723	0.271954	0.154796	0.263981	0.0747342	0.205355	0.551906
ATP13A2	0.159324	0.15219	0.220645	0.163654	0.150648	0.212848	0.15068	0.288499	0.157538	0.322424	0.154101	0.25826	0.246173	0.236874	0.40257	0.192206	0.336453	0.887226	0.409123	0.289968	0.456225	0.148016	0.470109	0.152007	0.604421	0.216654	0.185802	0.16545	0.229924	0.455451	0.175793	0.259367	0.170351	0.206405	0.519917	0.401785	0.147744	0.166961	0.180111	0.231563	1.20366	0.153408	0.197012	0.177666	0.148107	1.20366
ATP13A3	1.49501	1.7446	2.10274	2.34391	1.93211	2.15114	1.76946	2.05821	1.76482	1.7042	2.07367	1.93842	1.80409	1.80233	1.73764	1.88161	1.44263	1.99739	2.11066	1.90526	2.03439	1.76833	2.06418	1.48658	2.0315	1.99631	1.63283	2.11912	1.81942	1.84306	2.19401	2.15684	1.91313	1.98222	1.88795	1.94059	1.4674	1.51151	1.80159	1.71295	1.80424	1.70772	2.16979	1.44905	1.47272	2.34391
ATP13A4	0.871685	0.776897	0.547589	0.602484	0.629798	0.546021	0.557688	0.546738	0.556778	0.548388	0.576069	0.581319	0.54837	0.546551	0.552371	0.54742	0.570164	0.547894	0.579856	0.571124	0.561948	0.56668	0.548899	0.628057	0.548285	0.577829	0.558151	0.546964	0.565884	0.55677	0.696631	0.576489	0.898878	0.560475	0.664799	0.660367	1.23584	0.621622	1.45227	0.759915	0.558171	1.20048	0.677776	0.575108	0.803192	1.45227
ATP13A5	0.0832832	0.0881679	0.0616758	0.108243	0.0962528	0.074455	0.0659358	0.0689515	0.0629899	0.125551	0.0691216	0.0588869	0.0831564	0.076066	0.0748064	0.106458	0.0645113	0.0590878	0.0644201	0.0762751	0.20368	0.161394	0.0610106	0.135008	0.0725047	0.0673342	0.0860303	0.123595	0.063075	0.0717611	0.0644288	0.0588474	0.066592	0.0631161	0.0636472	0.0776474	0.0630805	0.0752215	0.0597708	0.362755	0.0868318	0.0606874	0.0734919	0.0590865	0.0945583	0.362755
ATP1A1	0.341165	0.349804	0.343879	0.335092	0.348887	0.359367	0.355691	0.353154	0.389752	0.353307	0.345498	0.335278	0.336154	0.342108	0.359462	0.337426	0.334121	0.371117	0.351935	0.400277	0.382771	0.4492	0.434634	0.405211	0.349315	0.33449	0.369246	0.463738	0.451733	0.393443	0.490222	0.704061	0.356172	0.334199	0.40587	0.460675	0.733391	0.758321	0.515495	0.464739	0.419611	0.384281	0.334909	0.538754	0.629094	0.758321
ATP1A2	1.19688	1.40771	1.29734	1.53871	1.67715	1.27888	1.59017	1.94731	1.41087	2.02412	1.5623	2.15264	1.8564	1.9793	1.99505	1.97501	1.18435	2.24576	2.30108	2.26468	2.23276	1.88829	2.35523	1.33086	2.3109	2.07813	1.77673	1.97708	2.182	1.38879	1.33791	1.50188	1.73947	2.51577	2.33326	1.97515	1.42468	1.21727	1.22042	2.27613	1.63984	2.16681	1.87886	1.18065	1.19418	2.51577
ATP1A3	0.359138	0.237018	0.19207	0.277093	0.297565	0.38651	0.474603	0.675923	0.982695	0.518568	0.598572	0.493459	0.452914	0.522336	0.485624	0.423836	0.253036	0.299245	0.697747	0.336868	0.259952	0.159772	0.229265	0.672053	0.249538	0.14113	0.35895	0.220359	0.316302	0.354594	0.521394	0.595515	0.634175	0.264609	0.400552	0.163044	1.05727	0.164102	0.14753	0.520982	0.265939	0.370443	0.314771	0.132327	0.231118	1.05727
ATP1A4	0.607336	0.795686	1.26867	1.27829	1.03767	1.25472	0.696239	0.641696	0.968492	0.848951	0.698403	1.02026	0.946161	0.950252	1.21436	0.955019	0.68019	0.722519	0.953935	0.787494	0.567078	0.47495	0.576812	0.53707	0.773648	0.452503	0.45978	1.06753	1.07259	1.18539	1.18056	1.08394	0.735419	1.04285	0.563364	0.565739	0.464952	0.588167	0.649402	1.07308	0.910992	0.761498	0.451687	0.492577	0.464294	1.27829
ATP1B1	0.062399	0.0464781	0.0323366	0.0316008	0.0316095	0.0317461	0.0329957	0.0913862	0.0346235	0.0528514	0.0795803	0.0351889	0.0400675	0.0344803	0.033204	0.0347068	0.132071	0.158846	0.241106	0.265652	0.179139	0.290007	0.24533	0.180841	0.301266	0.16061	0.233716	0.169563	0.0397044	0.0387723	0.031654	0.0822274	0.0388447	0.0449909	0.0320333	0.106282	0.104103	0.0322108	0.0855048	0.218137	0.0341374	0.257301	0.0868217	0.0463237	0.164318	0.301266
ATP1B2	0.278953	0.233207	0.21006	0.235472	0.277459	0.21314	0.416355	0.357528	0.210381	0.274919	0.212463	0.210423	0.212619	0.209522	0.233955	0.211167	0.231103	0.210521	0.210842	0.226101	0.209442	0.284215	0.209433	0.223912	0.210869	0.209903	0.288405	0.224399	0.248862	0.229405	0.221619	0.261131	0.469689	0.311998	0.208485	0.331169	0.98577	0.238923	0.250629	0.296904	0.23763	0.423572	0.239022	0.211743	0.304825	0.98577
ATP1B3	0.144328	0.157299	0.343555	0.158569	0.264311	0.308875	0.367383	0.125637	0.267749	0.125986	0.351074	0.2425	0.273936	0.367112	0.174429	0.304103	0.163534	0.3021	0.2184	0.264539	0.365568	0.188824	0.423646	0.579681	0.581623	0.462664	0.505735	0.220642	0.188131	0.124117	0.130313	0.444794	0.131216	0.124234	0.128392	0.132151	0.202579	0.124055	0.174658	0.161902	0.131645	0.170204	0.280237	0.18832	0.32659	0.581623
ATP1B4	0.604357	0.604357	1.13029	0.614095	0.672528	1.10526	1.1364	1.12939	0.809069	1.08718	1.17281	0.672717	0.777933	1.16641	0.741562	0.957374	0.774607	0.793175	0.713059	0.728869	0.619752	1.18369	0.708925	0.764477	0.763317	0.847428	1.08712	1.17233	0.884247	0.852403	0.731212	0.612936	0.60607	0.604511	0.878918	0.701418	0.611463	0.708674	0.901924	1.00211	0.946135	0.793096	0.723285	0.655816	1.08178	1.18369
ATP23	0.612637	0.563721	0.580572	0.57011	0.566807	0.605464	0.56559	0.567804	0.563811	0.596022	0.563748	0.565439	0.566097	0.564222	0.584372	0.569145	0.738644	0.571777	0.566895	0.563912	0.628586	0.949418	0.626018	0.674522	0.565071	0.639622	0.564842	0.573471	0.56404	0.573769	0.72337	0.633236	0.613633	0.584207	0.584443	0.598736	0.642311	0.567072	0.837283	0.62282	0.567652	0.566442	0.636422	0.652168	0.564828	0.949418
ATP2A1	0.781544	0.616843	0.71773	0.71958	0.576292	0.7114	0.703413	0.749254	0.529552	0.552107	0.725578	0.624417	0.554231	0.547852	0.531702	0.600622	0.606712	0.542308	0.771772	0.936915	0.640352	1.06729	0.63985	1.21728	0.63542	0.551836	0.536591	0.680139	0.643354	0.69735	0.528361	0.551711	0.640817	0.653927	0.520912	0.526136	0.832026	1.56955	0.794897	0.632176	1.3551	0.531438	0.540405	0.976585	0.763383	1.56955
ATP2A2	0.139773	0.171149	0.178745	0.141233	0.139802	0.167842	0.139788	0.144512	0.156091	0.141521	0.170489	0.140069	0.156318	0.154812	0.145228	0.143039	0.151789	0.141114	0.141714	0.139748	0.14416	0.240605	0.161026	0.56483	0.154913	0.171782	0.161885	0.143055	0.161063	0.155194	0.196158	0.148633	0.198892	0.143001	0.149917	0.167377	0.163816	0.139747	0.491077	0.237632	0.139775	0.146801	0.406741	0.147648	0.141381	0.56483
ATP2A3	2.06897	1.84854	1.30522	0.946563	0.813243	1.23145	1.12628	1.08353	0.820935	1.16471	1.25986	0.999761	1.11661	1.17264	0.912224	1.07615	1.19933	0.696603	0.689084	0.601942	0.649243	0.860659	0.852995	0.613795	0.720771	0.775878	0.731556	1.68829	0.870949	0.584539	0.769168	0.753915	1.46633	0.604733	0.756672	0.792718	0.599119	1.0767	0.633736	0.64861	0.58138	1.29632	0.559448	1.89864	0.928192	2.06897
ATP2B1	0.418387	0.257276	0.215595	0.23301	0.249921	0.242914	0.231617	0.195836	0.18728	0.183562	0.252857	0.183322	0.183474	0.183616	0.201038	0.190674	0.254108	0.183807	0.223003	0.371207	0.226494	0.234636	0.235433	0.241623	0.185783	0.387721	0.324294	0.206448	0.200706	0.499636	0.407037	0.471987	0.254314	0.278382	0.226335	0.351278	0.310028	0.711195	0.18329	0.362383	0.594329	0.186822	0.217167	0.419903	0.347527	0.711195
ATP2B2	0.0675426	0.0849685	0.0648707	0.0647433	0.121849	0.064659	0.0894224	0.708156	0.076514	0.064606	0.0676842	0.0653373	0.0677111	0.0669675	0.066188	0.0650082	0.187356	0.127921	0.0704258	0.0646478	0.143633	0.0792693	0.0722992	0.17398	0.236807	0.15269	0.499266	0.677051	0.225506	0.0910248	0.0751923	0.0890189	0.692459	0.140653	0.237957	0.0674835	0.141108	0.0702007	0.255896	0.747932	0.0645749	0.178767	0.720324	0.12242	0.0762992	0.747932
ATP2B3	0.123024	0.123024	0.229486	0.168811	0.183977	0.241096	0.124749	0.180621	0.123046	0.15953	0.201494	0.181031	0.18664	0.176065	0.169058	0.164466	0.166886	0.379223	0.392792	0.266387	0.325419	0.173627	0.296049	0.407676	0.354076	0.442123	0.143242	0.24919	0.145506	0.152642	0.355597	0.302454	0.269178	0.346455	0.273611	0.509264	0.214912	0.140373	0.959913	0.268916	0.170423	0.465652	0.245587	0.509613	0.423243	0.959913
ATP2B4	0.0457618	0.0457618	0.405836	0.29779	0.186045	0.321211	0.123047	0.100222	0.375128	0.1799	0.22632	0.105915	0.169605	0.203574	0.202546	0.155813	0.0825855	0.0471972	0.0831836	0.242263	0.0457618	0.0826957	0.090044	0.113636	0.0460111	0.07553	0.213476	0.401243	0.0507512	0.0460928	0.264189	0.113985	0.0690592	0.190263	0.14749	0.0622527	0.047689	0.064299	0.284513	0.187116	0.401105	0.0573479	0.0458393	0.049261	0.048478	0.405836
ATP2C1	0.00140308	0.00140308	0.734197	0.295507	0.228087	0.628126	0.341558	0.106834	0.911998	0.00161998	0.811403	0.151638	0.0973113	0.0666495	0.0959906	0.128874	0.0546884	0.0812041	0.552798	0.00142085	0.0989366	0.00457859	0.0422558	0.0364585	0.0584977	0.121282	0.177761	0.072358	0.472611	0.423006	0.400507	0.237918	0.0902934	0.143515	0.243016	0.0644005	0.0291297	0.0712448	0.366283	0.366634	0.436116	0.00607106	0.00850478	0.0161759	0.0327561	0.911998
ATP2C2	0.753444	0.736837	0.828524	0.747677	0.727786	0.848184	0.796163	0.778988	0.810968	0.73679	0.884191	0.873013	0.736132	0.727603	0.724329	0.766055	0.930783	0.926891	0.724272	0.93299	0.966481	0.736764	0.934063	0.730389	1.12309	1.47485	1.0476	0.809861	0.818543	0.869913	0.741374	0.75122	0.727618	0.789679	0.798716	0.959115	0.767072	0.755654	0.772068	0.752224	0.735853	0.989019	0.823552	0.72577	0.837291	1.47485
ATP4A	0.0724921	0.0600799	0.05917	0.0789343	0.089908	0.063468	0.0586864	0.0624649	0.0628122	0.0627143	0.0856678	0.0582931	0.0588319	0.058902	0.0740832	0.0592141	0.11364	0.107643	0.0597746	0.16394	0.0583082	0.141169	0.125379	0.080606	0.129157	0.0755204	0.0588366	0.195608	0.059426	0.0808662	0.0589604	0.078798	0.0816341	0.0836906	0.520988	0.0687627	0.280706	0.147343	0.155209	0.0640862	0.0781462	0.0586035	0.147004	0.0957754	0.079396	0.520988
ATP4B	0.965329	0.961832	0.965861	1.02304	1.11053	0.978905	0.961784	1.1432	0.971895	1.05717	0.969799	0.974149	0.961797	0.965267	0.979683	0.962061	1.05971	0.962309	1.00703	0.961813	0.966353	1.10062	0.99425	1.01711	0.998174	1.19886	1.12035	0.964138	0.978305	0.968028	0.961822	0.973606	1.20784	1.34297	1.11905	0.988836	0.986897	0.964741	1.03643	1.10211	0.961797	0.969892	1.07496	0.985357	1.06889	1.34297
ATP5F1A	0.269496	0.334292	0.250834	0.266661	0.246161	0.180495	0.179802	0.199308	0.327037	0.243498	0.359615	0.188255	0.190086	0.209244	0.277024	0.186868	0.0875726	0.519335	0.413178	0.400466	0.465885	0.345791	0.492218	0.302044	0.471517	0.485627	0.226269	0.256489	0.285583	0.445228	0.395306	0.0928565	0.09506	0.293848	0.539868	0.50326	0.210819	0.0788534	0.220352	0.250587	0.570761	0.138044	0.073646	0.109672	0.205046	0.570761
ATP5F1B	1.19611	0.796948	0.711396	0.681768	0.65732	0.838596	0.485307	0.479209	0.66454	0.46768	0.694052	0.475514	0.508972	0.508642	0.601138	0.477049	0.964486	0.655877	1.12346	0.826337	0.797589	0.47234	0.695128	0.545002	0.899785	0.534234	0.51523	0.460151	0.465616	0.549268	0.459065	0.524389	0.551042	0.517321	0.458648	0.544119	0.983729	0.861127	0.779052	0.645554	0.455262	0.45692	0.584624	0.459896	0.504774	1.19611
ATP5F1C	0.0528309	0.0603106	0.154101	0.0922123	0.201809	0.167349	0.0894899	0.0859144	0.027091	0.176686	0.0254907	0.151166	0.0902902	0.0726571	0.0504206	0.041843	0.107332	0.0208353	0.21329	0.0663219	0.0762358	0.188315	0.101575	0.0791492	0.108621	0.0253954	0.0728364	0.128725	0.0900703	0.103245	0.259416	0.297826	0.107758	0.132405	0.0189696	0.0240616	0.151474	0.0626457	0.0180624	0.0438297	0.539553	0.0553742	0.0461251	0.223536	0.0389485	0.539553
ATP5F1D	0.566377	0.54014	0.462522	0.635937	0.544045	0.519381	0.516832	0.456754	0.441424	0.393049	0.495489	0.494312	0.435584	0.466693	0.48105	0.4702	0.437566	0.626579	0.697512	0.623561	0.631494	0.528232	0.515682	0.572403	0.605738	0.641201	0.559569	0.476848	0.456965	0.514957	0.427941	0.452933	0.589545	0.415292	0.417827	0.740511	1.03625	0.408903	0.676359	0.469757	0.39355	0.431771	0.738284	0.436701	0.433528	1.03625
ATP5F1E	0.544	0.584539	0.999092	0.515274	0.449556	0.896622	0.8293	1.06774	0.333121	0.651921	0.57431	0.801736	0.724347	0.685643	0.73618	0.755405	0.542035	0.457654	0.354255	0.365781	0.438515	0.720758	0.671321	0.387548	0.494686	0.418901	0.843807	1.1286	0.619294	0.663438	0.40121	0.811322	1.3312	0.757658	0.755617	0.610652	0.700876	0.701625	0.341535	1.57091	0.631387	1.65264	0.650437	1.61348	0.994933	1.65264
ATP5IF1	0.0641877	0.0670491	0.216539	0.083504	0.0574554	0.175042	0.232862	0.604382	0.199451	0.291205	0.180192	0.139869	0.213777	0.22449	0.265705	0.261623	0.257365	0.998465	0.565861	0.544094	0.521988	0.959604	1.15712	0.234041	0.303377	0.769081	0.588214	0.375941	0.566013	0.355365	0.26946	0.16585	0.352193	0.173003	1.43861	1.42997	0.136257	0.507872	0.177518	0.426464	0.309213	1.22064	0.183027	0.405233	0.897399	1.43861
ATP5MC1	0.579967	0.52094	0.846214	0.465786	0.442692	0.952764	0.320621	0.413665	0.442704	0.331011	0.374474	0.282834	0.407993	0.476921	0.445485	0.346844	0.217509	1.01969	0.745197	0.759458	0.955945	0.81319	0.771533	0.99824	1.05952	0.955834	0.530833	0.370034	0.451068	0.669459	0.46507	0.2649	0.228225	0.502264	0.653409	0.456208	0.197649	0.238005	0.18268	0.540974	0.331795	0.40811	0.428016	0.209418	0.180843	1.05952
ATP5MC2	0.245281	0.142091	0.0723965	0.151344	0.0466071	0.044622	0.0326099	0.00691586	0.0410423	0.0117047	0.112989	0.0123404	0.00970953	0.082647	0.0807595	0.104864	0.0572424	0.0429879	0.0948295	0.124808	0.199037	0.0868701	0.117647	0.0163935	0.219008	0.139728	0.0775088	0.0322613	0.0731139	0.0899562	0.0791063	0.11787	0.0296928	0.0472284	0.00658948	0.00835248	0.0146178	0.0173944	0.0201286	0.422139	0.00927279	0.12918	0.0289138	0.0399207	0.0132052	0.422139
ATP5MC3	0.249696	0.304797	0.353887	0.285516	0.289414	0.340729	0.264056	0.298386	0.354968	0.272145	0.317815	0.325719	0.252776	0.309823	0.31028	0.310184	0.278092	0.250062	0.251298	0.260948	0.281215	0.289205	0.248281	0.265176	0.251848	0.248264	0.248341	0.248558	0.317689	0.277566	0.291569	0.249403	0.249399	0.25553	0.262587	0.292383	0.483349	0.428805	0.46193	0.258362	0.316518	0.283967	0.257413	0.453888	0.256673	0.483349
ATP5MD	0.65746	0.899156	0.995633	0.698022	0.71996	1.02396	0.61215	0.935575	0.01398	0.01398	1.10096	0.889574	0.762836	0.760515	1.0836	1.04404	0.101052	1.09378	1.04452	0.77147	0.758632	0.75737	0.713178	1.14249	0.751879	0.587771	0.841438	0.4754	1.09	0.651423	0.595879	0.595671	0.487756	0.693482	0.559748	0.127067	0.015049	0.091639	0.0147837	0.117358	1.11997	0.150609	0.81348	0.014056	0.0630866	1.14249
ATP5ME	0.3356	0.275423	0.258781	0.295982	0.310388	0.259061	0.257164	0.293066	0.254019	0.254019	0.277826	0.258466	0.265669	0.262149	0.279309	0.261788	0.348604	0.48806	0.339158	0.493507	0.529657	0.673636	0.415245	0.596601	0.434321	0.441359	0.392786	0.348652	0.286335	0.319244	0.296141	0.402012	0.525102	0.339536	0.276752	0.750425	0.796948	0.273919	0.254572	0.254019	0.388656	0.479715	0.288689	0.257452	0.259235	0.796948
ATP5MF	0.0088487	0.0141021	0.0142289	0.0106607	0.0041882	0.0223383	0.000334941	0.000345429	0.000322446	0.56063	0.00306874	0.0121467	0.00830087	0.0174568	0.00100062	0.0345267	0.122816	0.00192938	0.325156	0.175302	0.00808628	0.0470881	0.000357053	0.193549	0.00127013	0.0014143	0.000344961	0.0284852	0.000588696	0.000602874	0.0155665	0.00050693	0.0314178	0.00836163	0.0100255	0.00198866	0.327995	0.31632	0.0422087	0.688645	0.106934	0.159251	0.0936311	0.389856	0.210441	0.688645
ATP5MF-PTCD1	0.0785086	0.338614	0.216108	0.147131	0.0875025	0.143434	0.0923394	0.0939527	0.335768	0.480111	0.251012	0.176177	0.237266	0.207799	0.203409	0.264403	0.0922092	0.575347	0.477498	0.350877	0.221018	0.0787568	0.141604	0.496529	0.235127	0.107609	0.159289	0.0878891	0.117995	0.0789999	0.0878233	0.0791476	0.0957773	0.099739	0.169204	0.139426	0.398994	0.208646	0.115425	0.130651	0.118636	0.108599	0.369256	0.0810922	0.0822817	0.575347
ATP5MG	0.627158	0.569659	0.590951	0.82813	0.710019	0.60976	0.539264	0.772486	0.696632	0.170373	0.643036	0.546008	0.706189	0.791761	0.415073	0.582552	0.722541	0.354377	0.243596	0.525133	0.368999	0.484062	0.419986	0.684962	0.238172	0.492861	0.743848	0.59009	0.715901	0.403037	0.423194	0.312169	0.214331	0.597529	0.278461	0.253967	0.638616	0.174061	0.733179	0.443972	0.663799	0.311556	0.631349	0.346458	0.320884	0.82813
ATP5MGL	0.288982	0.44168	0.226713	0.328845	0.36724	0.226713	0.226713	0.270482	0.405382	0.226713	0.29369	0.235054	0.281172	0.305203	0.243295	0.231123	0.237538	0.784255	0.790163	0.762001	0.794383	0.371149	0.66862	0.471307	0.713491	0.832158	0.805016	0.914488	0.432964	0.252024	0.229743	0.229772	1.21002	0.873745	1.165	1.15728	0.236893	0.490841	1.17679	0.488785	0.368893	0.678525	0.300758	0.231401	0.69375	1.21002
ATP5MPL	0.209449	0.0739216	0.0399492	0.148603	0.140722	0.0410834	0.0450032	0.0936829	0.039149	0.20864	0.198431	0.106956	0.0517192	0.0881121	0.121473	0.0394915	0.682	0.111825	0.0429987	0.241953	0.0752829	0.203607	0.114164	0.0549773	0.0522614	0.116499	0.293444	0.2225	0.304352	0.049034	0.231783	0.218574	0.115474	0.0396715	0.0649053	0.0446877	0.17756	0.0429679	0.0699272	0.156457	0.102119	0.310401	0.295522	0.142532	0.0550666	0.682
ATP5PB	0.27435	0.0329196	0.118131	0.156192	0.117089	0.143441	0.0328833	0.0500148	0.032929	0.188575	0.0358002	0.0742685	0.159108	0.0753314	0.0466206	0.0372989	0.174177	0.112827	0.0750498	0.287045	0.256141	0.217009	0.328373	0.0633593	0.0885235	0.221844	0.209507	0.0328563	0.0328721	0.0630362	0.0335339	0.0370315	0.139489	0.195376	0.156938	0.163276	0.414052	1.28729	0.0519086	0.462113	0.248966	0.138606	0.118993	0.835569	0.747096	1.28729
ATP5PD	0.28321	0.158774	0.058526	0.0832393	0.0186634	0.0224963	0.1811	0.0404026	0.037758	0.0156156	0.0392883	0.0620251	0.0474522	0.0326679	0.026966	0.117417	0.0156199	0.03447	0.0805784	0.104118	0.0742554	0.3002	0.109652	0.479159	0.142289	0.0405784	0.0204346	0.218583	0.221825	0.297771	0.13701	0.102271	0.257976	0.0555345	0.0322656	0.0311958	0.0254141	0.0555585	0.130247	0.129014	0.129863	0.097769	0.0392303	0.017076	0.0354159	0.479159
ATP5PF	0.56559	0.0982077	0.0372886	0.0548563	0.0649419	0.0323515	0.0268315	0.0424794	0.0280049	0.0264875	0.0450635	0.082348	0.0355694	0.0400581	0.18622	0.0603314	0.0809807	0.0277	0.0278441	0.0267179	0.0382087	0.0305702	0.0271875	0.0278542	0.0270803	0.0306043	0.027706	0.0369829	0.0312803	0.0367768	0.0266071	0.0280697	0.0377527	0.0314687	0.0311139	0.0435212	0.0712447	0.0535928	0.122756	0.0568023	0.0360611	0.10666	0.0276587	0.35833	0.0309343	0.56559
ATP5PO	0.612505	0.659991	0.468094	0.607078	0.320142	0.390978	0.170471	0.125776	0.300711	0.279414	0.491037	0.545666	0.468923	0.407535	0.507966	0.719309	0.135251	0.635521	1.03667	0.222216	0.599224	0.899782	0.453047	1.54182	0.724842	0.596223	0.318658	0.204628	0.212161	0.235738	0.263241	0.227986	0.221356	0.154184	0.219645	0.326297	0.0635648	0.18543	0.0557667	0.763845	0.14907	0.423904	0.315461	0.321214	0.594996	1.54182
ATP5S	0.336529	0.342289	0.326996	1.02817	0.930689	0.331809	0.388189	0.986766	0.343004	0.640598	0.752167	0.621561	0.452252	0.519601	0.597302	0.646448	0.358993	0.520917	0.781137	0.528861	0.324916	0.549827	0.976555	0.333382	0.456192	0.83029	0.853369	0.615315	0.368038	0.468554	0.425088	0.361932	0.87695	1.20054	1.50469	0.956646	0.340034	0.355164	0.36766	0.368495	0.50649	0.818925	0.796882	0.447625	0.339575	1.50469
ATP6AP1	1.09758	1.09758	1.18064	1.14669	1.20617	1.16776	1.21785	1.10008	1.38192	1.09758	1.36232	1.17297	1.33825	1.21372	1.31586	1.32589	1.1019	1.10825	1.3078	1.22194	1.36696	1.24585	1.11979	1.24278	1.24234	1.10218	1.12947	1.19279	1.12478	1.16247	1.23909	1.18947	1.21032	1.83378	1.12978	1.44939	1.18132	1.44053	1.14582	1.19226	1.12419	1.12421	1.47196	1.59521	1.39535	1.83378
ATP6AP1L	0.387837	0.24006	0.0261151	0.0163332	0.016953	0.0166111	0.0447566	0.0139259	0.0849964	0.00180055	0.108171	0.0121415	0.0139312	0.0354393	0.00226171	0.0101159	0.464407	0.0943058	0.00180055	0.00417084	0.020193	0.0910256	0.0350439	0.0191394	0.0215335	0.00641259	0.0854906	0.00181303	0.00517239	0.00422134	0.006168	0.00376479	0.0276768	0.0481575	0.073525	0.0395253	0.217554	0.0512075	1.06744	0.0741224	0.217853	0.00613305	0.00270865	0.00552909	0.00216247	1.06744
ATP6AP2	0.0666122	0.0666122	0.286892	0.500898	0.445381	0.251937	0.224146	0.128075	0.277914	0.258694	0.493731	0.0886136	0.202181	0.298224	0.561755	0.177393	0.340656	0.0848331	0.0714531	0.0996356	0.0902102	0.0670552	0.0691622	0.0842445	0.089055	0.0911765	0.32015	0.0918304	0.0749221	0.270072	0.0926427	0.235714	0.0799111	0.262351	0.397822	0.268916	0.847437	0.0676881	0.399824	0.228355	0.094302	0.0685253	0.0684755	0.0695526	0.122543	0.847437
ATP6V0A1	0.935056	1.03539	0.868552	0.851057	0.852789	0.881622	0.851866	0.863501	0.85516	0.856102	0.866367	0.906449	0.846154	0.846414	0.84614	0.846669	0.961819	0.85837	0.853619	0.859986	0.85602	0.853739	0.845824	0.855466	0.853086	1.05876	0.997229	0.846945	0.913445	0.848739	0.914278	0.87429	0.848706	0.845858	0.854775	0.868612	0.996268	0.848263	0.932992	0.846215	0.848714	0.904008	0.962177	0.863379	0.990153	1.05876
ATP6V0A2	0.456829	0.4746	0.452532	0.449444	0.48046	0.44595	0.449825	0.445938	0.459585	0.484405	0.447041	0.453132	0.45603	0.451059	0.456787	0.457943	0.667668	0.948555	0.495046	0.46733	0.455417	0.840412	0.535911	0.757476	0.457142	0.456765	0.476028	0.482017	0.447143	0.479358	0.455457	0.545098	0.509616	0.451271	0.453372	0.445735	0.455387	0.62524	0.579584	1.2852	0.448565	0.446787	0.448098	0.445998	0.518386	1.2852
ATP6V0A4	0.415702	0.452572	0.452855	0.564836	0.576086	0.449625	0.61397	0.647186	0.488996	0.563413	0.757388	0.604752	0.68946	0.610803	0.51453	0.601684	0.421036	0.623595	0.457308	0.844432	0.542716	0.507292	0.434971	0.622417	0.491404	0.507559	0.489992	0.745261	0.688928	0.521865	0.417101	0.418558	0.657259	0.435623	0.531274	0.599063	0.500961	0.702889	0.581219	0.618976	0.493522	1.36779	0.542781	0.656584	0.623038	1.36779
ATP6V0B	0.737006	0.480358	0.38463	0.240046	0.0132659	0.476227	0.0141577	0.0523319	0.807727	0.305069	0.649415	0.428497	0.636983	0.337709	0.01176	0.133428	0.0719166	0.25741	0.0606734	0.035072	0.872878	0.0113444	0.672328	0.0502089	0.331612	0.127971	0.0642902	0.91539	0.455215	0.377073	1.33344	1.47484	0.724766	0.167598	0.360259	0.100689	0.100181	0.0157659	0.182262	0.0110665	0.424483	0.0814742	0.50839	0.166933	0.256359	1.47484
ATP6V0C	0.0223777	0.0129486	1.55833e-05	0.236146	0.0157079	6.95452e-05	0.000277995	0.285356	0.0334887	0.297035	0.00155777	0.0544315	0.00940172	0.0037822	0.0396797	0.00716122	0.00165229	0.326856	0.223221	0.164954	0.164951	0.114735	0.185734	0.0279058	0.519033	0.0834972	0.525551	7.49288e-06	0.0990412	0.0311107	0.169595	0.0442909	0.173221	0.181264	0.400664	0.07236	0.0068101	0.257921	0.000248143	0.147145	0.703905	2.35243e-05	0.0299483	0.350733	0.0195861	0.703905
ATP6V0D1	0.121214	0.11582	0.123286	0.105909	0.120394	0.136855	0.301779	0.385689	0.125113	0.216556	0.104286	0.336136	0.105394	0.111239	0.123707	0.123402	0.369496	0.10503	0.114842	0.113217	0.115312	0.106366	0.106133	0.111861	0.104319	0.406875	0.425006	0.106305	0.291891	0.284383	0.117944	0.133102	0.104421	0.145349	0.239272	0.167363	0.160154	0.345849	0.331711	0.505989	0.574313	0.244347	0.142066	0.4011	0.20832	0.574313
ATP6V0D2	0.432246	0.565787	0.59328	0.483809	0.441018	0.51305	0.5319	0.549038	0.51371	0.484752	0.419149	0.589721	0.393439	0.448872	0.620982	0.629634	0.36241	0.594826	0.799168	0.728539	0.527372	0.373576	0.460729	0.577529	0.631956	0.470935	0.480478	0.60424	0.425483	0.518088	0.58844	0.57558	0.37459	0.43211	1.14742	0.431029	0.385969	0.377837	0.558869	0.361294	0.373105	0.466898	0.370915	0.367733	0.360673	1.14742
ATP6V0E1	0.0664387	0.0247944	0.0180863	0.0371216	0.0164932	0.0162342	0.0467111	0.0204366	0.0154786	0.0154786	0.0158437	0.0666703	0.0183858	0.0208315	0.0714685	0.0430255	0.0357909	0.125246	0.125341	0.18014	0.125265	0.0260669	0.0261082	0.178113	0.239257	0.0566795	0.0165145	0.0171219	0.0155621	0.180286	0.909101	0.0224752	0.0154965	0.0641105	0.595263	0.241921	0.890456	0.339185	0.0500199	0.0373672	0.45971	0.0496787	0.016304	1.2738	0.52231	1.2738
ATP6V0E2	0.160417	0.160417	0.620257	0.522106	0.907297	0.592835	0.160417	0.779902	0.160417	0.160417	0.704197	0.573955	0.928026	0.972305	1.0794	0.634267	0.307283	0.704297	0.480996	0.469209	1.04363	0.631757	0.756388	0.737627	0.862474	1.12058	0.757607	0.867953	1.13549	0.979851	0.648246	0.665166	0.376109	0.517651	0.163028	0.164253	0.215389	0.412799	0.640037	0.189629	0.20122	0.742476	0.424523	0.262658	0.16636	1.13549
ATP6V1A	0.410279	0.387519	0.398265	0.358357	0.327023	0.458499	0.476777	0.559446	0.452574	0.624686	0.332693	0.426912	0.521939	0.592995	0.490586	0.492597	0.887675	0.363278	0.363888	0.405663	0.364374	0.296246	0.297997	0.288158	0.354459	0.34639	0.496157	0.586936	0.629846	0.292432	0.262761	0.261643	0.26893	0.583965	0.303621	0.53921	0.25533	0.262415	0.254788	0.540615	0.694182	0.680975	0.6612	0.284761	0.403253	0.887675
ATP6V1B1	0.144311	0.163653	0.221894	0.366243	0.44568	0.289855	0.135003	0.181106	0.317186	0.224184	0.253467	0.208084	0.201466	0.290452	0.324346	0.186744	0.281614	0.232639	0.241803	0.124545	0.173808	0.153391	0.149605	0.442986	0.124556	0.233952	0.141848	0.138942	0.12474	0.134886	0.15388	0.146599	0.148687	0.150101	0.387956	0.561819	0.124812	0.166193	0.169492	0.18453	0.285041	0.177788	0.35426	0.139288	0.19034	0.561819
ATP6V1B2	0.145497	0.168752	0.621576	0.273139	0.327311	0.731046	0.326199	0.283182	0.170112	0.271817	0.259525	0.423198	0.356707	0.387203	0.274697	0.25579	0.214881	0.42886	0.419401	0.475179	0.44457	0.282995	0.346675	0.254836	0.598939	0.296095	0.236571	0.217983	0.29033	0.455536	0.23906	0.307891	0.284087	0.477828	0.541493	0.709488	0.141861	0.146121	0.134921	0.177815	0.471108	0.254664	0.142126	0.178881	0.15815	0.731046
ATP6V1C1	0.00662256	0.0250862	0.0255583	0.00708544	0.0319852	0.042473	0.0279351	0.165413	0.022032	0.0199043	0.00669148	0.0103178	0.00667012	0.0263742	0.0754383	0.0373503	0.150421	0.829528	1.21568	1.15627	1.1024	0.831396	1.53879	0.295315	0.868459	0.788726	0.496287	0.423658	0.322632	0.139205	0.737166	0.821954	0.470593	0.461726	0.33778	1.0281	0.265346	0.00900478	0.198708	0.0844673	0.265149	0.0501724	0.281564	0.074141	0.315138	1.53879
ATP6V1C2	0.186761	0.0895101	0.050949	0.0558865	0.0485109	0.0478779	0.0608525	0.0645315	0.0489801	0.0500783	0.0474881	0.047558	0.0624627	0.0482013	0.0553971	0.0640693	0.0475433	0.0537677	0.0488585	0.0773758	0.060428	0.0475805	0.051014	0.140834	0.0625779	0.0677168	0.0479052	0.0529685	0.0475651	0.0518635	0.0475001	0.0519703	0.0559956	0.0888771	0.250037	0.304085	0.0651265	0.0502762	0.611627	0.32922	0.0584022	0.067387	0.0558007	0.088331	0.149437	0.611627
ATP6V1D	0.0259212	0.0347965	0.0345423	0.0375562	0.0163035	0.0254234	0.0932628	0.102683	0.0826533	0.106123	0.0947011	0.045646	0.0413637	0.043566	0.0177103	0.0491269	0.0200601	0.0580276	0.170557	0.156451	0.15892	0.128562	0.0985506	0.0283059	0.136315	0.0335715	0.0203917	0.058272	0.0716436	0.0978523	0.085409	0.073947	0.0286076	0.0593884	0.0638263	0.0614187	0.140641	0.0256483	0.0160061	0.129302	0.0512967	0.120714	0.0313073	0.0288348	0.0906733	0.170557
ATP6V1E1	0.0149161	0.106542	0.633071	0.29278	0.349824	0.461821	0.396748	0.241376	0.260161	0.00202793	0.412063	0.443041	0.373588	0.265557	0.528698	0.449326	0.208477	0.137461	0.139068	0.195116	0.164884	0.129447	0.17441	0.00972717	0.0540273	0.495336	0.238934	0.0984764	0.307224	0.317473	0.0925801	0.075633	0.00459655	0.357654	0.366944	0.359596	0.112984	0.00721853	0.00617225	1.21634	0.317691	0.255927	0.162742	0.0729141	0.186963	1.21634
ATP6V1E2	0.417279	0.350313	0.28959	0.287344	0.295125	0.290472	0.297678	0.287042	0.291747	0.287041	0.288874	0.292804	0.289704	0.294914	0.310656	0.287425	0.350248	0.287737	0.341248	0.344196	0.311334	0.319835	0.288221	0.344676	0.321905	0.291394	0.288273	0.288622	0.287135	0.291115	0.287371	0.287055	0.300459	0.375607	0.314418	0.315794	0.363084	0.28931	0.453771	0.336473	0.457192	0.28708	0.380064	0.361682	0.556971	0.556971
ATP6V1F	1.36315	1.36596	1.40298	1.30483	1.28519	1.40851	1.30872	1.31167	1.43494	1.25275	1.3995	1.3577	1.33609	1.34116	1.36588	1.44521	1.52124	1.46883	1.3556	1.42848	1.51285	1.97821	1.56592	1.62523	1.7374	1.37201	1.33838	1.54184	1.28945	1.41595	1.42302	1.43656	1.25999	1.24201	1.44607	1.26831	1.25618	1.59092	1.26477	1.42691	1.24108	1.39809	1.32334	1.36117	1.24533	1.97821
ATP6V1G1	0.0068635	0.0129664	0.104139	0.00702866	0.0180836	0.0822091	0.0177463	0.0419488	0.00693547	0.0304197	0.0246839	0.0165463	0.0128124	0.00829694	0.00764167	0.0120262	0.0572703	0.00678386	0.0120946	0.00770596	0.0146785	0.0340242	0.00737501	0.00678422	0.0214849	0.0076052	0.0299173	0.107436	0.00684567	0.0119548	0.0108436	0.00726886	0.0849628	0.00818153	0.0122527	0.00680183	0.0300095	0.00691526	0.0695495	0.17124	0.0246269	0.0487319	0.0140021	0.438823	0.0603119	0.438823
ATP6V1G2	0.55083	0.493597	0.41822	0.287425	0.293107	0.422477	0.258642	0.25864	0.348412	0.263305	0.330574	0.267247	0.33228	0.416038	0.317295	0.35408	0.548386	0.464577	0.472686	0.44059	0.491161	0.608442	0.499032	0.562986	0.371961	0.570722	0.49311	0.357838	0.32219	0.337652	0.408855	0.472743	0.282197	0.342793	0.398759	0.530901	0.266191	1.06398	0.259738	0.385178	0.297105	0.294607	0.282901	0.305136	0.567107	1.06398
ATP6V1G2-DDX39B	0.161687	0.235401	0.25611	0.167781	0.148744	0.261433	0.140994	0.150555	0.2421	0.137965	0.158638	0.163534	0.155811	0.168106	0.141494	0.195951	0.589775	0.515249	0.340212	0.306038	0.372541	0.74712	0.753355	0.520321	0.226803	0.666762	0.532298	0.420732	0.222578	0.297789	0.489242	0.480603	0.222488	0.372311	0.387357	0.43317	0.163708	0.843135	0.154867	0.352423	0.160295	0.288691	0.15307	0.147615	0.425314	0.843135
ATP6V1G3	0.0108994	0.779811	0.995244	0.57124	0.666841	0.863161	0.781321	0.178013	0.918602	0.366484	0.715602	0.673345	0.30597	0.232917	0.106811	0.646603	0.0474601	0.698065	0.594514	0.250467	0.447918	0.218685	0.432549	1.02189	0.0137419	0.486415	0.36353	1.08597	0.469783	1.10151	1.307	0.484512	0.0329387	0.243549	0.0275889	0.297219	0.265761	0.00239676	0.20866	0.386389	0.0525687	0.843022	0.624704	0.0112319	0.313635	1.307
ATP6V1H	0.466794	0.37671	0.282552	0.200803	0.257491	0.288202	0.314425	0.317328	0.297317	0.199297	0.299779	0.259326	0.304187	0.313086	0.284752	0.279193	0.337795	0.427616	0.426412	0.515573	0.496034	0.311728	0.428745	0.455335	0.510443	0.430462	0.553868	0.270616	0.44799	0.370648	0.450538	0.376756	0.350457	0.420926	0.262042	0.387332	0.240763	0.259112	0.900657	0.547912	0.428026	0.25012	0.749757	0.200155	0.203469	0.900657
ATP7A	0	0	0.00151837	0.00654324	0.00103956	0.0156795	0.0280172	0.00805884	0.101787	0.0107112	0.0268977	0.0935332	0.0330073	0.0165016	0.00528194	0.0212255	0.320269	0.0758478	0.123116	0.0161349	0.151316	0.216052	0.085684	0.28753	0.276235	0.0531769	0.00179703	0.0157848	0.157474	0.0818613	0.00712551	0.0344957	0.242959	0.0340577	0.0156761	0.158493	0.000706731	0.493779	0.0367053	0.0848755	0.00869878	0.101651	0.0679547	0.112942	0.591229	0.591229
ATP7B	0.0728096	0.0846865	0.0642361	0.0846773	0.0785372	0.0812658	0.114018	0.111982	0.126566	0.2196	0.151726	0.0694259	0.193073	0.186997	0.0892504	0.24087	0.343408	0.0656745	0.162147	0.10545	0.0792407	0.0655713	0.0682054	0.094732	0.0689152	0.156545	0.064577	0.082526	0.0657154	0.066041	0.0985174	0.069923	0.0860945	0.14685	0.119458	0.0653457	0.142619	0.0670028	0.115543	0.0829049	0.0733197	0.0832707	0.454358	0.0897289	0.0656512	0.454358
ATP8A1	0.598142	0.380531	0.476593	0.470971	0.603851	0.488719	0.428425	0.359081	0.538111	0.556348	0.67603	0.578256	0.504842	0.586375	0.59415	0.500622	0.743274	0.390189	0.362325	0.344227	0.380335	0.436311	0.370902	0.349447	0.423142	0.350023	0.444497	0.502984	0.536485	0.402156	0.349062	0.345087	0.349304	0.474629	0.385472	0.840256	0.432024	0.44877	0.535929	1.13276	0.467344	1.47801	0.519091	0.375958	0.654723	1.47801
ATP8A2	0.291596	0.25148	0.0213514	0.202942	0.171619	0.0213514	0.376366	0.0541861	0.0213514	0.0574396	0.204356	0.160652	0.130197	0.0906916	0.0214885	0.116886	0.132463	0.178664	0.125261	0.12099	0.313162	0.442636	0.218277	0.729509	0.394612	0.270704	0.237638	0.158423	0.0258472	0.0309352	0.177024	0.310741	0.186265	0.0402148	0.0355557	0.108836	0.176757	0.0230273	0.128357	0.134357	0.13341	0.129862	0.076426	0.375663	0.349245	0.729509
ATP8B1	0.182033	0.18925	0.0126924	0.0518882	0.126764	0.0595926	0.209539	0.183006	0.337312	0.524814	0.150392	0.233967	0.37538	0.50769	0.202918	0.361865	0.0831442	0.694605	0.00759562	0.948559	0.907095	0.33752	1.06639	0.0590241	0.838884	0.0136551	0.0163908	0.123971	0.399531	0.389384	0.0103511	0.0156474	0.0695513	0.506634	0.0787013	0.100534	0.0128725	0.0108357	0.268063	0.0291979	0.73064	0.0754404	0.411677	0.00760199	0.00872783	1.06639
ATP8B2	0.610968	0.610968	0.985535	1.16411	1.18717	0.931666	1.09823	0.909904	0.610968	1.36485	0.865078	1.14495	1.39432	1.28786	0.904599	1.1017	1.16027	0.726341	0.705873	0.913482	0.610968	0.617387	0.660963	0.679025	0.738229	0.625261	0.620281	0.99785	1.12345	1.01623	0.665025	0.664632	0.783645	1.06296	1.0887	0.872997	0.792509	0.630726	1.23371	1.16473	1.09508	1.07341	0.899408	1.0893	0.611267	1.39432
ATP8B3	0.0250623	0.111834	0.394514	0.410751	0.253042	0.377608	0.285887	0.236692	0.514354	0.327341	0.360367	0.194815	0.243431	0.504772	0.200927	0.475394	0.0671365	0.296377	0.468568	0.128607	0.58298	0.379202	0.361651	0.175179	0.292247	0.409998	0.540916	0.271179	0.10168	0.569725	1.15991	0.461341	0.0415406	0.273618	0.129687	0.0637092	0.071641	0.0234737	0.324975	0.0285948	0.268193	0.127872	0.451016	0.170835	0.04452	1.15991
ATP8B4	0.285452	0.36008	0.420725	0.349965	0.399258	0.414671	0.667729	0.283221	0.452723	0.455197	0.353728	0.555146	0.605595	0.455811	0.157382	0.738853	1.08318	0.178441	0.0851876	0.217723	0.461762	0.283668	0.132931	0.131602	0.0952149	0.158199	0.365336	0.299505	0.383264	0.15948	0.174233	0.465159	0.0587385	0.937029	0.547883	0.519253	0.672615	0.106039	0.213521	0.466342	0.586208	0.514159	0.42936	0.116847	0.102422	1.08318
ATP9A	0.0656219	0.0675001	0.0595407	0.134307	0.165038	0.0578053	0.0576912	0.0600643	0.058121	0.0695262	0.0811804	0.0709692	0.0708666	0.058227	0.0723704	0.083538	0.0579535	0.0890682	0.0576845	0.0620143	0.0578132	0.0789913	0.0644633	0.0598987	0.0582144	0.0715637	0.0608297	0.0772461	0.0675805	0.0729258	0.0903446	0.0859714	0.0576804	0.0790658	0.0577315	0.0584779	0.139968	0.16171	0.0921445	0.549215	0.0829777	0.0624252	0.0650733	0.103475	0.0922427	0.549215
ATP9B	0.218901	0.13853	0.0826661	0.0893615	0.0900091	0.0844969	0.0851117	0.0830573	0.107081	0.0847474	0.123368	0.124615	0.111198	0.106871	0.105816	0.083228	0.134774	0.144768	0.114569	0.208324	0.215394	0.227872	0.192432	0.269258	0.232184	0.454444	0.512146	0.109866	0.154529	0.334833	0.281476	0.404448	0.327997	0.260059	0.0824818	0.392749	1.26663	0.209461	0.0825301	0.198026	0.474732	0.089549	0.088246	0.189411	0.0865582	1.26663
ATPAF1	0.103822	0.103822	0.126934	0.121671	0.149429	0.140741	0.115822	0.149407	0.191879	0.109793	0.110257	0.108697	0.122994	0.129279	0.104874	0.125205	0.266488	0.110107	0.269361	0.114828	0.134247	0.129735	0.128244	0.103865	0.333277	0.127299	0.105821	0.142169	0.10783	0.191417	0.153205	0.124043	0.114587	0.323369	0.512454	0.25136	0.194032	0.179463	0.107303	0.103957	0.210983	0.353496	0.657497	0.167267	0.183078	0.657497
ATPAF2	0.232384	0.219235	0.130499	0.198546	0.17287	0.132458	0.151672	0.137368	0.13842	0.340661	0.137321	0.168027	0.202916	0.255367	0.196063	0.295682	0.153853	0.132392	0.307521	0.23595	0.17901	0.155702	0.173185	0.333937	0.225381	0.134842	0.278518	0.282876	0.136029	0.162209	0.147289	0.186839	0.143149	0.143945	0.1636	0.130042	0.243618	0.152551	0.727313	0.241177	0.200491	0.50115	0.13637	0.857649	0.144173	0.857649
ATR	0.0320688	0.0822101	0.433476	0.329771	0.499926	0.412154	0.154468	0.273605	0.145943	0.190439	0.307915	0.171373	0.0909687	0.353788	0.142941	0.30467	0.0164866	0.0700156	0.0996724	0.10587	0.172334	0.0126394	0.107205	0.298948	0.274636	0.334746	0.210384	0.289295	0.350852	0.245971	0.181644	0.119113	0.10431	0.130615	0.0717643	0.0361856	0.436134	0.143579	0.145997	0.608853	0.176919	0.576088	0.35142	0.266293	0.328027	0.608853
ATRAID	0.306227	0.27419	0.338097	0.299746	0.196106	0.358621	0.231606	0.713579	0.224268	0.367408	0.218132	0.25082	0.438289	0.377425	0.322878	0.252012	0.0420345	0.538269	0.619959	0.475781	0.173126	0.857565	0.721663	0.074354	0.390751	0.398922	0.697985	0.367851	0.478991	0.43629	0.632858	0.729203	0.292521	0.0663429	0.160563	0.139301	0.250771	0.090059	0.0274679	0.358683	0.265191	0.676267	0.114072	0.0377	0.0269847	0.857565
ATRIP	0.183779	0.116965	0.049543	0.20545	0.273575	0.0373374	0.151464	0.0771512	0.128034	0.189423	0.235935	0.055985	0.0157542	0.0531888	0.0340028	0.0773745	0.0914995	0.174522	0.448503	0.0258579	0.218283	0.0484984	0.0882209	0.0141805	0.312774	0.318115	0.317877	0.248983	0.164818	0.218626	0.148336	0.450812	0.384064	0.244688	0.18295	0.280822	0.958582	0.118777	0.0381757	0.0965394	0.230947	0.18218	0.0558229	1.23968	0.616706	1.23968
ATRNL1	0.494383	0.513106	0.73436	0.476738	0.494375	0.884928	0.617152	0.954974	0.678253	0.695748	0.693716	0.515943	0.614786	1.00859	0.580029	0.700573	1.00332	0.46367	0.52497	0.486538	0.457002	0.466517	0.571984	0.498689	0.475603	0.606437	0.624473	0.457289	0.498519	0.5186	0.629845	0.700428	1.08618	1.05454	0.965882	0.85832	0.52799	0.637414	2.23754	1.40155	0.760107	0.457256	0.525722	0.47186	0.779455	2.23754
ATRX	0.187231	0.187231	0.189177	0.202446	0.26275	0.191107	0.196105	0.348212	0.187231	0.305362	0.194738	0.517369	0.245188	0.332187	0.18728	0.253327	0.474682	0.371403	0.339541	0.754114	0.209811	0.231731	0.411701	0.689574	0.364597	0.202638	0.226364	0.271443	0.202139	0.264049	0.848475	1.79924	0.454698	0.194644	1.00714	0.368675	0.764519	0.190199	0.387973	0.371519	0.26123	0.305338	0.77093	0.545412	0.557663	1.79924
ATXN1	0.613051	0.487122	0.551479	0.633959	0.453394	0.52671	0.856422	1.13713	0.691932	1.30005	0.62383	0.508964	0.735029	0.78833	0.700702	1.0669	0.56516	0.872874	0.606662	0.578729	0.693698	0.585506	0.532082	0.569224	0.711566	0.529323	0.756944	0.941165	1.52731	0.492224	0.513988	0.519426	0.871426	1.7	1.3244	1.03494	0.969241	0.467662	0.470379	0.775179	0.504647	1.01631	0.541576	0.520492	0.462195	1.7
ATXN10	1.23265	1.21546	1.21303	1.21739	1.27943	1.21399	1.21398	1.22798	1.44472	1.33281	1.32234	1.41472	1.50427	1.35138	1.38044	1.33273	1.21832	1.30271	1.29492	1.25258	1.326	1.29608	1.43136	1.37219	1.34105	1.2191	1.22368	1.47622	1.22034	1.32966	1.31945	1.22236	1.4312	1.23556	1.2597	1.27092	1.28165	1.2129	1.21461	1.24958	1.21929	1.22484	1.34686	1.2187	1.23036	1.50427
ATXN1L	0.0884485	0.106943	0.0751886	0.0796582	0.0883047	0.0718504	0.0717957	0.073515	0.0768815	0.0777369	0.160029	0.0856529	0.111941	0.109372	0.116673	0.073328	0.0888941	0.0730948	0.0717957	0.0884158	0.0738733	0.0835484	0.0751901	0.109806	0.0860494	0.0794552	0.0734943	0.0738286	0.071798	0.0738977	0.0794957	0.0838175	0.078298	0.0722337	0.0876521	0.0798524	0.14841	0.126958	0.127334	0.0721178	0.17257	0.102463	0.0723988	0.0927789	0.0722057	0.17257
ATXN2	0.162148	0.0950813	0.103086	0.166734	0.14318	0.107987	0.108815	0.0808354	0.179664	0.0937105	0.119635	0.10863	0.080537	0.109939	0.0994169	0.236165	0.0912626	0.197942	0.216743	0.0802624	0.196875	0.239819	0.180658	0.281475	0.354236	0.493209	0.507188	0.261019	0.0915442	0.0952571	0.0798197	0.0809743	0.120086	0.392269	0.411522	0.547125	0.256165	0.493898	0.208273	0.617365	0.094693	0.805115	0.0988031	0.209708	0.241972	0.805115
ATXN2L	1.29696	1.21418	0.808469	0.850125	0.801997	0.844687	0.876487	0.783222	0.929868	0.792352	0.981417	0.792911	0.803562	0.800166	0.780833	0.990249	1.69309	0.811275	0.993908	1.30134	0.913645	0.817089	0.89697	1.37637	0.965881	1.31867	1.42309	0.835617	0.856335	0.801627	0.796338	0.818743	0.794226	0.865737	0.858576	0.827127	1.24563	0.793575	1.42408	1.02158	0.817445	0.828088	0.915744	0.780542	0.781661	1.69309
ATXN3	0.0488901	0.0308812	0.28944	0.0217081	0.072635	0.337241	0.320701	0.126147	0.217938	0.207445	0.174186	0.123617	0.0449425	0.0565399	0.0968844	0.259602	0.0153127	0.108916	0.694623	0.63078	0.938973	0.0430963	0.0853037	0.0714669	0.499243	0.0279616	0.0346865	0.117372	0.135642	0.106788	0.0560863	0.0898612	0.0972175	0.360674	0.425534	0.252269	0.58031	0.02175	0.489054	0.649329	0.137257	0.301952	0.156586	0.0222153	0.0725404	0.938973
ATXN3L	0.130458	0.130458	0.143815	0.141939	0.135519	0.137851	0.131529	0.130694	0.130552	0.199466	0.134754	0.149355	0.20807	0.130525	0.197021	0.172108	0.131582	0.21564	0.14646	0.403662	0.131413	0.198026	0.159051	0.177733	0.161676	0.132046	0.153302	0.164279	0.132169	0.130511	0.162254	0.175182	0.207465	0.13438	0.292477	0.427984	0.568123	0.140396	0.391718	0.654748	0.13763	0.152732	0.200954	0.227444	0.517085	0.654748
ATXN7	0.283338	0.39418	0.248872	0.701307	0.542211	0.260738	0.60908	0.304586	0.290913	0.268946	0.740006	0.329478	0.474884	0.277152	0.300572	0.775148	0.728048	0.352928	0.122173	0.259096	0.126121	0.213155	0.13407	0.241726	0.211774	0.184301	0.158516	0.199991	0.166582	0.239488	0.144595	0.19055	0.122282	0.26262	0.178525	0.576343	1.56276	0.166694	0.128416	0.204869	0.426251	0.144566	0.349933	0.481174	0.304418	1.56276
ATXN7L1	0.191457	0.62151	0.510136	1.43713	0.901162	0.423108	0.600659	1.11094	1.24434	0.873344	1.02024	0.681316	0.725284	1.21206	1.11895	0.927948	0.464837	0.299642	0.299876	0.314016	0.796275	0.13379	0.287594	0.249846	0.271121	0.143911	0.124688	0.486474	0.820575	1.25641	0.680572	0.672963	0.218631	0.456378	1.01939	0.458462	0.686107	0.0941688	0.79598	0.703159	1.82577	0.774349	0.317097	0.282671	0.0829671	1.82577
ATXN7L2	0.370218	0.4135	0.301425	0.28106	0.54891	0.281621	0.233578	0.185993	0.301491	0.277608	0.190749	0.255409	0.274802	0.246352	0.262683	0.189532	0.184875	0.271024	0.3755	0.316838	0.184831	0.188403	0.182705	0.204745	0.706504	0.391705	0.380188	0.3058	0.33825	0.182728	0.217506	0.193498	0.294495	0.547149	0.185898	0.204039	0.197501	0.226558	0.487878	0.183279	0.286833	0.189834	0.190764	0.408763	0.23832	0.706504
ATXN7L3	0.374175	0.237977	0.339992	0.0366964	0.0561713	0.463667	0.298334	0.126205	0.327454	0.0366368	0.0413197	0.577044	0.121344	0.0850182	0.0971038	0.159689	0.191164	0.0462659	0.18643	0.0457012	0.0426049	0.0760585	0.0814539	0.113489	0.0541078	0.0585415	0.0405367	0.0874024	0.423342	0.0683241	0.139819	0.0479089	0.548857	0.0856302	0.0559559	0.0522322	0.113356	0.46508	0.0645451	0.0979242	0.0846165	0.150051	0.121451	0.395662	0.695295	0.695295
ATXN7L3B	0.150243	0.151518	0.159301	0.158929	0.152826	0.150944	0.148505	0.162611	0.148505	0.148505	0.19925	0.1827	0.163897	0.148505	0.239804	0.254571	0.409421	0.148507	0.150817	0.150244	0.150175	0.158721	0.150607	0.156424	0.196582	0.165537	0.150342	0.174566	0.151876	0.153885	0.15412	0.153252	0.15479	0.166364	0.159409	0.151527	0.15894	0.675934	0.15385	0.260495	0.213243	0.149452	0.265863	0.232394	0.435305	0.675934
AUH	0.63785	0.5877	0.387832	0.572119	0.750791	0.403113	0.392263	0.682456	0.697146	0.2974	0.332881	0.314773	0.48892	0.452422	0.504517	0.464059	0.391633	0.375728	0.259426	0.251553	0.245321	0.709309	0.424012	0.764235	0.523979	0.443609	0.254618	0.321316	0.38366	0.734075	0.834241	0.410927	0.24967	0.283101	0.347641	0.322929	1.04643	1.34578	0.345569	0.6867	0.613304	0.763284	0.497605	0.511175	1.28979	1.34578
AUNIP	0.127717	0.373855	0.215217	0.185191	0.254109	0.272042	0.113334	0.0224498	0.101086	0.135543	0.218463	0.15703	0.0126767	0.262085	0.244768	0.0205707	0.119904	0.0792973	0.2438	0.71376	0.512232	0.0233169	0.0963035	0.600485	0.0851961	0.112118	0.251747	0.0300522	0.317984	0.0296409	0.127303	0.138759	0.0601966	0.220423	0.234722	0.855328	0.0463582	0.109383	0.311596	0.33393	0.0926463	0.117552	0.0128149	0.0348182	0.0983965	0.855328
AUP1	0.0498181	0.0505749	0.0449262	0.0460265	0.0475757	0.0449262	0.226142	0.0507251	0.0449262	0.0505076	0.0476111	0.0683517	0.0449263	0.0449281	0.0569501	0.0506162	0.414803	0.123803	0.0942029	0.0676188	0.109309	0.215312	0.0848515	0.175723	0.0854702	0.156663	0.131238	0.0535371	0.132809	0.0729806	0.0762957	0.0698389	0.0554372	0.0449822	0.0733277	0.101247	0.114139	0.467024	0.0737296	0.113752	0.0642709	0.0449718	0.0504173	0.30945	0.396123	0.467024
AURKA	0.704165	0.650559	0.134103	0.226517	0.342782	0.13782	0.311134	0.218311	0.132685	0.13984	0.257159	0.29942	0.136349	0.139957	0.465637	0.182442	0.644075	0.203663	0.132685	0.133032	0.134519	0.169954	0.169023	0.135445	0.133674	0.141835	0.143158	0.218453	0.244861	0.167137	0.152929	0.132708	0.140387	0.233247	0.140145	0.262362	0.406433	0.283505	0.187406	0.193872	0.350822	0.259023	0.330022	0.297168	0.432389	0.704165
AURKAIP1	0.613489	0.760659	0.7028	0.884364	1.03272	0.59141	0.57212	0.638426	1.334	0.742217	1.15092	0.800129	0.505929	0.607718	0.64448	0.589413	0.47443	0.203451	0.106237	0.140739	0.106427	0.0973874	0.0915057	0.105674	0.101006	0.101931	0.210011	0.61646	0.85996	0.542984	0.147875	0.141812	0.0910327	0.0914589	0.0959759	0.101745	0.112699	0.76047	0.092453	0.135667	1.99914	0.109317	0.453752	0.127879	0.547754	1.99914
AURKB	0.781799	0.235334	0.185827	0.35274	0.445721	0.219169	0.10378	0.0892919	0.347312	0.0338867	0.226704	0.590917	0.101106	0.0427123	0.649525	0.106996	0.184446	0.115158	0.110198	0.185324	0.0812657	0.22974	0.08743	0.0740037	0.0655764	0.0867942	0.195054	0.032776	0.332802	0.294109	0.229721	0.138427	0.203584	0.211794	0.116252	0.0718899	0.0371468	0.454131	0.636042	0.384253	0.171822	0.0712387	0.198599	0.57139	0.912164	0.912164
AURKC	0.131984	0.156704	0.206328	0.182317	0.258659	0.165023	0.190222	0.166611	0.149932	0.59043	0.145991	0.346119	0.624826	0.704118	0.256109	0.294268	0.173374	0.216495	0.466263	0.365053	0.183632	0.17394	0.154896	0.245023	0.149396	0.302165	0.227013	0.211973	0.742504	0.293588	0.13761	0.158809	0.13551	0.184546	0.134857	0.242665	0.212458	1.62526	0.244593	0.152174	0.152291	0.558652	0.164883	0.582533	0.919832	1.62526
AUTS2	0.0573152	0.213698	0.0958651	0.00390054	0.0531981	0.0742536	0.0294586	0.0777215	0.211855	0.261654	0.0155971	0.105622	0.158154	0.0771649	0.187848	0.0888251	0.125956	0.104291	0.0632098	0.118498	0.00196696	0.0523551	0.0455192	0.0237287	0.0516486	0.0190666	0.00151556	0.0669329	0.11288	0.111249	0.0553374	0.127315	0.249525	0.278673	0.0575517	0.105784	0.223749	0.385422	0.000745656	0.00292068	0.0485312	0.00362812	0.478133	0.462114	0.502512	0.502512
AVEN	0.783446	0.72456	0.730868	0.67434	0.649379	0.720334	0.574442	0.623845	0.655389	0.553652	0.589735	0.514954	0.562602	0.553267	0.528256	0.652522	1.02179	1.10885	1.44335	1.46243	0.955816	0.689448	1.02547	0.741081	1.19765	0.990249	0.851038	0.608527	0.579028	0.569758	0.74161	0.746628	0.541499	0.610283	0.613955	0.517135	1.04808	0.592033	0.875473	0.594686	0.579017	0.77658	1.05622	0.831328	0.576157	1.46243
AVIL	0.167941	0.333581	0.209056	0.288138	0.193468	0.251588	0.490916	0.7169	0.286821	0.247018	0.280883	0.632481	0.259179	0.176659	0.287666	0.267948	0.0455463	0.231323	0.338791	0.349055	0.507993	0.94352	0.559253	1.10516	0.183995	0.509324	0.596535	0.854299	0.538623	0.552749	0.311493	0.494431	1.13726	0.742889	0.384657	1.17865	0.0830464	0.0279283	0.0755389	0.0279713	0.613967	0.947199	0.0350476	0.0794846	0.0333122	1.17865
AVL9	0.0697621	0.110836	0.163739	0.22412	0.312249	0.196281	0.186614	0.0267347	0.209047	0.361294	0.252052	0.302274	0.687606	0.185636	0.0106491	0.0662188	0.0231152	0.0554176	0.440762	0.0195294	0.0353737	0.0476856	0.0256805	0.143962	0.265392	0.00986847	0.0469581	0.0218344	0.0102704	0.0100893	0.0136657	0.011447	0.0177241	0.225231	0.224744	0.597999	0.457586	0.235454	0.220947	0.2799	0.0741015	0.267716	0.275999	0.410619	0.324371	0.687606
AVP	2.24115	1.92335	1.46631	1.35273	1.37822	1.52438	1.37611	1.6075	1.26364	1.20183	1.39912	1.43662	1.21009	1.20476	1.20348	1.2821	1.31987	1.2016	1.21242	1.2014	1.24261	1.56976	1.21641	1.84523	1.29029	1.20725	1.22577	1.23107	1.65245	1.22077	1.546	1.38043	1.22587	1.21778	1.21583	1.23854	1.44246	1.43937	1.21128	1.44978	1.23825	1.36563	1.77789	1.20144	1.89359	2.24115
AVPI1	0.154451	0.166797	0.550531	0.480204	0.479115	0.448522	0.753861	0.531307	0.193487	0.231199	0.392227	0.768243	0.30517	0.416215	0.249645	0.239155	0.888365	0.00152978	0.00146963	0.0414995	0.00460151	0.0372364	0.00156857	0.00288861	0.0204191	0.0388708	0.0121777	0.00821956	0.326928	0.0105734	0.109037	0.066255	0.213721	0.0656708	0.681344	0.219469	0.55188	0.0269468	0.629125	0.596628	0.653935	0.508238	0.163964	0.348856	0.0672065	0.888365
AVPR1A	0.903286	0.901723	0.812715	0.813048	0.834908	0.812501	1.07248	1.14224	0.925725	0.812561	0.812556	0.820595	0.851693	0.854542	0.893097	0.812497	0.8145	0.812505	0.815144	1.25969	0.872188	1.21796	1.08059	0.912385	1.13187	1.16026	1.01203	0.845376	0.873264	1.36136	0.814167	0.817124	0.81652	0.967802	0.81257	0.891707	0.929647	0.823814	1.06246	1.52993	1.05743	1.05953	0.89909	0.824129	0.953603	1.52993
AVPR1B	0.0522992	0.0484376	0.0483554	0.0483588	0.0798567	0.0483554	0.0483554	0.0483554	0.0483554	0.104043	0.104319	0.0492962	0.0483554	0.0483554	0.0483554	0.0483554	0.0483554	0.0483554	0.0483554	0.0483554	0.0723922	0.0483554	0.0483554	0.0483554	0.0491061	0.0591246	0.0483554	0.0483554	0.0483554	0.0606929	0.0483554	0.0483554	0.0483554	0.0483554	0.0483554	0.0483554	0.0483554	0.0483554	0.0669032	0.0483589	0.0529165	0.065795	0.0670343	0.050545	0.0483554	0.104319
AVPR2	0.134524	0.134524	1.11814	0.451215	0.402713	1.03377	0.137917	0.268021	0.758982	0.4456	0.648663	1.12525	0.506626	0.534896	0.85678	0.459223	0.169385	0.551012	0.709717	0.657215	0.731193	0.134843	0.193968	0.208618	0.829253	0.621846	0.658675	0.649301	0.390901	0.697635	0.171427	0.388787	0.513531	1.71865	0.309179	0.151465	0.266184	1.35549	0.238124	0.146659	0.608819	0.252672	0.768585	0.750767	0.259281	1.71865
AWAT1	0.0283335	0.0283335	0.771832	0.651229	0.655674	0.734828	0.795031	0.816796	0.772468	0.523052	0.577226	0.628775	0.454915	0.637707	0.760973	0.708567	0.0322788	0.683401	0.796212	0.819269	0.764901	0.76926	0.926336	0.618412	0.803311	0.825491	0.849348	0.951779	0.946277	0.0462638	0.0831675	0.02921	0.778195	0.054067	0.0311438	0.030357	0.510128	0.111616	1.07681	0.0980944	1.04633	0.651936	0.69074	0.509177	0.74263	1.07681
AWAT2	0.103326	0.103326	0.570427	0.456743	0.71439	0.572536	0.280738	0.484575	0.494338	0.452935	0.257375	0.526332	0.378461	0.563597	0.647092	0.554544	0.106709	0.888508	0.693925	0.273252	0.648026	0.471292	0.67951	0.10451	1.14042	0.740594	0.259184	0.150664	0.146237	0.107238	0.294763	0.390739	0.373193	0.107253	0.186166	0.524899	0.808428	0.456025	0.212472	0.938446	0.612355	0.855283	0.675201	0.440636	0.594557	1.14042
AXDND1	2.62777	2.69692	2.6255	2.6525	2.75112	2.62551	2.73469	2.79676	2.64048	2.72329	2.73126	2.63702	2.89945	2.72639	2.78726	2.65889	2.64921	2.76181	2.7115	2.69796	2.64958	2.68808	2.6366	3.05424	2.97506	2.71674	2.67298	2.70146	2.62618	2.62545	2.66331	2.64495	2.63632	2.63769	2.62612	2.75914	2.62729	2.71022	2.90826	2.6259	2.63649	2.97408	2.90254	2.63417	2.64381	3.05424
AXIN1	1.02324	0.933714	0.964824	1.0961	1.16524	0.970497	0.941386	1.0204	0.928325	1.01214	1.21254	0.959861	1.0283	1.02043	1.0676	0.953413	0.951941	0.92904	0.944765	0.930332	1.01447	0.928274	0.938404	0.929746	0.933995	1.03114	0.936556	0.935658	0.939395	1.07046	1.10946	1.15374	1.27598	1.01511	1.07306	0.997912	1.05748	0.936656	1.55634	1.05072	0.963279	0.930152	0.95349	0.929953	1.23333	1.55634
AXIN2	1.24659	1.321	0.871734	0.74048	0.971332	0.936036	0.995768	1.21067	0.616003	0.872341	0.954158	0.773653	0.812613	0.718679	0.746662	0.976341	1.23855	0.693033	0.655722	0.620158	0.637761	0.784173	0.829143	0.617535	0.651656	0.65508	0.72491	0.877544	0.893341	0.641738	0.696497	0.911701	0.973887	0.802362	0.630775	0.662051	0.866498	0.680024	0.700922	0.932821	0.690344	0.91018	0.740786	0.6411	0.728234	1.321
AXL	1.09756	1.16032	0.347372	0.576891	0.582941	0.446021	0.509799	0.276894	0.469195	0.440341	0.352625	0.307483	0.521074	0.518116	0.446268	0.449945	0.879802	0.230603	0.231273	0.25016	0.23131	0.247636	0.245209	0.300826	0.234779	0.316335	0.293609	0.254508	0.576307	0.22811	0.236867	0.292199	0.273701	0.27941	1.04501	0.237709	0.256055	0.303014	0.682915	0.457441	0.251597	0.347933	0.249284	0.228065	0.253655	1.16032
AZGP1	1.65998	0.930673	0.807483	0.87875	0.982462	0.77687	0.906388	0.780602	0.834581	0.948703	0.771021	0.806556	0.754195	1.04948	0.836179	0.922683	0.914019	0.944754	0.767549	0.997053	0.801361	1.11993	0.969314	0.908137	0.755747	0.79953	0.784317	0.781129	0.755108	0.762371	0.751773	0.779041	1.30139	0.862019	0.755253	1.07563	1.76739	0.934286	0.765348	0.786303	0.752341	0.815026	0.752397	0.851093	0.815974	1.76739
AZI2	0.120968	0.124925	0.131466	0.190454	0.212226	0.126677	0.142975	0.185055	0.119752	0.117862	0.135799	0.128474	0.129042	0.118521	0.117862	0.118618	0.123788	0.247012	0.355606	0.122746	0.349519	0.717291	0.329757	0.177387	0.310243	0.143917	0.12801	0.146602	0.166836	0.197206	0.118536	0.122165	0.121931	0.227071	0.344977	0.351817	0.13411	0.231959	0.15495	0.121133	0.282359	0.151743	0.33145	0.128352	0.1474	0.717291
AZIN1	0.381003	0.781434	0.443512	0.476155	0.513607	0.460913	0.530101	0.578445	0.355069	0.825564	0.488664	0.492383	0.595783	0.570905	0.500602	0.475896	0.365913	0.620216	0.693513	0.585595	0.660743	0.358782	0.52283	0.367077	0.781498	0.504774	0.675	0.456868	0.907433	0.605633	0.449218	0.610588	0.706485	0.826591	0.918409	0.90242	0.738345	0.726201	0.378472	1.03512	0.367558	1.39098	0.535916	0.799859	0.521066	1.39098
AZIN2	0.188557	0.0102629	0.375393	0.6521	0.243873	0.309678	0.183848	0.0442356	0.677744	0.15069	0.314265	0.354749	0.0966583	0.102976	0.113547	0.23699	0.368769	0.561071	0.740789	0.766349	0.523549	0.299019	0.592397	0.160852	0.90403	0.778431	0.694997	0.682811	0.544896	0.489398	1.36343	0.866785	0.474103	0.389979	0.523641	0.398105	0.775834	0.0964675	0.087376	0.102001	0.97256	0.295509	0.827952	0.41469	0.0108662	1.36343
AZU1	0.417311	0.137604	0.118752	0.112355	0.0806915	0.126599	0.0749892	0.0760898	0.108753	0.127075	0.226374	0.122259	0.119817	0.11356	0.0809814	0.111147	0.424061	0.115384	0.221876	0.227431	0.259635	0.271911	0.153229	0.595231	0.350225	0.205412	0.0807614	0.13975	0.191718	0.566835	0.0985139	0.306089	0.125533	0.236536	0.212268	0.394781	0.490122	0.657823	0.193244	0.110966	0.0976092	0.0897504	0.90482	0.17176	0.410141	0.90482
B2M	0.740245	0.808343	0.631656	0.544416	0.511101	0.654699	0.481388	0.51021	0.562125	0.289292	0.576071	0.409345	0.251685	0.725195	0.662482	0.951323	0.623765	0.177406	0.190493	0.244825	0.204484	0.22096	0.272661	0.177892	0.720211	0.1773	0.317666	0.395802	0.441703	0.334808	0.380576	0.225156	0.304591	0.37791	0.177547	0.177476	0.21304	0.42817	0.588935	0.548938	0.730691	0.219652	0.501479	0.376168	0.602732	0.951323
B3GALNT1	0.218859	0.168535	0.183541	0.34557	0.223665	0.195864	0.180307	0.179521	0.273681	0.193681	0.399449	0.191332	0.197429	0.193076	0.191145	0.169669	0.240611	1.14079	0.551509	0.412404	0.743114	0.179894	0.774376	0.505216	0.601457	0.189867	0.182201	0.208962	0.181365	0.199339	0.310891	0.277415	0.181046	0.475567	0.335231	0.841071	0.611665	0.19409	0.209394	0.28607	0.234435	0.182793	0.168786	0.18971	0.319986	1.14079
B3GALNT2	1.2073	1.79196	0.983898	1.22944	0.865577	1.11354	0.325007	1.12434	0.762747	1.13869	1.64695	0.999563	0.986603	0.96862	0.714004	1.0644	0.591498	0.618067	0.548277	0.555933	0.367782	1.14488	0.721736	1.1748	0.0465439	0.264277	0.204559	0.708756	0.801574	1.08708	0.822465	0.838296	0.251903	0.627372	0.410305	0.264484	0.0664442	0.0597259	0.151594	1.19834	1.21813	0.423599	0.342608	0.59104	0.261214	1.79196
B3GALT1	0.0913611	0.0436627	0.887418	0.389026	0.664413	1.03443	1.05317	0.831104	0.767204	1.28093	0.66472	0.765079	1.64061	1.55743	1.15371	0.896128	0.211109	1.34627	0.457651	0.48331	0.692066	0.927495	0.875626	0.909255	0.672109	1.68188	1.51634	1.60283	1.27189	0.691352	0.725256	0.673007	0.586688	0.529248	1.42404	0.350114	0.165329	0.0757084	0.239199	0.0313852	0.380734	0.80756	1.24743	0.0581402	0.0937379	1.68188
B3GALT2	0.0857655	0.0483566	0.0947901	0.0463217	0.0447247	0.0968502	0.152184	0.0511809	0.0398667	0.0604386	0.038456	0.0474981	0.0419919	0.0440284	0.037556	0.0450049	0.0412097	0.0380242	0.0522281	0.0385873	0.0392574	0.0503807	0.042087	0.0683801	0.0376125	0.0577715	0.0622791	0.0400157	0.0401065	0.0431162	0.0392162	0.0504542	0.0954478	0.038079	0.0596914	0.0387143	0.0373039	0.134981	0.0438382	0.0654822	0.0452831	0.0395715	0.037328	0.0390553	0.126704	0.152184
B3GALT4	0.720566	0.43143	0.613158	0.466025	0.411344	0.545874	0.415989	0.562848	0.410303	0.985757	0.424686	0.412953	0.675771	0.469292	0.475463	0.435863	0.514492	0.757698	1.11003	0.620906	0.830685	0.480139	0.46081	0.574582	0.451019	0.449589	0.414684	0.495513	0.684239	0.58603	0.523951	0.580061	1.43117	1.02445	0.943937	0.457609	0.427881	0.437443	0.8955	0.499907	0.513737	0.85086	0.414406	0.411798	0.43971	1.43117
B3GALT5	1.2731	1.30843	1.22596	1.22535	1.31272	1.22765	1.30011	1.22869	1.2395	1.24239	1.29599	1.25525	1.24643	1.22592	1.22512	1.22567	1.22622	1.22544	1.35121	1.34265	1.24322	1.23344	1.22596	1.51536	1.49877	1.35971	1.34648	1.23682	1.24666	1.25592	1.25221	1.30636	1.2346	1.24725	1.39082	1.2721	1.25709	1.32828	1.31673	1.32751	1.40078	1.4761	1.22506	1.2376	1.22938	1.51536
B3GALT6	0.133646	0.136398	0.250225	0.338939	0.222513	0.253781	0.546462	0.364063	0.444693	0.183824	0.297527	0.420197	0.239474	0.34631	0.308559	0.354704	0.173569	0.189648	0.191025	0.21136	0.284963	0.723376	0.230243	0.210456	0.134618	0.200553	0.54276	0.227853	0.145954	0.134335	0.137114	0.410961	0.285289	0.13946	0.282015	0.174261	0.940214	0.298128	0.202192	0.23192	0.136598	1.01525	0.28716	1.26212	0.526982	1.26212
B3GAT1	0.608837	0.302042	0.00946675	0.0331568	0.152604	0.00643571	0.0693548	0.035734	0.00755164	0.0306002	0.015902	0.0456811	0.114419	0.0476001	0.0191641	0.255866	0.00642991	0.0122663	0.036788	0.11469	0.0315326	0.572691	0.22487	0.227017	0.0227376	0.0968971	0.0563556	0.0362202	0.0608565	0.0374362	0.0570389	0.0483007	0.0355994	0.0194302	0.0397827	0.0233159	0.424053	0.0863868	0.0375644	0.152307	0.111107	0.0154881	0.0160713	0.00774891	0.10545	0.608837
B3GAT2	0.964968	0.904214	0.60235	0.607091	0.602015	0.681403	0.421221	0.464735	0.650618	0.452625	0.544199	0.601804	0.734683	0.591679	0.48007	0.670622	1.00825	0.447269	0.434082	0.425218	0.437691	0.381316	0.420838	0.406682	0.368819	0.427343	0.380552	0.546819	0.608058	0.36759	0.370231	0.376341	0.370134	0.974781	0.388914	0.372185	0.71161	0.363123	0.363321	0.442334	0.465791	0.45957	0.549665	0.448833	0.3834	1.00825
B3GAT3	0.119756	0.140689	0.12691	0.118392	0.106546	0.132429	0.204956	0.181313	0.112353	0.192129	0.108941	0.120933	0.106428	0.119422	0.152873	0.106958	0.54488	0.463883	0.722596	0.396078	0.722695	0.320535	0.378041	0.125408	0.353024	0.447685	0.521456	0.20041	0.106012	0.309955	0.299982	0.401106	0.105875	0.289713	0.449303	1.36011	0.399343	0.879044	0.540063	0.106989	0.142832	0.189839	0.108117	0.364962	0.790376	1.36011
B3GLCT	1.19586	1.40311	1.48733	1.80129	1.50946	1.52987	1.20489	1.49206	1.64025	1.79941	1.41973	1.63462	2.03114	1.86357	1.73556	1.65222	1.10434	0.99324	0.884902	0.80478	0.93936	0.769051	1.05159	0.821271	0.90086	0.791679	1.83689	1.64172	1.0559	0.680622	0.885443	1.53414	2.10756	0.868988	0.389762	0.959456	1.34996	0.842931	0.500031	0.397429	0.679428	1.64867	0.576109	1.28131	0.780022	2.10756
B3GNT2	0.439482	0.486974	0.502912	0.508436	0.468094	0.505963	0.442104	0.490482	0.677471	0.529563	0.558914	0.511601	0.724591	0.442644	0.473481	0.569861	0.442312	0.682099	0.763832	0.421606	0.627876	0.464354	0.472611	0.441739	0.426142	0.444163	0.486061	0.425428	0.471358	0.538964	0.493937	0.460976	0.809945	0.583623	0.58896	0.737489	0.501598	0.577892	0.440166	0.422209	0.478623	0.428969	0.552367	0.907091	0.877508	0.907091
B3GNT3	0.6501	0.761082	0.342895	0.366807	0.386052	0.377868	0.283765	0.18103	0.373346	0.214747	0.335767	0.224087	0.367868	0.423793	0.459128	0.443605	0.236752	0.216428	0.151111	0.145761	0.245342	0.00776908	0.0322685	0.472177	0.170157	0.451415	0.268397	0.225775	0.731377	0.349085	0.546222	0.0647886	0.303119	0.0614915	0.019198	0.0160262	0.00815924	0.766411	0.00758191	0.48893	0.100879	0.220592	0.55613	0.0939817	0.736441	0.766411
B3GNT4	0.406153	0.470145	0.231973	0.511685	0.204316	0.187772	0.123566	0.0996637	0.163257	0.14707	0.20125	0.239076	0.102351	0.0978416	0.160167	0.14227	0.609247	0.222504	0.101834	0.145908	0.128208	0.0962207	0.0955886	0.0959557	0.104072	0.137118	0.103447	0.0954031	0.0990695	0.46019	0.305523	0.164263	0.229696	0.205983	0.0961576	0.673238	0.240823	0.122564	0.2142	0.324919	0.122809	0.681665	0.141877	0.0953566	0.317026	0.681665
B3GNT5	1.04828	1.03388	0.768509	0.93005	0.932335	0.86419	1.10877	1.05361	0.71519	0.799016	0.836745	0.665615	0.733647	0.809079	0.837187	0.676647	0.29379	0.469236	0.846679	1.09535	1.03644	1.04006	1.00899	0.904106	1.07659	1.11409	1.05826	1.03357	0.872249	0.989771	0.969815	0.934498	0.671709	0.6429	0.349179	0.402742	0.420121	0.44381	0.639795	0.610415	0.858423	0.543365	1.2333	0.342647	0.692794	1.2333
B3GNT6	0.922613	1.12281	1.29749	0.781835	1.00552	1.17575	0.623252	1.19793	1.07584	0.00760984	1.02537	1.18651	1.35759	1.19105	0.656156	1.08454	0.370822	0.659059	0.0390507	0.914919	0.972053	1.1919	1.11292	1.04167	1.51944	0.829691	1.14221	1.27426	0.945653	0.234293	1.02601	0.821921	0.904343	0.766964	0.861996	0.428914	0.383715	0.0261111	0.00766275	2.06799	1.1273	1.15824	0.00788784	0.135981	0.355351	2.06799
B3GNT7	0.397185	0.547471	0.663038	0.568797	0.533466	0.68613	0.531993	0.605452	0.654481	0.513022	0.50831	0.649087	0.768428	0.653981	0.61708	0.623143	0.553044	0.319749	0.153631	0.210712	0.253187	0.127179	0.182811	0.426356	0.289948	0.170866	0.161132	0.172564	0.295686	0.290811	0.179056	0.121245	0.121725	0.207609	0.237658	0.15627	0.261917	0.377696	0.377996	0.848408	0.310754	0.276803	0.127975	0.175563	0.104561	0.848408
B3GNT8	0.0964693	0.10911	0.0734876	0.0768338	0.0863681	0.0746223	0.144553	0.0751411	0.137673	0.14616	0.115868	0.145283	0.109746	0.0808426	0.121526	0.165979	0.0975366	0.0938713	0.0780615	0.0734893	0.073665	0.111996	0.104618	0.265554	0.209873	0.132268	0.162067	0.219649	0.0776793	0.0738766	0.07508	0.0947564	0.073435	0.077528	0.243725	0.139972	0.320786	1.01082	0.485834	0.221242	0.0737079	0.225026	0.0796172	0.0843825	0.324146	1.01082
B3GNT9	0.336588	0.346804	0.0542346	0.065993	0.0638485	0.0641248	0.0533536	0.0773798	0.0677437	0.184603	0.0534227	0.131066	0.122034	0.0719752	0.0883667	0.0989678	0.519422	0.325772	0.19367	0.0606581	0.0535387	0.344024	0.0590976	0.111451	0.23388	0.187209	0.183257	0.0583884	0.155093	0.133155	0.0952254	0.20918	0.116939	0.106991	0.0619388	0.449639	0.0565771	0.389375	0.0533945	0.368259	0.0723045	0.119972	0.181381	0.163445	0.34969	0.519422
B3GNTL1	0.231546	0.158275	0.417781	0.700538	0.60153	0.319575	0.263402	0.157615	0.350496	0.26014	0.410416	0.336789	0.221577	0.228379	0.154354	0.318669	0.159436	0.218901	0.360343	0.266772	0.39924	0.244295	0.147797	0.189807	0.20947	0.149855	0.149856	0.211102	0.163718	0.517189	0.186436	0.189704	0.163967	0.230703	0.173625	0.347713	1.09353	0.437269	0.28906	0.20967	0.236746	0.27839	0.146718	0.413106	0.268199	1.09353
B4GALNT1	1.34991	1.74008	2.99821	1.45589	1.61769	3.12302	1.53171	1.90369	2.66992	1.02169	1.81765	2.5179	1.51962	2.05858	2.10844	1.64734	0.734363	1.55587	1.00152	1.12381	0.894875	1.62027	1.93693	0.614461	0.72643	2.00985	1.88469	2.49163	2.34122	1.45259	1.55054	1.51831	1.39106	1.62586	1.8808	1.33331	0.677269	0.621139	0.243191	0.24049	1.81038	2.15652	1.77628	3.18552	1.39968	3.18552
B4GALNT2	0.230005	0.276948	0.0632256	0.0887826	0.193078	0.0651278	0.0880926	0.073678	0.0735753	0.122251	0.0597405	0.0851373	0.238478	0.0989119	0.0588961	0.0558517	0.0749795	0.136255	0.17202	0.123003	0.0571685	0.0579907	0.0588814	0.0655459	0.0665577	0.257243	0.305234	0.317348	0.0797066	0.0888994	0.106293	0.0570161	0.353638	0.126908	0.170788	0.824333	0.723781	0.0872814	0.337117	0.218649	0.110997	0.0565896	0.195999	0.22421	0.203784	0.824333
B4GALNT3	1.77709	1.65509	0.978245	0.780171	1.11652	1.11205	1.32772	1.04438	0.874833	0.540252	1.12872	1.06416	1.13721	0.898405	1.03667	1.33823	0.437086	0.641625	0.845992	1.54927	0.974434	0.283224	0.642853	0.575974	1.2793	0.783156	0.569057	0.633135	0.714067	1.15565	0.670878	1.27592	1.09592	0.665745	0.887069	0.755844	0.45595	0.0262025	0.608089	0.00689429	0.519376	0.838154	0.039489	0.767912	0.305207	1.77709
B4GALNT4	1.16856	1.55242	2.01566	2.22263	2.18683	1.90484	1.99216	1.60008	1.4137	2.41022	1.93626	1.98911	1.83227	2.34649	1.3036	2.29957	1.67423	1.69841	1.27292	1.23427	1.14723	1.61216	1.12495	1.45162	1.04383	1.10037	1.16984	1.25526	2.20907	1.79671	1.54979	1.50807	1.39184	1.76955	1.96729	1.25165	1.76999	1.10554	2.97624	1.93492	3.02888	1.37809	1.16542	1.01444	1.00739	3.02888
B4GALT1	0.362632	0.270277	0.475387	0.532311	0.551621	0.406637	0.41135	0.454134	0.531796	0.669632	0.501495	0.498201	0.317236	0.379847	0.715296	0.359517	0.310941	0.63306	0.750862	0.633606	0.547235	0.268971	0.555774	0.46204	0.649829	0.675608	0.502789	0.592447	0.340259	0.294095	0.420387	0.441215	0.345237	0.630926	0.591112	0.303283	0.281086	0.448883	0.277622	0.312373	0.273567	0.589962	0.275484	0.66365	0.314062	0.750862
B4GALT2	0.200501	0.1934	0.13137	0.459884	0.492127	0.131452	0.206538	0.436173	0.240535	0.502952	0.326674	0.227987	0.158386	0.309694	0.229178	0.192644	0.477318	0.132163	0.151214	0.154186	0.131422	0.159827	0.122297	0.147077	0.114931	0.146186	0.140175	0.118162	0.140125	0.178289	0.129576	0.113894	0.143061	0.121252	0.1389	0.219598	0.240441	0.422075	0.15476	2.01096	0.194876	0.116517	0.138789	0.13153	0.120622	2.01096
B4GALT3	0.950243	1.03304	0.977264	1.11106	1.35989	0.923609	0.763021	0.473954	0.680546	1.15522	1.1254	0.893145	1.01787	1.30721	1.3425	1.40151	0.334009	1.34428	0.924322	0.708028	1.22062	0.38804	0.844142	1.11642	0.873586	1.17896	0.433749	0.352202	0.501622	0.943093	0.976239	0.490202	0.582382	0.767222	0.606711	0.572065	0.660536	0.333803	0.669044	0.350283	0.609334	0.660299	0.37639	0.353438	0.352539	1.40151
B4GALT4	1.06833	1.08	1.16889	1.20874	1.09573	1.14563	1.08128	1.11644	1.20638	1.08447	1.06773	1.07385	1.0716	1.10121	1.07517	1.09043	1.06521	1.25492	1.19887	1.16502	1.20093	1.18631	1.20891	1.16861	1.18022	1.26255	1.26271	1.12261	1.06464	1.09063	1.10816	1.16275	1.06788	1.15044	1.15267	1.17803	1.21613	1.21522	1.09785	1.28508	1.0941	1.11228	1.13356	1.09418	1.08546	1.28508
B4GALT5	0.527935	0.895039	0.548255	1.00877	0.882599	0.63681	0.812013	0.671343	0.312044	0.88893	0.666044	0.423801	0.708781	0.779475	0.633401	0.66986	0.539803	0.18266	0.179527	0.391121	0.210632	0.155804	0.188438	0.246182	0.231924	0.224869	0.551038	0.493989	1.0676	0.202097	0.158474	0.45916	0.503299	0.656945	0.121747	0.496687	1.07222	0.232294	0.573269	1.19189	0.752939	0.608937	0.298504	0.275446	0.290507	1.19189
B4GALT6	0.862696	0.702189	0.94	0.862885	0.886505	0.969859	0.825284	0.52071	0.732873	0.426865	0.733472	0.838654	0.684738	0.771696	1.07546	0.907866	0.196676	1.67072	1.20587	1.2681	0.950778	1.13068	1.30064	0.547501	1.08747	0.200738	0.164994	0.281376	0.181481	1.017	1.09001	0.933673	0.830117	0.268991	0.375586	0.439043	0.807494	0.275219	0.88998	0.204454	1.20723	0.443018	0.236215	0.403844	0.183205	1.67072
B4GALT7	0.767308	0.809705	0.714919	0.627538	0.598784	0.720887	0.753323	0.760607	0.754615	1.03754	0.907893	0.851439	0.792535	0.834123	1.08246	0.863705	1.23519	0.615009	0.600248	0.638288	0.632228	0.61316	0.595632	0.637087	0.656448	0.737269	0.750348	0.767303	0.947414	0.798994	0.827877	0.75083	0.90404	0.631801	0.669679	0.611098	0.686344	0.783755	1.47999	0.603177	0.751764	0.646898	0.641159	0.868134	0.966481	1.47999
B4GAT1	0.841819	1.09285	1.51194	1.46318	1.2184	1.62914	1.19059	0.959827	0.178323	0.882368	1.47388	1.19228	0.873424	1.56528	1.17641	1.11154	0.238699	0.415555	1.32833	1.21266	1.38747	1.06009	1.42038	0.688144	0.951014	1.32012	1.34736	1.22026	1.03018	0.594048	0.985226	0.825853	1.33121	0.97945	1.18837	0.782993	0.191035	0.580299	0.208976	0.178351	1.18888	1.2028	1.00433	0.917668	0.635661	1.62914
B9D1	0.0672176	0.0542695	0.143163	0.248394	0.106444	0.136365	0.154089	0.057074	0.302837	0.0648536	0.0688159	0.0628534	0.297077	0.119011	0.150115	0.118891	0.156262	0.0859018	0.0767128	0.0615705	0.0498354	0.186416	0.193285	0.0881704	0.0573908	0.719519	0.800478	0.0495792	0.159274	0.0496675	0.123118	0.168719	0.0500083	0.238303	0.0845568	0.685506	0.0919451	0.073406	0.939337	1.1295	0.389638	0.466888	0.0734243	0.40203	0.0927514	1.1295
B9D2	0.979294	1.22509	1.49503	1.41115	1.21896	1.54565	1.87064	1.40192	1.45085	1.20592	1.29611	1.35957	1.5673	1.5293	1.60273	1.77831	1.73179	0.102612	0.0704325	0.16022	0.153041	0.0421332	0.0494315	0.164447	0.131948	0.0356512	0.110568	0.701742	0.97424	0.986022	0.815796	0.96825	0.79635	0.587569	0.0871438	0.635175	2.08346	0.220315	0.127432	1.01433	1.80908	0.796661	1.17994	0.369252	0.0708528	2.08346
BAALC	0.00463351	0.00258095	0.0456165	0.142528	0.135874	0.0588492	0.00958253	0.0119124	0.00244619	0.00804805	0.00979589	0.0238796	0.327711	0.217916	0.0747588	0.114988	0.0223452	0.0170449	0.014485	0.0189671	0.00260952	0.0416628	0.00309536	0.480954	0.0052453	0.111589	0.27766	0.00357282	0.00319525	0.0330974	0.357446	0.138134	0.0490555	0.0126717	0.0580388	0.121556	0.00984939	0.56413	0.171887	0.295141	0.075208	0.00837029	0.0629863	0.13069	0.0111321	0.56413
BAAT	0.0557744	0.0929897	0.323432	0.294154	0.315417	0.298096	0.1091	0.116035	0.485037	0.136721	0.274322	0.247436	0.239675	0.296103	0.363483	0.205431	0.0465147	0.33829	0.274374	0.267903	0.286762	0.0465989	0.15429	0.253623	0.295301	0.109794	0.269476	0.290225	0.163489	0.349149	0.44212	0.143953	0.0627541	0.0518513	0.137686	0.0762265	0.488418	0.0465548	0.697556	0.198269	0.154388	0.081074	0.103511	0.397782	0.261424	0.697556
BABAM1	0.524172	0.552127	0.795417	0.880714	1.18365	0.754868	1.0374	1.3015	0.902521	0.523597	0.861662	0.849126	0.773098	0.726042	0.566379	0.957171	0.563676	0.967692	0.945148	1.07268	0.941443	0.914	0.951039	0.528963	0.720916	0.96853	1.38523	1.59181	1.34413	0.753934	0.926932	0.866838	1.06933	1.01714	0.731361	0.789071	0.976321	0.59624	0.639956	0.523823	0.770826	0.963897	0.57911	0.867373	0.529826	1.59181
BABAM2	1.24642	1.2074	0.938704	0.550338	0.747402	1.02011	1.14005	0.455931	0.582549	0.794932	1.04076	0.606143	0.829652	0.939621	0.990879	0.873869	0.7028	0.778704	0.397255	0.889297	0.798235	0.431816	0.45255	0.490034	0.415013	0.407826	0.552011	1.09278	0.593404	0.683519	0.618263	0.487844	0.396572	0.307537	0.309495	0.30946	0.307084	0.920942	0.486493	0.549657	0.443683	0.536898	0.607634	0.540908	0.605959	1.24642
BACE1	0.769079	0.756033	0.760612	0.770096	0.84819	0.754553	0.77009	0.754761	0.75657	0.781235	0.757661	0.754153	0.771135	0.759387	0.75644	0.766805	0.968546	0.802602	0.889427	0.813266	0.802808	0.781388	0.775111	0.842925	0.78961	0.754039	0.761094	0.757091	0.758543	0.762399	0.809926	0.759692	0.836816	0.817553	1.04086	0.800242	1.25865	1.08462	0.874371	0.765541	0.777422	0.758206	0.760071	1.39384	1.02851	1.39384
BACE2	0.217316	0.347397	0.26337	0.491113	0.372275	0.315351	0.153684	0.331582	0.250861	0.551355	0.370628	0.287531	0.66183	0.522723	0.582333	0.667989	0.156866	0.567894	0.550431	0.341486	0.427135	0.465989	0.872927	0.117593	0.195516	0.325084	0.247898	0.344732	0.41245	0.527423	0.912442	0.441931	0.581906	0.481468	0.960496	0.600476	0.45896	0.132676	0.645683	0.119646	0.282145	0.360402	0.12851	0.123369	0.213617	0.960496
BACH1	0.510676	0.105023	0.32292	0.151034	0.050316	0.359001	0.161292	0.30362	0.189493	0.0492318	0.0652772	0.200288	0.124591	0.069413	0.0692361	0.150304	0.0579276	0.168334	0.684206	0.869633	0.110595	0.223763	0.370397	0.0712198	0.254682	0.404965	0.250448	0.183638	0.180246	0.23767	0.631328	0.122953	0.0727345	0.0613978	0.0842998	0.112872	0.060707	0.330129	0.143753	0.312942	0.0891138	0.486809	0.296327	0.354268	0.362262	0.869633
BACH2	0.14379	0.110808	0.0838879	0.0229208	0.0178969	0.120802	0.0564076	0.0171397	0.0835914	0.535014	0.0189132	0.162214	0.690345	0.808984	0.324551	0.126301	0.332096	0.169751	0.0312858	0.0477653	0.0646448	0.330968	0.205329	0.00402387	0.000148498	0.0343909	0.0532683	0.199298	0.000282577	0.257213	0.0205051	0.0417249	0.0415792	0.0112775	0.0556931	0.0038479	0.594741	0.288804	0.0648721	0.376426	0.278434	0.164918	0.000834923	0.0276825	0.387726	0.808984
BAD	1.80729	2.17198	0.680488	1.48897	0.386247	0.852527	0.766035	1.61245	0.810057	0.235575	2.07617	0.833606	2.49907	2.48147	2.66202	1.78321	0.908253	1.00389	0.267913	0.576696	0.707844	1.14045	1.22266	1.45783	1.2979	1.33301	1.92694	0.491311	0.835661	0.824855	1.55881	1.95778	0.702204	1.44689	0.749179	1.71564	1.29685	0.0188853	0.643082	0.115785	1.09785	1.94426	1.15762	0.0596948	0.0210388	2.66202
BAG1	1.22741	0.780158	0.456901	0.675256	0.552396	0.442677	0.452781	0.429718	0.53587	0.457198	0.529461	0.457515	0.440455	0.590923	0.679409	0.436488	0.414673	0.523271	0.414291	0.415536	0.495233	0.672878	0.632703	0.988181	0.581266	0.57309	0.537705	0.684972	0.658253	0.795286	0.736116	0.688423	0.414409	0.415698	0.421359	0.523568	0.479265	0.526134	0.414369	1.11447	0.786967	0.520978	0.786068	0.437233	0.805641	1.22741
BAG2	0.126317	0.341658	0.662896	0.198797	0.43365	0.598268	0.800946	0.910619	0.489515	0.153106	0.416224	0.360325	0.333369	0.271761	0.193547	0.386233	0.17339	0.504033	0.800384	1.29797	0.633606	0.31926	0.457875	0.917717	0.291689	0.697383	0.434631	0.23769	0.810094	1.23316	0.95458	1.29208	0.710106	1.52789	1.13057	1.13232	0.0784201	0.125566	0.501787	0.408101	1.66133	0.410087	0.393138	0.210561	0.124414	1.66133
BAG3	1.05895	1.16122	1.09381	1.35825	1.60707	1.13381	1.64874	1.23426	0.97303	1.10411	1.42313	1.50804	1.50371	1.32316	0.999184	1.39251	1.10932	1.03778	1.93266	1.46757	1.08279	1.47887	1.45524	1.03224	1.03927	1.68291	1.98177	0.838676	1.65882	1.70201	2.08323	2.20691	1.26277	1.01045	0.798349	0.739865	1.42947	0.717344	1.28834	0.541695	0.538714	1.0944	2.1397	0.657934	0.681862	2.20691
BAG4	0.44989	0.363684	0.365255	0.37621	0.450507	0.363374	0.369433	0.472365	0.370601	0.392961	0.474129	0.373346	0.375697	0.390593	0.364629	0.383713	0.379183	0.369114	0.363915	0.367052	0.377827	0.369088	0.363271	0.38753	0.383669	0.369905	0.375371	0.391939	0.544497	0.609475	0.432884	0.661301	0.602362	0.371533	0.389206	0.363331	0.398226	0.91116	0.512238	0.630145	0.819207	0.36364	0.363471	0.396264	0.700432	0.91116
BAG5	0.938902	0.663331	0.102784	0.14196	0.101938	0.10237	0.128888	0.123014	0.10643	0.1816	0.219447	0.114723	0.140519	0.135288	0.101625	0.179213	0.111103	0.271162	0.234608	0.313135	0.259667	0.307704	0.260994	0.492081	0.266745	0.137504	0.165285	0.439198	0.102194	0.102091	0.264739	0.322235	0.101468	0.404369	0.168422	0.463437	0.108076	0.170921	0.484392	0.296597	0.104371	0.178431	0.10923	0.107415	0.103502	0.938902
BAG6	1.05095	1.13095	1.02767	0.998872	0.997867	1.08716	0.993889	1.01084	0.998162	0.995804	0.99569	1.03802	1.02741	0.993959	1.0682	1.01201	1.147	0.997152	0.999594	1.09393	1.13793	1.0314	1.0011	1.04385	1.06864	1.0494	0.998538	1.03816	1.38135	1.22963	1.03833	1.02862	1.10625	1.14512	0.994967	1.02737	0.993837	0.997667	1.09951	1.2242	1.06256	1.09675	1.48267	0.99601	1.03397	1.48267
BAGE2	0	0	0	0	0	0	0	0	0	0	0	0	0	0	0	0	0	0	0	0	0	0	0	0	0	0	0	0	0	0	0	0	0	0	0	0	0	0	0	0	0	0	0	0	0	0
BAHCC1	0.167121	0.182376	0.12945	0.077386	0.0860355	0.155555	0.0677201	0.0859134	0.145825	0.0926202	0.213034	0.0896217	0.169554	0.197619	0.0680244	0.15647	0.727756	0.0692363	0.0698737	0.0685006	0.0677228	0.0686597	0.0843645	0.0693315	0.0913125	0.0925344	0.0677332	0.0754807	0.0968313	0.165952	0.948007	0.554435	0.0692052	0.0827718	0.650663	0.715895	0.0796235	0.106887	0.581441	0.148916	1.03041	0.0976507	0.157182	0.172672	0.0745924	1.03041
BAHD1	0.521942	0.536205	0.189195	0.169112	0.258833	0.193024	0.201314	0.308465	0.154955	0.363005	0.330347	0.314333	0.375352	0.34729	0.389923	0.348824	0.272468	0.336741	0.289845	0.168304	0.221331	0.566081	0.331004	0.426927	0.311263	0.250201	0.133018	0.198499	0.389382	0.192085	0.174211	0.13497	0.217443	0.243145	0.241348	0.195895	0.677887	0.200504	0.262504	0.204297	0.424619	0.228824	0.172321	0.141135	0.203312	0.677887
BAIAP2	0.329192	0.344527	0.258352	0.259497	0.25816	0.260323	0.564215	0.26346	0.276086	0.260804	0.260288	0.274074	0.257772	0.257808	0.290318	0.328225	0.373313	0.284069	0.681039	0.626196	0.537246	0.258535	0.304101	0.28568	0.376328	0.383759	0.354608	0.257744	0.283941	0.274339	0.319943	0.275453	0.296278	0.280641	0.276525	0.327314	0.403417	0.691709	0.391479	0.264579	0.415694	0.370962	0.469046	0.452006	0.767683	0.767683
BAIAP2L1	0.379813	0.481075	0.475967	0.309305	0.471001	0.490029	0.595622	0.637436	0.529187	0.420269	0.508561	0.606335	0.282218	0.461603	0.320219	0.528387	0.888694	0.0249072	0.0997239	0.0465435	0.104477	0.00972006	0.1108	0.012514	0.0859267	0.118171	0.153919	0.149656	0.332864	0.232629	0.268052	0.115352	0.396437	0.273376	0.460086	0.554946	0.142836	0.356418	0.439376	0.338346	0.689819	0.789031	0.411526	0.618173	0.796697	0.888694
BAIAP2L2	0.541882	0.538235	0.470808	0.373329	0.509164	0.411709	0.288212	0.494143	0.43963	0.649169	0.386584	0.474085	0.331186	0.295046	0.368287	0.462723	0.335629	0.154927	0.167903	0.195053	0.224414	0.361585	0.154382	0.144179	0.173026	0.167994	0.153655	0.14391	0.275648	0.195481	0.372118	0.239658	0.411651	0.438885	0.31108	0.736948	0.177381	0.141704	0.504723	0.27068	0.147719	0.131305	0.263121	0.423367	0.250889	0.736948
BAIAP3	0.207731	0.112554	0.351006	0.417578	0.338911	0.255382	0.110255	0.14707	0.253394	0.338269	0.243364	0.201678	0.477562	0.392757	0.18877	0.288927	0.701745	0.100093	0.110322	0.0902277	0.0931268	0.187234	0.0896388	0.116913	0.0838324	0.0914887	0.19793	0.138546	0.130625	0.0838623	0.0842387	0.117714	0.169239	0.180024	0.194522	0.103112	1.57158	0.225138	0.408872	0.1266	0.12949	0.138654	0.130122	0.653723	0.203025	1.57158
BAK1	0.272721	0.273402	0.232454	0.254036	0.248971	0.196125	0.340257	0.257674	0.3362	0.418073	0.322489	0.279571	0.255513	0.152754	0.193868	0.152083	0.294834	0.197338	0.22799	0.17718	0.242804	0.232379	0.334182	0.164696	0.302009	0.445129	0.231936	0.810304	0.494878	0.181069	0.157043	0.15212	0.431212	0.195279	0.567498	0.423806	0.180074	0.620087	1.14494	0.208034	0.151576	0.38601	0.253371	1.06655	0.434704	1.14494
BAMBI	0.0763224	0.138105	0.154639	0.16549	0.32561	0.173166	0.116929	0.190768	0.427783	0.290275	0.328793	0.128788	0.190848	0.196575	0.658382	0.19238	0.171373	0.14409	0.272066	0.140032	0.132717	0.453726	0.227101	0.325009	0.130524	0.256404	0.457057	0.274889	0.186343	0.0667222	0.0641253	0.0438916	0.0520161	0.0797546	0.0281321	0.0320967	0.101895	0.208534	0.687005	0.237445	0.159409	0.0357715	0.447322	0.0702819	0.280111	0.687005
BANF1	0.714382	1.01673	0.611288	0.135114	0.127591	0.780124	1.14124	0.877733	0.0269615	0.955027	0.456244	1.02871	0.899989	0.820805	0.919752	0.979613	1.04403	0.260037	0.284642	0.293488	0.243141	0.0533212	0.162101	0.251733	0.392999	0.278609	0.262294	0.295738	0.583317	0.948705	1.27245	0.382921	0.788785	0.994304	0.0334903	0.279314	0.0644551	0.146495	1.93772	0.0321217	0.616844	0.272928	0.717116	0.217229	0.0525225	1.93772
BANF2	0.432847	0.504803	0.862718	0.438652	0.609113	0.918234	0.651495	0.436535	0.431179	0.438237	0.748339	0.514478	0.624559	0.490565	0.71791	0.573919	1.29391	1.24288	1.05536	0.734255	2.79631	2.11334	1.1923	2.36255	1.05779	2.01078	2.2751	0.584523	0.613945	0.939887	0.431616	0.434905	0.701412	0.506731	0.432985	0.8093	0.431798	0.559813	0.94642	1.66929	0.440768	1.51733	0.936175	0.704953	0.935106	2.79631
BANK1	0.167264	0.153601	0.0678823	0.0257814	0.0541382	0.0575749	0.0245598	0.0071526	0.139903	0.0561386	0.00759806	0.0143049	0.035958	0.10943	0.143277	0.048689	0.0105476	0.00874909	0.0465103	0.0251983	0.0514195	0.00755251	0.00867979	0.0348436	0.0456391	0.0190481	0.079187	0.051335	0.00767177	0.0123102	0.0216485	0.00835387	0.068087	0.0230549	0.00801497	0.149	0.296045	0.083809	0.0799452	0.011172	0.11193	0.0733388	0.0109731	0.052334	0.044997	0.296045
BANP	0.579407	0.551527	0.0896383	0.0616805	0.0962258	0.102409	0.162702	0.170335	0.0637794	0.0569072	0.0720439	0.0824705	0.24778	0.199377	0.0560017	0.187636	0.555244	0.0984447	0.138088	0.111643	0.0742965	0.251309	0.0597499	0.344281	0.0701931	0.168128	0.197032	0.153014	0.0846146	0.0549	0.0580759	0.0724115	0.217699	0.0633872	0.0677203	0.0595638	0.182593	0.10476	0.0687465	0.181302	0.0795942	0.115038	0.311817	0.200196	0.0877146	0.579407
BAP1	0.180023	0.202465	0.691209	0.348642	0.472991	0.603428	0.347567	0.501585	0.400117	0.662283	0.497529	0.664964	0.829765	0.777804	0.452705	0.464434	0.787603	0.505976	0.401506	0.309374	0.64749	0.206122	0.224366	0.343149	0.249499	0.464284	0.630218	0.38405	0.228519	0.465778	0.477156	0.394374	0.385993	0.543668	0.394531	0.455572	0.42374	0.319665	0.248893	0.281553	1.31704	0.206896	0.972514	0.321	0.475759	1.31704
BARD1	0.354281	0.415208	0.495262	0.347524	0.343572	0.369874	0.33533	0.309043	0.480176	0.511737	0.577515	0.479305	0.46173	0.459564	0.477217	0.392459	0.436965	0.301816	0.320898	0.42538	0.33887	0.365565	0.496215	0.338409	0.302847	0.803796	0.753949	0.496798	0.40496	0.337623	0.406678	0.306288	0.302445	0.528268	0.380646	0.408712	0.390761	0.312507	0.338448	0.342967	0.500952	0.323547	0.535545	0.303474	0.391964	0.803796
BARHL1	0.455269	0.455675	0.454648	0.565601	0.576709	0.452416	0.782104	0.824475	0.503994	0.808059	0.579372	0.539908	0.769001	0.776692	0.796827	0.767331	0.627819	0.507816	0.516212	0.607786	0.499015	0.751713	0.4576	0.598337	0.457731	0.640638	0.733079	0.735363	0.797571	0.811093	1.52077	1.27225	0.68757	0.606671	0.595888	0.732556	0.484507	0.472656	1.58754	0.586578	1.39177	0.467462	0.541222	0.88238	0.541913	1.58754
BARHL2	0.418402	0.402109	0.471766	0.69543	0.59663	0.453302	0.871741	0.657125	0.614453	0.923207	0.617715	0.666229	0.861534	0.777904	0.933372	0.71785	0.26805	0.656424	0.805191	0.913692	0.601548	0.811986	0.7136	0.585359	0.506045	0.627955	0.712622	0.583729	0.684976	0.637491	0.71724	0.52662	0.45434	0.299183	0.531229	1.32562	0.270856	0.600737	0.326154	0.28232	0.660282	0.928858	0.467474	0.29094	0.404686	1.32562
BARX1	1.62187	1.48935	1.60076	0.86218	0.806975	1.56615	1.41331	1.26052	1.15568	1.03454	1.22187	1.47641	1.08518	1.04708	0.935432	1.25943	0.370665	0.620837	0.632565	0.535287	0.678591	0.54727	0.674495	0.683359	0.795029	0.542101	0.849181	0.96584	1.01778	0.951002	0.91143	0.732766	0.55998	0.609901	0.774863	0.642338	0.445627	0.599933	0.273973	0.407357	1.18826	0.641862	0.908006	0.611525	1.0256	1.62187
BARX2	0.941926	0.674216	0.465726	0.620038	0.840448	0.477824	0.429407	0.440744	0.467766	0.428701	0.461293	0.428635	0.434944	0.443474	0.438832	0.428227	0.58222	0.428798	0.504424	0.428379	0.467634	0.428185	0.440875	0.432357	0.431112	0.430047	0.428667	0.483804	0.456128	0.469542	0.431399	0.432774	0.431038	0.489483	0.489358	0.748904	0.442692	0.480461	0.428992	1.01037	0.464405	0.482893	0.437786	0.458234	0.443119	1.01037
BASP1	0.4296	0.648198	0.51287	0.476121	0.613624	0.618208	0.627252	0.861508	0.920361	0.813668	0.617147	0.450509	0.570512	0.621569	0.407452	0.448503	0.389503	1.13879	0.858237	0.914981	0.974247	0.582658	0.946973	0.44516	0.965798	0.991023	0.871107	0.765724	0.805498	0.792935	0.863256	0.937035	0.941178	0.952827	0.987879	1.12572	0.919632	0.410009	0.442893	0.720795	0.390463	1.23321	0.404693	0.463063	0.593583	1.23321
BATF	0.628161	0.721748	0.610879	0.504262	0.523493	0.636563	0.348148	0.300863	0.345942	0.318096	0.32512	0.498437	0.399868	0.357465	0.438259	0.346924	0.0683312	0.267009	0.259902	0.178197	0.236112	0.333257	0.204831	0.11349	0.151298	0.369308	0.223638	0.672983	0.312397	0.259567	0.417784	0.524284	0.54258	1.03871	0.798558	0.16087	0.418948	0.0409213	0.212255	0.239721	0.270339	0.277387	0.274629	0.332803	0.105883	1.03871
BATF2	0.171729	0.179867	0.170354	0.213271	0.171881	0.171342	0.179184	0.581191	0.170784	0.170406	0.17092	0.170789	0.242283	0.192795	0.315895	0.170474	0.313124	0.197813	0.189605	0.275336	0.185884	0.315648	0.197227	0.308535	0.172727	0.176648	0.173038	0.335661	0.19256	0.184286	0.450788	0.480099	0.362178	0.17424	0.236179	0.219003	0.17545	0.506933	0.865947	0.197847	0.175467	0.511424	0.172814	0.179541	0.395348	0.865947
BATF3	1.05396	0.870257	0.632762	0.734013	0.758339	0.63904	0.636682	0.650166	0.7115	0.642959	0.825109	0.66546	0.624872	0.627725	0.665074	0.704901	0.734124	1.20778	1.20779	1.00996	1.20779	1.23299	0.677409	1.20778	0.647817	0.755777	0.624865	0.771787	0.650897	0.694462	0.637248	0.810293	0.764657	0.785954	0.629418	0.797319	0.97644	0.845891	0.640336	0.777093	0.645122	0.894403	0.625148	0.641413	0.680278	1.23299
BAX	0.0702538	0.0712183	0.105962	0.00153189	0.167812	0.0571009	0.258901	0.0940546	0.257322	0.0550378	0.0690602	0.0449538	0.0436124	0.0969917	0.159532	0.141197	0.0994167	0.00885999	0.0166132	0.00132309	0.00324392	0.0425423	0.0286599	0.00126173	0.0173492	0.149791	0.509437	0.0983291	0.0838366	0.00231849	0.0421774	0.27867	0.300496	0.370764	0.00158977	0.513446	0.450988	0.172191	0.440877	0.175091	1.31157	0.0574613	0.115676	0.0589836	0.00768645	1.31157
BAZ1A	0.327443	0.429966	0.446344	0.788731	0.858435	0.424344	0.572992	0.774716	0.57172	1.37723	0.580725	0.61494	0.592193	0.856678	0.58062	0.683459	0.806833	0.392526	0.497951	0.36655	0.365248	0.374315	0.34309	0.499569	0.32764	0.44578	0.517873	0.334329	0.591683	0.974652	0.429172	0.398792	0.478693	1.15116	0.641932	1.35493	0.788719	0.336995	0.50679	1.62104	0.415539	0.468247	0.542453	0.331452	0.333767	1.62104
BAZ1B	0.0477522	0.178275	0.541523	0.331068	0.55208	0.710273	0.468197	0.328455	0.184312	0.0476498	0.228153	0.573206	0.187509	0.192218	0.46268	0.541224	0.902626	0.0744232	0.0490971	0.439865	0.163798	0.0498308	0.100637	0.103616	0.129682	0.372566	0.66558	0.893031	0.0509819	0.076924	0.672832	0.677903	1.18887	0.105609	0.0518744	0.089036	0.576839	0.177947	0.294343	0.977786	0.270019	0.0801659	0.391429	0.92673	0.905854	1.18887
BAZ2A	0.663091	0.242691	0.165299	0.165041	0.00226637	0.151605	0.0378204	0.000762107	0.054314	0.0544334	0.0204463	0.0320801	0.00274826	0.0696329	0.029373	0.0144067	0.0126423	0.0347575	0.0147266	0.148281	0.00312227	0.0657469	0.0199867	0.0185445	0.00917199	0.000731872	0.057772	0.0866405	0.056745	0.0513298	0.00364039	0.00248025	0.0536455	0.000737204	0.113844	0.00134782	0.00341433	0.0651364	0.23934	0.0195894	0.00768871	0.0207249	0.154194	0.697551	0.105682	0.697551
BAZ2B	0.186419	0.230263	0.300221	0.417144	0.25962	0.35349	0.501425	0.639131	0.453116	0.181116	0.200691	0.460379	0.374379	0.282002	0.361891	0.238857	0.179227	0.212356	0.203119	0.363306	0.243787	0.696717	0.356765	0.557213	0.234402	0.434802	0.408514	0.708611	0.20479	0.18124	0.18727	0.197567	0.266415	0.215377	0.240417	0.213257	0.180188	0.35412	0.195469	0.400203	0.448515	0.179223	0.92178	0.284863	0.274265	0.92178
BBC3	0.00545365	0.0897257	0.0345986	0.0624881	0.00755058	0.0427586	0.0239557	0.0747174	0.0433926	0.0998048	0.0308519	0.014787	0.0437937	0.109048	0.00416027	0.0482245	0.0364141	0.00754559	0.0245535	0.119618	0.013088	0.00553557	0.0695584	0.015057	0.000278097	0.114955	0.133437	0.023124	0.333063	0.00182496	0.174756	0.150103	0.0459321	0.00714513	0.0522108	0.221216	0.281226	0.195795	0.000299338	0.00516129	0.529818	0.210588	0.0434865	0.0105801	0.331889	0.529818
BBIP1	0.234889	0.180536	0.015349	0.0154884	0.0212817	0.015349	0.0231158	0.105202	0.015349	0.015349	0.246091	0.172292	0.065117	0.0787355	0.0393278	0.223473	0.0345039	0.584616	0.015349	0.0153704	0.220708	0.145865	0.0641914	0.0617253	0.712938	0.0859718	0.266971	0.0452767	0.643661	0.0292313	0.281612	0.172728	0.189428	0.0308746	0.0950171	0.127488	0.0291025	0.558894	0.139151	0.194882	0.0340913	0.965421	0.284281	0.81353	0.502476	0.965421
BBOF1	0.101665	0.029193	0.0769492	0.0562833	0.0819486	0.0741006	0.0422344	0.0274724	0.033808	0.0317376	0.0300073	0.188629	0.0317886	0.101481	0.0968315	0.176189	0.715693	0.180874	0.0498697	0.14227	0.0419838	0.119461	0.0297155	0.165024	0.169433	0.0322814	0.0413906	0.0346736	0.0334906	0.0353727	0.0404636	0.0270283	0.0385047	0.0731909	0.0724891	0.125051	0.0348581	0.86535	0.222385	0.100313	0.127068	0.141501	0.649399	0.0269912	0.311502	0.86535
BBOX1	0.376335	0.263508	0.272406	0.257726	0.255716	0.267402	0.425714	0.420344	0.33156	0.539075	0.579596	0.451618	0.562848	0.517135	0.354333	0.466076	0.252149	0.85871	0.367466	1.26045	0.932467	0.272539	0.381982	0.255975	1.24394	0.402541	0.364501	0.430769	0.632368	0.510029	0.294887	0.271816	0.253493	0.343839	0.652879	0.902892	0.664102	0.258623	0.253683	0.714517	0.448132	1.22001	0.655783	0.252167	0.274032	1.26045
BBS1	1.49817	2.0597	0.981384	1.37863	1.48547	1.282	0.266538	0.864847	1.62747	0.568171	1.41451	1.36817	0.863908	0.773141	0.742298	1.14591	0.267443	1.28896	1.80951	1.71255	1.46845	1.60113	1.59289	2.31584	0.792167	2.03219	1.7335	1.0034	0.850999	1.4226	1.05828	1.00115	0.756259	0.677161	1.06335	1.31843	1.13653	0.392194	0.291846	0.60387	0.420728	1.74173	0.270144	0.295109	0.281448	2.31584
BBS10	0.811208	0.786332	0.850489	0.769058	0.793458	0.855127	0.783798	0.786924	0.776559	0.809289	0.75673	0.940232	0.779475	0.770273	0.99056	0.831129	0.765038	0.875577	1.58333	1.31518	0.998265	1.04234	0.856403	1.55932	1.21937	1.12262	1.00392	1.10546	0.783869	0.919326	0.776424	0.755999	0.822602	0.774971	0.772672	0.783042	0.784692	0.777229	1.13883	0.821387	0.794607	0.974395	0.799174	0.90061	0.949023	1.58333
BBS12	0.385421	0.623367	0.805857	0.261743	0.54308	0.765467	0.958486	0.630115	0.692973	0.311076	0.521283	0.485951	0.668135	0.489482	0.270625	0.728131	0.00255753	0.511229	1.03663	0.859744	0.436586	0.497491	1.14308	0.621311	0.917764	0.714062	0.00165404	0.00793558	0.309737	0.427467	0.99557	0.0271385	0.107651	0.237799	0.457222	0.359362	0.17923	0.0759787	0.391911	1.68854	0.811231	0.430185	0.101177	0.963023	0.206628	1.68854
BBS2	0.0323245	0.136615	0.281444	0.5652	0.451054	0.291406	0.360786	0.401927	0.0894829	0.142507	0.302918	0.342504	0.255228	0.373071	0.238966	0.39345	0.0329337	0.0814424	0.21106	0.652551	0.10196	0.309232	0.222509	0.11305	0.071011	0.037941	0.0275941	0.0211011	0.0917499	0.30235	0.232467	0.00877081	0.041642	0.054308	0.0168951	0.0591123	0.756028	0.080063	0.0628858	0.285348	0.10198	0.325356	0.0132785	0.660221	0.189225	0.756028
BBS4	0.710416	0.706024	0.67847	0.808593	0.73078	0.675789	0.702038	0.870537	0.865064	0.564219	0.859802	0.832486	0.88106	0.76872	0.907336	0.698409	0.0593768	0.847429	0.314814	0.392737	0.842641	1.22562	1.13561	0.245001	0.929089	1.124	0.819985	0.57887	1.79894	1.21097	2.18187	1.94829	1.66548	0.914979	1.0303	0.306603	0.142043	0.075258	1.60681	0.704494	1.68715	0.274189	0.224803	0.132632	0.0571767	2.18187
BBS5	1.76089	1.74095	1.70887	1.71651	1.73279	1.71244	1.71113	1.70984	1.71118	1.70963	1.70853	1.72451	1.71062	1.70935	1.7197	1.70861	1.71692	1.71745	1.71643	1.9703	1.7111	1.76972	1.71031	2.07031	1.72369	1.70843	1.76388	1.71972	1.74926	1.7086	1.71367	1.71225	1.71126	1.76505	1.76057	2.06138	1.73373	1.9123	1.80761	1.71117	1.75827	1.71932	1.9424	1.76287	1.89094	2.07031
BBS7	1.23061	1.11641	1.05549	1.018	1.03883	1.15411	1.04617	1.01891	1.03178	0.891703	0.993169	1.05602	0.922425	0.909286	1.01236	0.97707	1.02646	0.917549	0.889355	1.09767	0.9244	0.874268	0.927462	1.24908	0.929701	0.879309	0.877464	1.01935	0.997909	0.999121	0.966595	1.04083	1.07956	0.883503	0.87975	0.872978	1.23513	0.928878	0.88274	0.916353	1.1852	1.00822	1.95736	1.47407	1.03804	1.95736
BBS9	0.276707	0.282553	0.514881	0.448798	0.478396	0.496818	0.446835	0.300148	0.397519	0.0363714	0.329079	0.390928	0.259307	0.142225	0.0717219	0.212773	0.074405	0.0676551	0.566049	0.289831	0.215498	0.0369349	0.105875	0.380891	0.290331	0.256532	0.327496	0.405586	0.421857	0.678353	0.683259	0.458815	0.679777	0.556169	0.236826	0.288285	0.179647	0.0541044	0.772497	0.0235426	0.0998096	0.189137	0.0838509	0.0501435	0.0542746	0.772497
BBX	0.337575	0.137859	0.132791	0.278596	0.143716	0.131601	0.153643	0.126045	0.154937	0.459434	0.162724	0.198222	0.416018	0.478548	0.221358	0.286205	0.159489	0.334296	0.193736	0.216598	0.163943	0.375752	0.525229	0.309946	0.405355	0.129954	0.127281	0.290868	0.155177	0.143094	0.138181	0.199036	0.678713	0.431055	0.659256	0.522303	0.219634	0.211774	0.126187	0.573955	0.632397	0.178161	0.150432	0.158612	0.192839	0.678713
BCAM	0.403867	0.310898	0.774193	0.655798	0.534539	0.5754	0.125715	0.988028	0.503064	0.475616	0.611501	0.722871	0.526517	0.572893	0.536733	0.470712	0.188443	1.4649	0.993451	1.58134	0.902058	1.09927	1.23884	0.521223	0.628762	1.57297	1.53537	1.48151	0.639832	0.517477	0.78075	1.0386	1.03489	0.210605	0.285033	0.820701	0.48792	0.429083	0.16119	0.375508	0.182262	1.95338	0.127075	1.07889	0.803753	1.95338
BCAN	0.0904762	0.00329585	0.173512	0.494708	0.0895427	0.12501	0.170779	0.268956	0.327508	0.234783	0.135554	0.106665	0.736261	0.011393	0.0147149	0.0558319	0.584836	0.0493005	0.00240057	0.0469926	0.00678274	0.0628433	0.0172782	0.00982224	0.0142614	0.0161425	0.0184419	0.472212	0.262039	0.125336	0.045617	0.0149022	0.00285899	0.0486859	0.468584	0.0900715	0.0155584	0.280987	0.0725639	1.02019	0.164264	0.0147373	0.415124	0.0215224	0.0581708	1.02019
BCAP29	0.114038	0.202771	0.0712008	0.377898	0.886361	0.0764206	0.0691072	0.0884124	0.0777658	0.0626474	0.0768605	0.168844	0.189461	0.0668763	0.203825	0.168516	0.0634715	0.253925	0.0876614	0.336903	0.153051	0.0646754	0.200823	0.0626828	0.352107	0.123006	0.0986733	0.0928299	0.129526	0.063131	0.0627458	0.105144	0.0627063	0.14877	0.28849	0.363478	0.469344	0.082849	0.0664345	0.287348	0.0929195	0.227243	0.0670819	0.466773	0.117119	0.886361
BCAP31	0.194069	0.194069	0.19924	0.249986	0.292752	0.198563	0.194107	0.196596	0.22166	0.206623	0.202209	0.201731	0.195644	0.201507	0.199126	0.195666	0.248256	0.199575	0.265558	0.196879	0.200932	0.227464	0.194085	0.393762	0.19407	0.210457	0.201556	0.201774	0.194069	0.324848	0.2136	0.355576	0.251057	0.197152	0.249345	1.02214	0.22862	0.69891	0.387691	0.28546	0.225711	0.195161	0.199082	0.195572	0.194089	1.02214
BCAR1	0.274169	0.235843	0.0754681	0.0573073	0.0489907	0.0579217	0.117304	0.141503	0.281654	0.0650618	0.0854437	0.0900615	0.20931	0.168629	0.114216	0.0489777	0.382612	0.0659555	0.0758736	0.111019	0.157362	0.205179	0.0735	0.0568797	0.0675882	0.199359	0.0996761	0.303403	0.0581366	0.135346	0.149673	0.0502973	0.049179	0.0626086	0.079511	0.0652311	0.0793876	0.0523226	0.535933	0.0901456	0.617609	0.26685	0.257498	0.372184	0.190393	0.617609
BCAR3	0.254338	0.240559	0.240782	0.317934	0.261631	0.258817	0.392644	0.344604	0.255646	0.258309	0.254255	0.321172	0.238303	0.243702	0.247812	0.342398	0.244988	0.292592	0.384506	0.525441	0.277576	0.342556	0.315417	0.240599	0.301883	0.308166	0.324403	0.301475	0.306881	0.300942	0.280666	0.341062	0.551461	0.246666	0.242646	0.289867	0.502114	0.242503	0.381233	0.662095	0.271482	0.290233	0.288917	0.557024	0.350845	0.662095
BCAS1	0.291555	0.169161	0.139439	0.1448	0.163933	0.147597	0.175541	0.305661	0.47021	0.165605	0.281217	0.394307	0.534343	0.2422	0.202044	0.163305	0.20306	0.318838	0.141282	0.266006	0.244933	0.653021	0.365681	0.317473	0.155291	0.474392	0.398134	0.143805	0.148578	0.146434	0.256415	0.526878	0.141549	0.198982	0.139319	0.218647	0.340685	0.139233	0.139656	0.267499	0.140828	0.35966	0.231392	0.139892	0.19567	0.653021
BCAS2	0.134758	0.305203	0.363433	0.584054	0.365039	0.380102	0.0887522	0.131873	0.32894	0.0629532	0.468524	0.315695	0.204347	0.198662	0.203572	0.195287	0.117741	0.183166	0.146069	0.265719	0.309257	0.228507	0.218397	0.180388	0.566349	0.108954	0.100461	0.115023	0.267994	0.0729096	0.0810239	0.0876895	0.094903	0.46825	1.43672	0.0634591	0.0961244	0.328663	0.0994666	0.073164	0.073684	0.0629831	0.22194	0.063003	0.224209	1.43672
BCAS3	0.170546	0.248032	0.0532776	0.00123855	0.186734	0.106064	0.0612297	0.0782057	0.0296027	0.0551015	0.00666114	0.181482	0.00296152	0.0195552	0.232964	0.00558945	0.295132	0.0586195	0.163913	0.0312283	0.0103815	0.00882148	0.0204705	0.143711	0.0406997	0.0411268	0.0257162	0.0203137	0.00855416	0.0237989	0.0107454	0.0129051	0.0975375	0.0545906	0.0311072	0.147806	0.143259	0.301621	0.0146888	0.469014	0.187356	0.23131	0.195898	0.0675576	0.00659694	0.469014
BCAS4	1.55946	1.82543	1.28172	1.11679	1.11099	1.41251	1.36934	1.56462	1.35548	1.12047	1.39324	1.35315	1.21253	1.10013	1.11805	1.25827	1.10767	1.28712	1.43453	1.32056	1.40411	1.46546	1.27254	1.21926	1.20144	1.12188	1.10794	1.36704	1.84458	1.29036	1.27586	1.42769	1.23402	1.16328	1.10933	1.06884	1.2098	1.07589	1.47218	1.48339	1.06875	1.14781	1.06925	1.21484	1.06874	1.84458
BCAT1	0.0226833	0.010413	0.0916604	0.0758554	0.0414786	0.0624926	0.0132395	0.0210397	0.0112565	0.019657	0.0303142	0.0137958	0.0112173	0.0600794	0.068723	0.0779762	0.0161443	0.0442159	0.0104128	0.0105496	0.0167122	0.0148878	0.0202991	0.0256078	0.0450834	0.211223	0.0910651	0.0574339	0.0770474	0.0527726	0.238369	0.0149032	0.186581	0.016298	0.0309667	0.202929	0.082872	0.0141412	0.0184309	0.71622	0.0501114	0.010897	0.0373149	0.519114	0.039509	0.71622
BCAT2	0.245695	0.122478	0.0421555	0.00320293	0.013699	0.0448612	0.0241681	0.152237	0.0127596	0.0175762	0.00783868	0.0372208	0.00268392	0.00971666	0.0466761	0.0256702	0.694687	0.0466289	0.0361614	0.00434067	0.0470963	0.0838416	0.0126076	0.0296298	0.0398936	0.415826	0.0145402	0.0359408	0.0427408	0.00479684	0.0285515	0.0705582	0.00288142	0.0036113	0.0912678	0.016462	0.90829	0.798064	0.169977	0.200324	0.00310815	0.189299	0.680358	0.51681	0.967519	0.967519
BCCIP	0.26232	0.314296	0.399467	0.594271	0.565705	0.436544	0.446167	0.386699	0.607192	0.383966	0.847534	0.598671	0.511238	0.43356	0.681387	0.588577	0.340789	0.327351	0.348153	0.493397	0.664508	0.323139	0.314176	0.901081	0.34283	0.322335	0.297678	0.349543	0.337106	0.348345	0.307871	0.321752	0.362785	0.262869	0.262866	0.29839	0.457166	0.274732	0.778322	0.35659	0.28992	0.294784	0.356049	0.39018	0.328905	0.901081
BCDIN3D	0.564327	0.765117	0.432838	0.403607	0.416995	0.510101	0.537778	0.289386	0.561961	0.445816	0.511962	0.544533	0.373456	0.458899	0.427794	0.596795	0.226397	0.419942	0.530915	0.474514	0.567789	0.836869	0.639897	0.59709	0.455435	0.497228	0.43289	0.537474	0.365875	0.678877	0.536971	0.636312	0.401288	0.230906	0.342546	0.547915	0.551238	0.195876	0.309622	0.195293	0.7186	0.457293	0.225916	0.218941	0.212072	0.836869
BCHE	0.216067	0.27163	0.300673	0.314196	0.281365	0.276698	0.323154	0.321378	0.416955	0.802814	0.345085	0.238596	0.736851	0.795656	0.519335	0.673319	0.261899	0.661416	0.425198	0.358023	0.648491	0.240294	0.423384	0.41977	0.477458	0.31008	0.480368	0.441972	0.272781	0.437296	0.264712	0.278355	0.38671	0.687977	1.25081	0.702739	0.254422	0.4004	0.503602	0.880458	0.355608	0.305898	0.234272	0.239341	0.62372	1.25081
BCKDHA	0.100235	0.078273	0.0538067	0.0251812	0.0919497	0.0811236	0.14724	0.137468	0.0180984	0.130883	0.0230957	0.0589412	0.155556	0.182232	0.11251	0.134795	0.032889	0.0179103	0.4745	0.159793	0.319967	0.0690845	0.0650652	0.0756637	0.0787365	0.0203871	0.984443	1.15476	0.0577338	0.219257	0.162847	1.11746	0.640508	0.018109	0.0183898	0.0211441	0.261655	0.200382	0.127942	0.0643233	0.159438	0.0193148	0.0306077	0.0320376	0.196662	1.15476
BCKDHB	0.0689854	0.0844658	0.126818	0.363719	0.319906	0.100018	0.0961626	0.17533	0.241198	0.289414	0.147637	0.228672	0.259707	0.289349	0.540213	0.185517	0.0746703	0.278973	0.28503	0.238057	0.369473	0.89554	0.632501	0.186924	0.329908	0.666503	0.242263	0.572233	0.551776	0.399239	0.324649	0.364143	0.0903434	0.156356	0.163068	0.200146	0.123543	0.998952	0.071217	0.303976	0.156679	0.515678	0.201581	0.0915199	0.724397	0.998952
BCKDK	0.593362	0.742879	1.01067	1.65279	2.15392	0.995556	1.21265	1.14061	1.29335	1.49983	1.57792	1.14872	1.13259	1.36671	1.40446	1.23407	2.10149	0.694576	0.600383	0.589142	0.616006	0.62355	0.587829	0.775672	0.579724	0.59022	0.757321	0.657527	0.88347	1.43499	0.974596	0.659987	0.920643	0.689574	0.648686	0.617175	1.23164	2.66952	1.16017	1.85117	1.67866	0.688349	1.53564	1.9681	2.53285	2.66952
BCL10	1.11088	0.601307	0.987947	0.455808	0.438275	0.829404	0.286333	0.241836	0.528608	0.289483	0.447621	0.253101	0.239322	0.305796	0.877573	0.307497	0.681729	0.303199	0.258366	0.330206	0.291705	0.257977	0.24164	0.429506	0.313339	0.23867	0.244931	0.496555	0.241699	0.323797	0.275584	0.240462	0.26987	0.325213	0.366422	0.328836	0.262407	0.85706	0.240064	0.238679	0.28988	0.489893	0.345624	0.239171	0.435387	1.11088
BCL11A	0.108427	0.187525	0.292176	0.448056	0.566323	0.157445	0.383646	0.68979	0.191938	0.268915	0.323694	0.289134	0.174928	0.160054	0.336727	0.378848	0.466042	0.275191	0	0.128606	0.138022	0.000327251	0.188557	0.0365307	0.31907	0.241672	0.0831961	1.10491	0.237313	0.161988	0.168847	0.266031	0.626768	0.353517	0.642957	0.184545	0.31801	0.215609	0.136234	0.0354307	0.159641	0.317763	0.156591	1.134	0.554627	1.134
BCL11B	0.663289	0.270817	0.0240593	0.000975866	0.0162433	0.0123869	0.0272539	0.227763	0.0598625	0.263467	0.0464934	0.0228233	0.206496	0.00662525	4.82558e-05	0.00846952	0.0699537	0.143581	0.0955281	0.0475986	0.00803323	0.347502	0.0147566	0.267859	0.0167157	0.0294743	2.73904e-07	0.0989067	0.0932892	0.0038319	0.08848	0.117286	0.0588943	0.000121715	0.0461027	0.055676	0.104694	0.150672	0.0112407	0.170585	0.0204691	0.00797619	0.0637449	0.0719303	0.095595	0.663289
BCL2	1.04341	1.06523	0.456967	1.27801	1.02049	0.51447	1.16616	0.49105	0.554585	0.50925	0.519577	0.875728	0.166778	0.319247	0.237291	0.462828	0.587778	0.19635	0.16461	0.17655	0.165313	0.601224	0.523202	0.15845	0.457016	0.158465	0.269069	0.767675	0.178393	0.748361	0.808782	1.46131	0.363628	0.61036	0.393656	0.160756	0.395737	0.170279	0.898568	0.383297	0.928782	0.471349	0.416471	0.255021	0.164859	1.46131
BCL2A1	0.490884	0.2145	0.105752	0.0729176	0.0118539	0.102424	0.083782	0.0170638	0.196695	0.236337	0.206773	0.0724271	0.0886382	0.252499	0.152228	0.150899	0.0564525	0.179168	0.229318	0.258046	0.311897	0.0660487	0.207907	0.173089	0.110127	0.0647763	0.00239021	0.0159426	0.0403393	0.127473	0.0193812	0.0469661	0.0838721	0.0285249	0.119946	0.185468	0.00241056	0.141106	0.428902	0.318316	0.234643	0.183799	0.359781	0.781509	0.425696	0.781509
BCL2L1	0.407311	0.0495578	0.00144807	0.00557284	0.00815557	0.00183062	0.0659353	0.025731	0.00682327	0.436614	0.0214896	0.0112616	0.0148015	0.0511361	0.000116442	0.0169574	0.285278	0.268753	0.146626	0.194377	0.151454	0.373916	0.265953	0.114911	0.148118	0.231154	0.00537463	0.042264	0.0381983	0.0726201	0.0197665	0.0327288	0.0798436	0.00350061	0.200702	0.0850415	0.497159	0.459435	0.0167438	0.000871495	0.0013633	0.14087	0.467885	0.0485012	0.00559093	0.497159
BCL2L10	2.40565	1.08126	0.441482	0.443372	0.463174	0.441482	0.503931	0.52124	0.441482	0.639461	0.539022	0.484663	0.607892	0.472485	0.599251	0.470602	0.455915	0.447272	0.444846	0.526963	0.441482	0.494603	0.497788	0.592763	0.530513	0.447517	0.530542	0.442789	0.462367	0.685745	0.515359	0.50192	0.67557	0.654543	0.751184	0.477154	0.493165	0.681443	0.479943	0.559144	0.583937	0.467893	0.443814	0.494181	0.725165	2.40565
BCL2L11	0.401638	0.307237	0.351725	0.36701	0.370032	0.349853	0.395837	0.364974	0.329744	0.557498	0.319498	0.320792	0.356636	0.302753	0.312473	0.301148	0.333466	0.302741	0.302049	0.303878	0.301582	0.339846	0.342476	0.482533	0.30076	0.431647	0.39796	0.426648	0.376853	0.494367	0.606945	0.420753	0.319168	0.308293	0.301064	0.410489	0.380261	0.776671	0.328251	0.311671	0.302108	0.799278	0.816627	0.305711	0.36355	0.816627
BCL2L12	0.261841	0.236032	0.645515	1.18907	1.34014	0.626585	0.524406	0.255591	1.11546	0.722044	1.07601	0.713152	0.240515	0.279123	0.22224	0.347638	0.199321	0.212186	0.631319	0.657136	1.42845	0.139898	0.201645	0.26721	1.16891	0.22633	0.57065	0.506971	0.139644	0.248034	0.265946	0.145458	1.07196	0.147936	0.178941	0.271535	0.290387	0.257845	0.504499	0.153782	0.141241	0.622892	0.282344	0.203741	0.38433	1.42845
BCL2L13	0.00432904	0.00880215	0.0590734	0.00570053	0.0254279	0.0365603	0.0585729	0.00978086	0.133978	0.073397	0.100835	0.00541824	0.177931	0.0662661	0.0522639	0.0163542	0.0115288	0.0137991	0.00431776	0.0679242	0.0555897	0.291818	0.0488525	0.0838827	0.0235213	0.19347	0.196514	0.00439733	0.00612911	0.0396671	0.00586373	0.111645	0.00512434	0.0261474	0.0327842	0.183777	0.90708	0.123491	0.00493661	0.232122	0.0168736	0.330373	0.0953642	0.0187183	0.397191	0.90708
BCL2L14	1.34053	1.33211	1.36004	1.30586	1.32206	1.36819	1.3058	1.34836	1.43284	1.28177	1.30431	1.32873	1.28267	1.33155	1.41867	1.28054	1.29787	1.2986	1.34151	1.29402	1.42422	1.82302	1.4074	1.52411	1.28311	1.31004	1.31923	1.30556	1.28512	1.36592	1.56894	1.51093	1.41697	1.28078	1.28731	1.28538	1.29156	1.32647	1.37528	1.47636	1.45613	1.3632	1.29171	1.48642	1.33525	1.82302
BCL2L15	1.14888	1.12905	0.719573	0.0915062	0.750116	0.718935	0.517586	0.201553	0.913356	0.62641	0.826818	0.46037	0.0859983	0.0846489	0.581364	0.34882	1.44984	0.110293	0.15845	0.0927429	0.119665	0.232392	0.0994411	0.184014	0.136794	0.0817679	0.0838507	0.301842	0.274887	0.129901	0.141359	0.0898625	0.156541	0.0997201	0.0975111	0.111206	0.0824992	0.556813	0.814044	0.375033	0.295429	0.0821274	0.332143	0.265451	0.145091	1.44984
BCL2L2	0.677351	0.638647	0.122152	0.189861	0.216023	0.107012	0.246371	0.38935	0.35597	0.232244	0.248122	0.435179	0.152794	0.205312	0.40551	0.426759	0.204088	0.202867	0.319834	0.23169	0.295019	0.10468	0.264467	0.177972	0.462977	0.190156	0.257925	0.300189	0.684841	0.229036	0.169124	0.105467	0.233299	0.222498	0.18034	0.300084	0.458731	0.204342	0.441785	0.259662	0.251268	0.371507	0.280536	0.144294	0.130177	0.684841
BCL2L2-PABPN1	0.477254	0.487823	0.417826	0.42135	0.430427	0.401428	0.403175	0.487378	0.638799	0.404218	0.415792	0.465492	0.399756	0.404601	0.469714	0.460161	0.403414	0.479086	0.484431	0.41396	0.468119	0.675784	0.483031	0.65466	0.411208	0.456775	0.468288	0.403004	1.19583	0.40448	0.414532	0.398126	0.418038	0.399041	0.397453	0.539428	0.404895	1.04216	0.623585	0.520114	0.451222	0.419551	0.460856	0.492073	0.661803	1.19583
BCL3	0.601077	0.347416	0.344051	0.300125	0.262373	0.507698	0.302641	0.286199	0.262858	0.33043	0.277135	0.26995	0.319615	0.266659	0.26236	0.304478	0.418888	0.462601	0.330504	0.44243	0.521197	0.635425	0.395425	0.26594	0.272543	0.604188	0.549446	0.293117	0.328914	0.586023	0.335342	0.336972	0.269193	0.312142	0.412053	0.550113	0.336844	0.322588	0.349656	0.541217	0.277323	0.263706	0.325638	0.270151	0.343735	0.635425
BCL6	0.258265	0.0425885	0.0559316	0.0473936	0.0387739	0.0492085	0.33646	0.0656256	0.0376624	0.158299	0.0512447	0.0373607	0.579692	0.0652973	0.107495	0.297556	0.0490106	0.0897219	0.0958888	0.0589513	0.150963	0.0596539	0.173195	0.0540178	0.263316	0.18848	0.232626	0.241168	0.11756	0.0384214	0.0603801	0.0354457	0.149117	0.178206	0.523644	0.188749	0.0482957	0.0352416	0.0414462	0.953081	0.116706	0.0844412	1.00962	0.0356608	0.0356508	1.00962
BCL6B	0.213003	0.228959	0.281446	0.249407	0.250857	0.303158	0.213136	0.244992	0.213846	0.237352	0.331933	0.283763	0.215134	0.221264	0.214059	0.234031	0.213096	0.211944	0.230446	0.221754	0.228128	0.295862	0.235892	0.214118	0.219294	0.211996	0.22999	0.268003	0.222705	0.231283	0.246318	0.213687	0.214786	0.212474	0.406802	0.232735	0.420398	0.461178	0.213173	0.22022	0.242031	0.226899	0.817305	0.275063	0.419043	0.817305
BCL7A	0.186055	0.0995898	0.354441	0.302758	0.49328	0.409113	0.323163	0.476451	0.524379	0.409782	0.0997814	0.339802	0.637077	0.64944	0.160101	0.318774	0.254302	0.569899	0.577836	0.479383	0.114211	0.310799	0.674381	0.105473	0.122742	0.49179	0.471801	0.308489	0.123252	0.925566	0.552485	0.358217	0.403	0.188174	0.299428	0.255319	0.144994	0.523497	0.124026	0.202977	0.951998	0.730382	0.144528	0.133985	0.220522	0.951998
BCL7B	0.488314	0.502913	0.451545	0.534642	0.566873	0.45511	0.452094	0.451243	0.46805	0.452613	0.492343	0.479296	0.539383	0.452133	0.479826	0.450942	0.451881	0.450902	0.455864	0.452342	0.4557	1.19924	0.89455	0.454887	0.492546	0.721161	0.82548	0.712617	0.51278	0.462029	0.569229	0.801451	0.458462	0.584879	0.509942	0.944	0.980372	0.553302	0.536064	0.764403	0.509883	0.635367	0.452679	0.551545	0.495076	1.19924
BCL7C	0.0163214	0.00718897	0.0595333	0.167311	0.185837	0.0513036	0.00710118	0.00807687	0.0180261	0.0074466	0.0290248	0.00685955	0.0164974	0.0102303	0.036142	0.0326217	0.00826641	0.335588	0.129288	0.108284	0.162938	0.0779206	0.172685	0.303141	0.11731	0.0976587	0.100231	0.0488938	0.180868	0.229914	0.191686	0.269544	0.00682929	0.006937	0.0079139	0.0204549	0.0677695	0.0086825	0.0558643	0.0664133	0.163595	0.0457878	0.29645	0.0132528	0.0375881	0.335588
BCL9	0.513767	0.497468	0.55765	0.482627	0.504287	0.549155	0.515641	0.485958	0.4849	0.499502	0.480619	0.50304	0.506986	0.524484	0.506788	0.486498	0.499134	0.519045	0.541098	0.481014	0.500164	0.505955	0.522718	0.494013	0.480956	0.737956	0.598879	0.532031	0.502915	0.525727	0.602981	0.514841	0.497614	0.48252	0.495423	0.561719	0.506041	0.484341	0.811626	0.530818	0.610029	0.595699	0.556715	0.494706	0.535618	0.811626
BCL9L	0.018418	0.0111761	0.124151	0.0978706	0.0923887	0.116841	0.0804168	0.0746209	0.0541822	0.0128818	0.0453954	0.0460407	0.0961952	0.0181003	0.0074694	0.0679879	0.00269143	0.00453519	0.00692579	0.00897536	0.0141067	0.171703	0.0515083	0.458163	0.0425807	0.00264269	0.0124136	0.0496776	0.0392323	0.14042	0.0692524	0.00320272	0.00823842	0.0169308	0.033728	0.0306951	0.00277628	0.00451493	0.11559	0.255606	0.369475	0.151235	0.0066408	0.0508781	0.00304117	0.458163
BCLAF1	0.286109	0.400721	0.39951	0.29925	0.344407	0.494452	0.40401	0.434265	0.393889	0.321782	0.309128	0.377222	0.408481	0.289995	0.348749	0.442634	0.262953	0.244496	0.238261	0.272191	0.239759	0.263605	0.238924	0.238815	0.38925	0.250022	0.265347	0.38702	0.238355	0.32248	0.246343	0.243363	0.646614	0.27829	0.23896	0.267232	0.492174	0.545658	0.260072	0.254132	0.239086	0.538305	0.724102	2.24331	1.33209	2.24331
BCLAF3	0.573343	0.573343	0.573537	0.599575	0.595221	0.574321	0.573343	0.586883	0.573343	0.577829	0.585002	0.605182	0.596329	0.575706	0.685192	0.580196	0.904944	0.898537	0.582943	0.885859	0.611372	0.921891	1.23262	0.777322	0.596386	0.626906	0.908436	0.577759	0.578745	0.920662	1.47611	0.632018	0.669513	0.737611	1.45013	0.942478	0.921481	0.828857	1.70966	0.628207	0.606693	0.750465	0.626323	0.690297	0.933552	1.70966
BCO1	0.204069	0.169723	0.00784052	0.0214573	0.0155253	0.00945934	0.0638019	0.00821129	0.051804	0.00902415	0.159738	0.062995	0.0151456	0.0142826	0.0315437	0.0220723	0.0743271	0.0363934	0.0409154	0.0411425	0.00778701	0.108271	0.0145901	0.0772859	0.00904701	0.0831985	0.00862821	0.0154846	0.0202414	0.0252392	0.0230136	0.0194768	0.141494	0.0175126	0.027232	0.0152039	0.0115537	0.0127885	0.0159641	0.233403	0.0900039	0.0185568	0.0913615	0.0656556	0.0114957	0.233403
BCO2	0.171831	0.206844	0.215559	0.300929	0.31423	0.256253	0.672345	0.446092	0.290796	0.838571	0.496085	0.415851	0.649676	0.597913	0.714299	0.65001	0.578854	0.232623	0.219141	0.547925	0.404442	0.446601	0.383505	0.371241	0.253761	0.195261	0.191043	0.171376	0.40357	0.374203	0.382457	0.286097	0.357505	0.305984	0.397621	0.170787	0.344979	0.687654	0.220449	0.38792	0.769215	0.275467	1.26441	0.912665	0.33646	1.26441
BCOR	0.124038	0.124038	0.460931	0.532038	0.389345	0.495316	0.124038	0.349005	0.631408	0.270544	0.253698	0.490539	0.265356	0.266766	0.526751	0.241843	0.697288	0.562405	1.05254	0.793478	0.712693	0.264383	0.346386	0.963434	0.884123	0.56792	0.392471	0.371697	0.633278	0.678569	0.338718	0.129502	0.484904	0.358714	0.168381	0.151928	0.796975	0.204446	0.186127	0.179756	1.12944	0.612337	0.489533	0.655487	0.753555	1.12944
BCORL1	0.156986	0.156986	0.156986	0.215915	0.231069	0.156986	0.359498	0.640047	0.156986	0.538121	0.175627	0.157011	0.227151	0.331718	0.184625	0.274866	0.157012	0.443475	0.535637	0.312291	0.157205	0.282802	0.175552	0.234574	0.350603	0.285991	0.263933	0.50329	0.572084	0.261436	0.467241	0.474968	1.17545	0.160823	0.157219	0.252286	0.730014	0.459185	0.338233	1.67278	0.315182	0.590103	0.373213	0.736395	0.252662	1.67278
BCR	0.208774	0.271226	0.106486	0.209363	0.430629	0.113096	0.0689861	0.0739407	0.146613	0.0432001	0.245969	0.324505	0.104846	0.0973513	0.142191	0.148839	0.049515	0.00686996	0.106276	0.0723039	0.0249345	0.016955	0.05838	0.0450929	0.0470133	0.106973	0.0639752	0.0215478	0.0654059	0.122797	0.723747	0.57536	0.421357	0.186517	0.287354	0.194465	0.143239	0.139462	2.26342	0.047852	0.569982	0.135534	0.156868	0.00412372	0.0577067	2.26342
BCS1L	0.726199	0.789545	0.640234	0.861956	0.798733	0.615839	0.636022	0.522392	0.889958	0.621987	0.760177	0.648646	0.525044	0.52331	0.676562	0.669	0.436151	0.843265	0.940428	0.976424	0.964388	0.554491	0.638155	0.803928	0.975605	0.711419	0.481027	0.448529	0.439208	0.85081	0.842515	0.735578	0.73368	0.725404	0.894395	1.06733	0.432099	0.587136	1.17636	0.547173	0.755128	0.724863	0.566677	0.777737	0.681651	1.17636
BDH2	0.489293	0.938588	1.28001	0.939668	0.657481	1.26009	1.45605	1.40915	0.58693	1.31623	1.14691	1.31445	1.23257	1.16545	0.843459	1.22244	0.104106	1.13455	1.28471	1.35192	1.19614	1.06557	1.15973	0.187903	1.31666	0.347634	0.308565	0.661329	1.08183	1.37727	1.08422	1.11828	1.08678	1.02452	1.34207	0.996232	0.258471	0.0436999	0.701189	0.109185	1.0759	0.773879	0.528759	0.04223	0.0148594	1.45605
BDKRB1	1.1017	0.939064	0.941151	0.758324	1.11284	1.19972	1.18069	0.628383	1.11647	0.570787	0.993157	1.11575	0.734339	1.01888	1.59922	0.832213	1.23739	0.572042	0.504749	0.759532	0.532955	0.655782	0.694227	0.648635	0.517675	0.576244	0.785076	0.575001	1.16277	0.584842	0.954139	0.698772	0.486634	0.428553	0.500352	0.606324	0.506413	0.595173	1.21956	1.18585	0.43574	0.476487	0.420146	0.426545	0.55579	1.59922
BDKRB2	0.172943	0.0271664	0.12261	0.00123705	0.00639418	0.0788654	0.278784	0.0251654	0.155771	0.101988	0.0209233	0.00798329	0.227758	0.070701	0.00123802	0.0209618	0.0138649	0.112953	0.0828761	0.13365	0.103163	0.206424	0.151432	0.103483	0.17987	0.172911	0.173486	0.0130788	0.100092	0.192604	0.0907166	0.233802	0.127841	0.307462	0.356118	0.189259	0.0530147	0.0599831	0.0180704	0.17938	0.351884	0.0836291	0.23397	0.0142862	0.127341	0.356118
BDNF	0.323147	0.625679	0.211993	0.20869	0.214566	0.197792	0.286115	0.21015	0.189809	0.188199	0.298681	0.224158	0.189404	0.187368	0.193709	0.186091	0.779858	0.319916	0.257803	0.467605	0.427045	0.699493	0.540305	0.704787	0.431715	0.456104	0.262635	0.20026	0.213439	0.196189	0.512517	0.238468	0.217929	0.206181	0.188515	0.384417	1.1	0.383008	0.570841	0.192416	0.278554	0.260093	0.259009	0.185221	0.418894	1.1
BDP1	0.365877	0.424943	0.355791	0.368827	0.368459	0.356936	0.365345	0.397948	0.399604	0.387727	0.36008	0.360963	0.35561	0.559648	0.583964	0.376242	0.516269	0.364101	0.357404	0.356991	0.403723	0.37475	0.386926	0.411619	0.35557	0.361682	0.36078	0.362386	0.355775	0.361577	0.356933	0.456501	0.360007	0.472516	0.37801	0.366366	0.371757	0.361645	0.377907	0.379033	0.391264	0.362397	0.364268	0.355885	0.385177	0.583964
BEAN1	0.128187	0.103837	0.011779	0.0528239	0.104019	0.011779	0.011779	0.0875625	0.0480169	0.011779	0.0132432	0.0117791	0.0124819	0.0858228	0.124586	0.0788005	0.123449	0.0374688	0.011779	0.0427134	0.0374688	0.126123	0.0872209	0.0374688	0.0763335	0.0871136	0.0870929	0.0356063	0.0871782	0.090515	0.077343	0.0311326	0.119956	0.0415091	0.0429309	0.0872131	0.0872229	0.0242853	0.123943	0.071725	0.0872209	0.0123184	0.063532	0.0136369	0.0152138	0.128187
BECN1	1.03713	1.00567	0.774189	0.825692	0.784462	0.781592	0.766421	0.769742	0.863455	0.769699	0.767944	0.763258	0.857667	0.824243	0.814214	0.771042	0.795619	0.800893	0.928035	0.916389	0.829287	0.782112	0.949807	0.763303	1.01938	0.821126	0.763423	0.763558	0.801762	0.790806	0.783845	0.78213	0.763215	0.97226	1.14248	1.21175	0.831605	0.775199	0.907212	0.918061	0.893003	0.988675	0.763635	0.787096	0.792902	1.21175
BECN2	1.0559	0.348332	0.00818286	0.00818286	0.115296	0.00818286	0.00818286	0.00818286	0.00818286	0.00818286	0.00818286	0.0408021	0.00818286	0.00818286	0.00818286	0.00818286	0.00818286	0.00818286	0.00818286	0.00818286	0.0370042	0.00818286	0.00818286	0.00818286	0.0564081	0.184541	0.0236394	0.0530496	0.00897274	0.00818286	0.00818286	0.00818286	0.772732	0.0140324	0.0125822	0.0111832	0.0125968	0.119097	0.00925734	0.123101	0.360398	0.00825759	0.336394	0.481077	0.022381	1.0559
BEGAIN	0.288542	0.296684	0.434357	0.792714	0.491857	0.399707	0.310841	0.520339	0.440188	0.504242	0.426348	0.323584	0.62291	0.602219	1.6259	0.448711	0.874966	0.368098	0.322061	0.277259	0.651005	0.549795	0.277645	0.277387	0.461274	0.313083	0.384752	0.3445	0.351486	0.27752	0.464126	0.287026	0.415726	0.365351	0.646283	0.632528	0.278606	0.277822	0.886761	0.590801	0.863425	0.527211	0.280914	0.454505	0.319368	1.6259
BEND2	4.35354e-06	4.35354e-06	0.217205	0.112825	0.0854255	0.219606	0.695659	0.2549	0.235992	0.31692	0.307526	0.599778	0.73436	0.291496	0.513182	0.582503	0.168472	0.148174	0.164271	0.0539762	0.199131	0.0277854	0.186054	0.0774123	0.146046	0.0271336	0.324278	0.361875	0.00174283	0.0512474	0.163424	1.12189	0.025954	1.16995	0.0966392	0.323997	0.874024	0.774754	0.00765894	0.0272239	0.0359153	0.0967102	0.138976	0.199365	0.122828	1.16995
BEND3	0.186797	0.316719	0.155253	0.19135	0.161184	0.156409	0.183641	0.165456	0.245359	0.176163	0.330219	0.2451	0.181694	0.154559	0.157131	0.419923	0.173864	0.159194	0.171554	0.168493	0.248361	0.258755	0.176815	0.354457	0.162823	0.158164	0.31088	0.320645	0.187283	0.275356	0.156558	0.239478	0.155284	0.192736	0.443591	0.280479	0.288575	0.159655	0.168686	0.446016	0.799988	0.284817	0.419564	0.366921	0.157874	0.799988
BEND4	0.515995	0.435066	0.166892	0.0995671	0.120889	0.238805	0.128839	0.0489531	0.126561	0.804935	0.11197	0.0738092	0.268712	0.0997775	0.0872949	0.197298	0.684136	0.133033	0.273505	0.20408	0.0524351	0.0546342	0.198832	0.0403531	0.295989	0.188266	0.115856	0.0618884	0.0386622	0.0365573	0.0453796	0.0421138	0.0487212	0.0809941	0.0396822	0.360973	0.0365591	0.0417715	0.367534	0.0371061	0.0537716	0.323911	0.185386	0.0492398	0.0853471	0.804935
BEND5	0.402998	0.401634	0.449509	0.44534	0.471904	0.490004	0.401836	0.410313	0.421752	0.401809	0.412038	0.419601	0.545855	0.450536	1.02888	0.551165	0.715566	0.831025	0.837151	0.669525	1.02092	0.81213	0.652602	0.870315	0.767681	0.815521	0.646666	0.432186	0.652916	0.756864	0.718843	0.582478	0.409244	0.68319	0.757302	1.63116	0.694878	1.55458	0.5374	0.500759	0.656121	0.556322	0.507332	0.553584	1.68757	1.68757
BEND6	0.455682	0.460547	0.65133	0.620055	0.615776	0.628438	0.872859	0.659024	0.704808	0.487529	0.526565	0.540813	0.55821	0.565282	0.828803	0.57658	0.458236	0.737531	0.970659	1.11165	1.16592	0.700066	0.65284	0.924656	0.934562	0.881808	0.899829	0.875477	0.756721	0.775383	0.614445	0.698434	0.443456	0.680182	0.448096	0.790409	1.08609	0.548066	0.632858	0.463754	1.17544	0.742923	0.915124	0.466972	0.803746	1.17544
BEND7	0.0630036	0.0630036	0.0833837	0.0874168	0.0651755	0.107504	0.128988	0.102899	0.0630036	0.0697456	0.068582	0.106228	0.0815414	0.0932583	0.0706433	0.0972875	0.113318	0.108301	0.0636092	0.2112	0.0630036	0.0631654	0.0761885	0.0952552	0.160328	0.125779	0.103886	0.149474	0.14372	0.0928765	0.101917	0.153709	0.0915013	0.0663178	0.0783921	0.0913323	0.0633577	0.181205	0.117129	0.235878	0.298526	0.118721	0.18082	0.534347	0.0784075	0.534347
BEST1	0.387995	0.269804	0.243735	0.261974	0.345181	0.24379	0.300218	0.246752	0.267731	0.2677	0.250841	0.266044	0.260387	0.244337	0.281649	0.244709	0.330561	0.315536	0.404496	0.368053	0.245348	0.285758	0.309273	0.464616	0.32732	0.360283	0.510174	0.257971	0.558214	0.246727	0.244228	0.243761	0.259906	0.302355	0.261811	0.365683	0.436293	1.27867	0.293478	0.86989	0.65777	0.254822	0.262439	1.0711	0.819605	1.27867
BEST2	0.0259532	0.0317192	0.0607231	0.0715298	0.0264617	0.0430291	0.0279484	0.0276552	0.0280646	0.0269535	0.0453209	0.0787164	0.0258085	0.0258698	0.0472471	0.028307	0.0542552	0.0439711	0.0445425	0.0498331	0.0268117	0.0438805	0.0274338	0.0315321	0.0263753	0.192899	0.0663164	0.0256893	0.0277818	0.302521	0.361842	0.137411	0.0548931	0.248947	0.0380922	0.0553995	0.0712168	0.0269975	0.0801288	0.0751738	0.0726845	0.0260613	0.550467	0.370464	0.02806	0.550467
BEST3	0.137249	0.136737	0.15177	0.137611	0.160197	0.137655	0.265157	0.197403	0.139403	0.174485	0.139243	0.162829	0.169168	0.166679	0.138701	0.153735	0.155718	0.209459	0.148357	0.252565	0.212173	0.139887	0.14906	0.14077	0.176684	0.136206	0.1635	0.143358	0.138861	0.161041	0.136764	0.17266	0.207741	0.23954	0.370561	0.242021	0.214449	0.213346	0.35951	0.138151	0.15839	0.156901	0.1362	0.13801	0.163229	0.370561
BEST4	0.66102	0.920785	0.938445	0.81333	0.620943	0.965867	0.810423	0.896018	0.623754	0.25294	0.627695	0.844155	0.303708	0.268688	0.328933	0.42998	0.492104	0.132266	0.117562	0.212095	0.142118	0.301216	0.259585	0.157621	0.381206	0.3417	0.231618	0.593757	0.714751	0.542841	0.513272	0.309253	0.324666	0.348356	0.0367063	0.0578585	0.0130317	1.06274	0.0308235	0.914975	0.325905	0.484376	0.325146	0.30683	1.28882	1.28882
BET1	0.26771	0.273345	0.17751	0.205706	0.260565	0.183286	0.466463	0.191721	0.444838	0.257609	0.291843	0.231363	0.190078	0.208511	0.177525	0.249486	0.180618	0.295149	0.228647	0.412971	0.175605	0.178764	0.176916	0.199607	0.332222	0.349567	0.316271	0.429387	0.221329	0.182376	0.175573	0.358416	0.232133	0.57221	0.40611	0.494184	0.594119	0.206055	0.206626	0.176948	0.179928	0.436647	0.727382	0.816867	0.276794	0.816867
BET1L	0.0914331	0.0365863	0.0607891	0.182241	0.0983206	0.0810661	0.205457	0.081271	0.216517	0.0365759	0.0809899	0.134556	0.145668	0.127971	0.0539798	0.119105	0.0697197	0.458867	0.178523	0.399778	0.151914	0.41991	0.480696	0.51668	0.125869	0.233635	0.0674002	0.0553361	0.499616	0.141158	0.206406	0.100571	0.448276	0.229082	0.374091	0.0625299	0.651554	0.469499	0.0636356	0.178958	0.277104	0.0384596	0.222549	0.0365966	0.372609	0.651554
BEX1	0	0	0.0607354	0.0531297	0.0816569	0.100487	0.000299691	0.000637463	0.00086467	0.0403852	0.0348889	0.00727834	0.225929	0.00242373	0.0154672	0.00457802	0.247775	0.0825464	0.262984	0.0989086	0.0491974	0.0460865	0.184288	0.221146	0.066299	3.84896e-05	0.154744	5.60419e-05	0.162198	2.02334e-05	0.273319	0.0460714	0.0676223	0.807947	1.38117	0.00439927	0.373031	0.110523	0.380763	0.113679	0.0619314	0.0119448	0.149365	0.139917	0.201404	1.38117
BEX2	0.0868024	0.0868024	0.103798	0.191575	0.253838	0.123195	0.102879	0.500406	0.0878824	0.392701	0.146905	0.286171	0.383609	0.111159	0.0947728	0.174444	0.195946	0.302811	0.299693	0.655983	0.180237	0.33257	0.432673	0.105119	0.199354	0.913482	0.483004	0.155527	0.156851	0.144203	0.22671	0.288973	0.54944	0.293268	0.570216	0.1734	0.311646	0.339333	0.814343	0.479878	0.249233	0.215742	0.284205	0.266511	0.166401	0.913482
BEX3	0.0934009	0.0934009	0.119105	0.57375	0.532057	0.111793	0.275676	0.0988274	0.466534	0.534818	0.44131	0.544599	0.592317	0.125796	0.111441	0.295143	0.107188	0.933016	0.926752	0.859238	0.8542	1.12184	0.125701	0.863718	0.23835	0.80746	1.19254	0.864698	0.147732	0.353084	0.0953466	0.435527	0.742376	0.282513	0.0990159	0.152606	0.410517	0.147489	0.234597	0.639452	0.837826	0.835125	0.970579	0.909174	1.1669	1.19254
BEX4	0	0	0.0328931	0.134166	0.0531977	0.127095	0.204878	0.318418	0.0676089	0.0159786	0.0106973	0.0211689	0.00764333	6.5361e-05	0.0070645	0.0336609	0.0655467	0.0273415	0.0965749	0.328631	0.0395822	0.00109701	0.595357	0.167352	0.00433109	0.24048	0.268895	0.0586785	0.0333615	0.0552581	0.00287984	0.000737306	0.0720649	0.121718	0.447693	0.00404192	0.0188702	0.00856242	0.000528077	0.0676108	0.0591249	0.266131	0.0118719	8.36381e-05	0.230339	0.595357
BEX5	0.0968785	0.0968785	0.666867	1.01412	1.13958	0.728705	1.18394	0.599491	0.473505	0.813483	0.676259	0.913016	0.164561	1.13999	0.719845	1.12874	1.21556	0.109694	0.139477	0.149397	0.18508	0.212195	0.1609	1.18796	0.389924	0.499704	0.0979526	0.102502	0.646392	0.0971001	0.10272	0.097081	0.153479	0.29392	0.10554	0.227231	0.867394	0.210601	0.172699	0.379443	0.116848	0.353398	0.218364	0.206532	0.852929	1.21556
BFAR	0.189428	0.206249	0.165687	0.309037	0.29181	0.162319	0.239262	0.35731	0.178543	0.157422	0.492075	0.214926	0.15667	0.148484	0.163892	0.179472	0.900027	0.147274	0.128156	0.170676	0.141076	0.154472	0.150257	0.119236	0.206266	0.15213	0.329886	0.163616	0.168908	0.141769	0.165086	0.115139	0.441112	0.112756	0.197987	0.227348	0.646159	0.374972	0.166087	0.174692	0.12003	0.116023	0.11359	1.34798	0.758252	1.34798
BFSP1	0.00741952	0.334827	0.389083	0.696837	0.781059	0.44644	0.164455	0.237871	0.386213	0.726691	0.800784	0.52604	0.630133	0.660322	0.20635	0.47279	0.228873	0.340261	0.628265	0.674013	0.431094	0.420886	0.391303	0.431042	0.0981836	0.543666	0.586261	0.382564	0.734466	0.0460579	0.00288329	0.00445642	0.273099	0.310021	0.628476	0.706538	0.310323	0.00462865	0.25668	0.475862	0.0524478	0.658908	0.778172	0.036107	0.121318	0.800784
BFSP2	0.12355	0.109372	0.577547	0.274321	0.107994	0.512247	0.311015	0.123965	0.137908	0.166166	0.195811	0.152965	0.189531	0.179118	0.262308	0.181244	0.352432	0.107788	0.135171	0.129042	0.110324	0.13751	0.13914	0.131802	0.123371	0.110121	0.107762	0.107443	0.228125	0.155772	0.288702	0.165811	0.108782	0.542927	0.12013	0.161267	0.242812	0.175113	0.285891	0.149267	0.216177	0.116628	0.382929	0.111113	0.156601	0.577547
BGLAP	1.12252	1.24809	1.0368	0.200052	0.325514	1.10712	0.214841	0.246518	0.672932	0.269985	0.508117	0.26446	0.773401	0.804193	0.235063	0.984613	0.409193	0.205112	0.201938	0.209882	0.55239	0.302908	0.199999	0.273983	0.759445	0.199993	0.233865	0.542543	0.449248	0.82809	0.5351	0.74383	0.290115	0.209479	0.595222	0.491699	0.275517	0.25686	0.940678	0.201058	0.520717	0.467965	0.588812	0.691198	0.372577	1.24809
BGN	0.106966	0.106966	0.107889	0.119954	0.126684	0.111341	0.107916	0.133074	0.245132	0.459469	0.143709	0.106981	0.257794	0.303751	0.11706	0.110968	0.217016	0.117551	0.142654	0.168804	0.116236	0.108068	0.110865	0.164659	0.144307	0.125547	0.118489	0.113374	0.114987	0.112148	0.241071	0.252366	0.228178	0.168089	0.420001	0.43525	0.231152	0.119299	0.349915	0.219614	0.12714	0.145736	0.26222	0.18462	0.20715	0.459469
BHLHA15	0.604163	0.798542	0.634554	0.801853	0.633425	0.630414	0.457611	0.53866	0.845914	0.573087	0.809821	0.677673	0.606858	0.590495	0.638115	0.614659	0.458141	0.506819	0.502508	0.491057	0.515331	0.431912	0.55762	0.497983	0.414873	0.740045	0.615914	0.536696	0.425876	0.83325	0.621574	0.717387	0.579956	0.456128	0.574546	0.965016	0.67642	0.566792	0.631618	0.658763	0.423724	1.30497	0.419293	0.464949	0.551049	1.30497
BHLHA9	0.210888	0.13777	0.0821301	0.177915	0.0889826	0.0821301	0.0848309	0.09492	0.115456	0.13982	0.112549	0.0973106	0.119721	0.129482	0.103352	0.0833238	0.0822181	0.267954	0.0821301	0.179709	0.286796	0.0967832	0.223371	0.365197	0.116681	0.665623	0.187613	0.11235	0.0946374	0.0847433	0.160124	0.0894738	0.264098	0.0866876	0.186604	0.24207	0.173511	0.13685	0.0866038	0.147423	0.141086	0.104244	0.493642	0.0844312	0.27224	0.665623
BHLHB9	0.0334307	0.0334307	0.182958	0.3766	0.102532	0.16206	0.0938577	0.117153	0.325361	0.131361	0.192495	0.0811863	0.293051	0.270785	0.620525	0.0335957	0.0697023	0.0911848	0.0421781	0.0425731	0.0379932	0.111254	0.0406866	0.0707655	0.172196	0.0444744	0.149701	0.097316	0.0541424	0.0725062	0.0539286	0.053228	0.0497757	0.0917252	0.128885	0.0943401	0.395183	0.0383088	0.0806239	0.0464666	0.378679	0.058126	0.242556	0.0946748	0.082691	0.620525
BHLHE22	0.905461	0.926775	0.911946	0.946066	0.945353	0.95871	0.920155	0.907494	0.927398	1.03035	0.908337	1.34717	0.953425	0.99588	1.0859	0.914971	0.947207	0.903458	0.933387	0.914153	0.910261	0.999508	0.903989	0.902774	0.947505	0.91014	1.20432	1.40069	0.929152	1.52646	0.904732	1.2452	0.902231	0.912273	1.30247	1.15794	2.45486	1.02064	1.4417	1.01563	1.44935	1.04028	0.916823	1.59858	0.939584	2.45486
BHLHE23	0.00291405	0.00291405	0.00343322	0.0172233	0.0875449	0.00768804	0.0855941	0.0658867	0.0422878	0.0994481	0.110098	0.00366958	0.111775	0.13892	0.547891	0.136928	0.187252	0.340881	0.104865	0.00384492	0.101099	0.0145327	0.128675	0.00433796	0.233419	0.319665	0.397055	0.0565108	0.0232308	0.0121754	0.478137	0.00824153	0.160245	0.0665301	0.0133395	0.00825577	0.166705	0.00447101	0.639675	0.00355781	1.7322	0.00389247	0.0635449	0.101623	0.35136	1.7322
BHLHE40	0.261123	0.260504	0.315897	0.262685	0.272459	0.336419	0.262858	0.299577	0.302096	0.588774	0.300243	0.409369	0.263699	0.288898	0.260841	0.297191	0.33082	0.674491	0.475866	0.382955	0.977344	0.44692	0.584744	0.700326	0.843685	0.527986	0.329072	0.383643	0.300634	0.514519	0.330393	0.287929	0.795243	0.566094	0.693211	0.498772	0.592837	0.26372	0.367196	0.260898	0.598226	0.589348	0.26097	0.263145	0.260599	0.977344
BHLHE41	0.479163	0.430745	0.407659	1.11586	0.577404	0.351952	0.353297	0.364303	0.552646	0.383411	0.603841	0.319532	0.31759	0.317918	0.368578	0.355778	0.378965	0.326916	0.316981	0.317803	0.378648	0.419444	0.363992	0.447023	0.332176	0.327956	0.332457	0.317123	0.324724	0.411631	0.496816	0.467355	0.330384	1.07746	0.317092	0.317341	0.329803	0.326747	0.317278	0.550394	0.681672	0.345935	0.902126	0.345593	0.779159	1.11586
BHMT	0.305758	0.279151	0.275038	0.443892	0.312499	0.282313	0.273621	0.272774	0.317739	0.280842	0.286556	0.272298	0.321309	0.306217	0.391506	0.281073	0.287094	0.316201	0.286773	0.271485	0.282116	0.32645	0.274076	0.276168	0.279581	0.270444	0.270601	0.287612	0.290217	0.290836	0.272676	0.270499	0.317156	0.272406	0.270946	0.329402	0.310679	0.271185	0.270897	0.287319	0.527755	0.368502	0.282836	0.395788	0.32814	0.527755
BHMT2	0.515856	0.520414	0.534518	0.515464	0.516764	0.520036	0.54206	0.520013	0.516251	0.878363	0.52183	0.516002	0.57424	0.556136	0.634224	0.514691	1.17635	0.622443	0.678323	0.627277	0.587324	0.585361	0.597427	0.890514	0.646435	0.649501	0.543973	0.520452	0.528134	0.571352	0.691731	0.649808	0.596686	1.10069	0.5535	1.38188	0.659929	0.925368	0.58403	0.603921	0.55629	0.590621	0.51583	0.671205	0.589215	1.38188
BICC1	0.551623	0.465893	0.372316	0.310016	0.325281	0.419369	0.325771	0.337128	0.33568	0.31389	0.335432	0.313084	0.344495	0.326028	0.352491	0.315583	0.329548	0.374178	0.435563	0.310702	0.341789	0.87243	0.559563	0.320184	0.311142	0.343104	0.312871	0.314269	0.355126	0.319901	0.332543	0.328855	0.322038	0.30993	0.343237	0.376224	0.312583	0.3147	0.311343	0.352872	0.358068	0.352033	0.503879	0.313165	0.31591	0.87243
BICD1	0.186863	0.128138	0.156033	0.112186	0.115689	0.16359	0.186506	0.135302	0.297466	0.136853	0.125448	0.15649	0.211761	0.237041	0.194175	0.107871	0.120971	0.450888	0.520047	0.521135	0.757109	0.496372	0.637173	0.279267	0.463434	0.532715	0.277499	0.624275	0.284697	0.137193	0.358378	0.349995	0.112206	0.342901	0.888629	0.354222	0.107835	0.107811	0.186202	0.359926	0.364098	0.415156	0.108452	0.110908	0.108449	0.888629
BICD2	0.197113	0.165978	0.695427	0.841407	0.626251	0.632968	0.317517	0.170832	0.491748	0.173047	0.207852	0.490206	0.856159	0.559178	0.406422	0.514638	7.2791e-05	0.170183	0.305223	0.266435	0.203281	0.597157	0.4851	0.393424	0.238491	0.135809	0.333661	0.606902	0.278746	0.0451971	0.219698	0.432719	0.288764	0.160869	0.279953	0.0197986	0.0609035	0.00357868	0.110452	0.71848	0.0058342	0.0631552	0.749802	0.239631	0.212792	0.856159
BICDL1	0.521708	0.506535	0.577869	0.469297	0.626076	0.6213	0.62647	0.462361	0.458364	0.838165	0.469593	0.724432	0.545343	0.633766	0.500425	0.568538	0.584503	0.860757	1.00456	1.07644	1.20223	0.652228	0.956002	0.554987	0.907713	0.885413	0.94877	0.685048	0.468196	0.472297	0.618791	0.598213	0.819311	0.458916	0.458623	0.593154	0.678913	0.613195	0.479777	1.06351	0.490427	0.480582	0.458401	0.45865	0.512559	1.20223
BICDL2	0.812049	0.633968	1.63624	1.55594	1.57827	1.67216	0.959024	1.08758	0.583982	0.784666	1.23785	1.21732	0.674312	1.09919	1.25001	1.25231	0.584019	1.85116	1.64992	1.56153	1.0188	0.585176	0.840207	0.814369	1.31182	1.38594	1.16375	1.84112	0.86037	1.07495	1.37185	1.13742	0.917293	0.934918	0.792417	1.27474	0.631922	0.616008	0.626802	0.686309	0.853191	0.796107	1.04405	0.889784	0.791505	1.85116
BICRA	0.277893	0.31904	0.403115	0.331443	0.333816	0.379775	0.196269	0.406904	0.196269	0.683767	0.197244	0.290019	0.604378	0.439679	0.415352	0.448814	0.272618	0.283674	0.245295	0.250237	0.243843	0.647481	0.248119	0.294254	0.324897	0.200908	0.275526	0.242057	0.30642	0.2199	0.287509	0.260656	0.246181	0.331288	0.405151	0.46417	1.10093	0.201373	0.293375	0.269244	0.235789	0.324484	0.542141	0.282903	0.240181	1.10093
BICRAL	0.115383	0.106811	0.618556	0.764694	0.597959	0.528372	0.547587	0.406135	0.0702173	0.753804	0.241215	0.147165	0.773884	0.482927	0.980474	0.549039	0.0702179	0.589625	0.218644	0.112596	0.104612	0.50693	0.487704	0.218953	0.318076	0.431813	0.309171	0.45968	0.334135	0.550175	0.384642	0.394486	0.325857	0.49535	0.542685	0.295948	0.502133	0.212508	1.58472	0.329209	0.135717	0.070474	0.113138	0.175066	0.136348	1.58472
BID	0.548662	0.202265	0.321814	0.139267	0.0776316	0.200225	0.149351	0.151077	0.148045	0.0831593	0.134065	0.066749	0.169332	0.0904666	0.188258	0.179266	0.170817	0.0784618	0.127385	0.26224	0.16825	0.0760026	0.109396	0.0784792	0.115173	0.172418	0.114231	0.0746084	0.667117	0.0832385	0.198051	0.066751	0.139049	0.0701678	0.140566	0.228591	0.0799509	0.228776	0.192198	0.0707881	0.0659008	0.442684	0.0779471	0.0694139	0.115814	0.667117
BIK	0.112109	0.140212	0.085157	0.0944387	0.156937	0.0831904	0.243282	0.142695	0.195694	0.168044	0.174435	0.0916078	0.154343	0.0831318	0.123078	0.101481	0.085565	0.105052	0.380674	0.0834764	0.257484	0.156407	0.0845266	0.116178	0.133906	0.246651	0.138257	0.18461	0.215639	0.241109	0.105572	0.195177	0.15606	0.224231	0.177395	0.0844663	0.114731	0.12465	0.386559	0.0991987	0.0919389	0.241916	0.167262	0.0832178	0.0966981	0.386559
BIN1	0.352456	0.368482	0.0633987	0.0884185	0.104511	0.0662227	0.0652946	0.120479	0.059094	0.174954	0.180715	0.0619252	0.157611	0.327309	0.373941	0.066588	0.15288	0.0669861	0.0588588	0.0590205	0.0614369	0.0697293	0.0976249	0.112586	0.118918	0.0793722	0.0644739	0.0663047	0.114213	0.145732	0.0608919	0.0744478	0.101503	0.153653	0.0823105	0.0569492	0.0612674	0.156725	0.0585196	0.568953	0.0586159	0.329058	0.0800322	0.0762882	0.0796595	0.568953
BIN2	0.516791	0.519866	0.469548	0.530665	0.591975	0.469548	0.62641	0.643835	0.469548	0.721886	0.665681	0.803683	0.688447	0.69315	0.576479	0.68226	0.469548	0.634621	0.469548	0.710116	0.679	0.626748	0.78357	0.474184	0.796017	0.769133	0.803972	0.828054	0.76923	0.919078	0.831922	0.856544	0.653047	0.675284	0.934836	0.669356	0.596578	0.745833	0.849908	0.88188	1.1396	0.644603	0.707812	1.0184	0.761559	1.1396
BIN3	0.0764615	0.0719766	0.770087	0.316366	0.0988913	0.678545	0.309043	0.135836	0.440494	0.469752	0.41614	0.370103	0.346801	0.318605	0.25243	0.318653	0.473546	0.0776691	0.0696443	0.0754034	0.096345	0.136151	0.113194	0.0723496	0.0900233	0.072589	0.0701485	0.0727364	0.0926999	0.135464	0.0925191	0.0847081	0.115147	0.37542	0.181902	0.25821	0.228079	0.0697122	0.71535	0.137497	0.0951781	0.122687	0.295496	0.104967	0.123824	0.770087
BIRC2	0.127799	0.045231	0.0428925	0.0319853	0.0267074	0.0335045	0.0173242	0.0339348	0.0182184	0.0583749	0.0291105	0.0365134	0.0404608	0.0652494	0.0292424	0.0175495	0.336217	0.206663	0.338151	0.516903	0.24688	0.37587	0.369103	0.636223	0.178764	0.0193985	0.159956	0.122133	0.0347604	0.189458	0.0866785	0.237807	0.0316075	0.020138	0.0605176	0.0686531	0.0339436	0.244968	0.526603	0.244119	0.0326665	0.107205	0.575734	0.0748885	0.150447	0.636223
BIRC3	1.009	1.13283	1.18934	1.11808	0.996581	1.20431	1.1827	1.5417	1.11763	1.25804	1.20345	1.16149	1.09202	1.23797	1.47771	1.37331	1.25552	1.06102	1.02894	1.02192	1.00768	1.00123	1.01316	0.994086	1.04526	1.04618	0.994938	1.07584	1.49107	1.15229	1.07471	0.99949	1.32931	1.01013	1.02454	1.08242	1.05824	2.10871	1.01817	1.41125	1.16976	0.99758	1.13577	1.2569	1.79987	2.10871
BIRC5	0.07287	0.0844141	0.0647682	0.0634677	0.0636012	0.0762797	0.167126	0.296363	0.0729758	0.059938	0.125285	0.212631	0.143531	0.149545	0.108205	0.0702137	0.443526	0.133717	0.0624537	0.0647085	0.116927	0.157252	0.0695086	0.241407	0.0714512	0.0682344	0.123531	0.096463	0.361043	0.0915831	0.0646548	0.304882	0.0697401	0.0713159	0.0613339	0.0780273	0.487608	0.795142	0.180134	0.993105	0.253917	0.203941	0.0648766	0.100964	0.0597741	0.993105
BIRC6	0.225222	0.208755	0.207673	0.218528	0.211467	0.207673	0.207955	0.252702	0.207673	0.26693	0.217295	0.317357	0.234284	0.240119	0.234076	0.278436	0.619165	0.282286	0.321757	0.278389	0.207673	0.225784	0.256295	0.22929	0.234409	0.326739	0.262858	0.228943	0.221395	0.23619	0.231425	0.273576	0.567456	0.367166	0.358183	1.10334	0.963065	0.496765	0.52441	0.45323	0.431919	0.559499	0.618379	0.526843	0.368027	1.10334
BIRC7	0.119613	0.237133	0.134441	0.320583	0.355857	0.134129	0.275891	0.366505	0.216782	0.685398	0.195348	0.303322	0.390065	0.422761	0.145347	0.203336	0.109107	0.277432	0.24768	0.238654	0.19648	0.163324	0.251626	0.356844	0.21387	0.219868	0.180044	0.32659	0.444858	0.32375	0.216118	0.207215	0.559548	0.248685	0.747285	0.157616	0.792775	0.10804	0.0887077	0.0756	0.18583	0.342698	0.0934085	0.257403	0.12981	0.792775
BIRC8	0.334208	0.334208	0.369697	0.400735	0.357581	0.386067	0.334208	0.373252	0.463182	0.607524	0.342758	0.654731	0.701309	0.547305	0.465495	0.410214	0.528869	0.387569	0.375713	0.418904	0.44784	0.334732	0.363345	0.340489	0.36634	0.455153	0.412994	0.413207	0.429007	0.41207	0.446287	0.523654	0.339498	0.362347	0.344323	0.338235	0.357623	0.345572	0.382504	1.00643	0.335567	0.464973	0.467746	0.334213	0.37605	1.00643
BIVM	0.365071	0.374799	0.393529	0.379621	0.398673	0.373746	0.366806	0.399257	0.485826	0.396997	0.536132	0.365506	0.389545	0.435402	0.464908	0.368086	0.378739	0.466671	0.491908	0.624175	0.66956	0.478326	0.64658	0.372227	0.604071	0.365292	0.364115	0.378639	0.41822	0.461711	0.496108	0.48912	0.460623	0.382103	0.478008	0.491165	0.376617	0.700718	0.36958	0.811889	0.381998	0.364255	0.725927	0.368297	0.540256	0.811889
BIVM-ERCC5	0.0569993	0.0723374	0.178902	0.0555828	0.0555981	0.161522	0.0612426	0.121415	0.0592705	0.104075	0.338532	0.0553465	0.201929	0.0986273	0.0576511	0.0564947	0.752896	0.701416	0.941558	0.316359	0.878473	0.372055	0.850346	0.63261	1.04863	0.0724758	0.121706	0.133706	0.204338	0.273639	0.367361	0.599021	0.948468	0.377816	0.653145	1.24015	0.198437	0.103566	0.181929	0.289032	0.447485	0.115463	0.0553567	0.175739	0.0839843	1.24015
BLCAP	0.428098	0.170394	0.183108	0.179579	0.24229	0.188235	0.260658	0.176934	0.16833	0.16833	0.245669	0.208287	0.180377	0.178153	0.168448	0.201627	0.170477	0.436852	0.626318	0.312513	0.419949	0.378748	0.311321	0.41175	0.426145	0.285724	0.272693	0.215544	0.212067	0.57559	0.602915	0.619285	0.172253	0.248929	0.388663	0.642334	0.17082	0.957796	0.173118	0.171752	0.20051	0.168514	0.184621	0.551323	0.380277	0.957796
BLID	0.26596	0.396003	0.283202	0.216825	0.216825	0.269453	0.216825	0.359828	0.371338	0.379494	0.370643	0.43607	0.412845	0.352017	0.321859	0.21973	0.522358	0.261213	0.228777	0.26068	0.295369	0.31219	0.247162	0.240053	0.230524	0.258398	0.581098	0.262412	0.220157	0.231654	0.225132	0.277092	0.270347	0.319307	0.282446	0.278136	0.245346	0.270019	0.285363	0.222198	0.262799	0.475968	0.275999	0.340811	0.239207	0.581098
BLK	0.65348	0.677337	0.842122	0.653273	0.671287	0.7817	0.710785	0.658281	0.770235	0.741043	0.653326	0.677659	0.703018	0.698885	0.663341	0.667011	0.781042	0.653379	0.654631	0.699517	0.654121	0.691245	0.655355	0.805355	0.654077	0.667505	0.681815	0.663098	0.739734	0.675408	0.656447	0.686608	0.654775	0.661136	0.774738	0.761971	1.38009	0.785858	0.656278	0.831775	0.653897	0.690403	1.02059	1.24647	0.728533	1.38009
BLM	0.0720183	0.232762	0.420114	0.199631	0.24516	0.334998	0.150046	0.139896	0.243745	0.0626499	0.133209	0.11662	0.0971466	0.067911	0.193301	0.11418	0.407835	0.0713666	0.0628215	0.169975	0.0802634	0.110358	0.144953	0.325836	0.13468	0.175586	0.0920774	0.195129	0.0878192	0.107526	0.154686	0.339136	0.0634104	0.108179	0.102281	0.169498	0.493003	0.542084	0.830991	0.514452	0.0675827	0.0813382	0.67117	0.600069	0.43397	0.830991
BLMH	0.722918	0.614775	0.474244	0.447626	0.507259	0.419333	0.184429	0.233344	0.2384	0.18466	0.306753	0.251893	0.373449	0.231258	0.232291	0.269094	0.787444	0.52967	0.389645	0.359291	0.369542	0.246892	0.46939	0.275557	0.452766	0.179821	0.177184	0.179775	0.188656	0.200912	0.20497	0.222776	0.220542	0.184878	0.343484	0.486379	0.201825	0.302042	0.196257	0.203133	0.199364	0.238734	0.250732	0.348868	0.329987	0.787444
BLNK	0.811335	0.729258	0.607895	0.553164	0.825421	0.638651	0.754644	0.384908	0.56507	0.0333018	0.449456	0.448511	0.0846908	0.431046	0.582417	0.198462	0.0357474	0.824902	0.635046	0.508052	0.659227	0.472705	0.514881	0.40304	0.627558	0.51285	0.533126	0.743925	0.472478	0.173505	0.300661	0.293412	0.497363	0.75306	0.631453	0.124423	0.243487	0.0345612	0.282255	0.170405	0.00898152	0.429528	0.182373	1.24299	0.191708	1.24299
BLOC1S1	0.571199	0.313319	0.596374	0.131199	0.166926	0.597346	0.433919	0.6194	0.409764	0.381134	0.645581	0.56048	0.611585	0.499351	0.303143	0.511485	0.00551846	0.742649	0.808355	0.749597	0.669273	0.183085	0.279694	0.0268831	0.694275	0.737968	0.742869	0.626997	0.107066	0.470736	0.391016	0.563185	0.776003	0.229772	0.0373208	0.279978	0.201689	0.365601	0.0243481	0.00592731	0.0166744	0.762462	0.0687344	0.247761	0.262618	0.808355
BLOC1S2	0.748448	1.15364	0.578235	0.658158	1.33114	0.592555	1.40062	1.46983	0.920396	1.37612	0.745968	1.33287	1.11621	1.35404	1.57066	1.3095	0.625551	1.23482	0.884029	0.911064	0.929149	0.832053	1.1118	0.868846	1.45212	0.988248	1.06456	1.24745	0.848092	0.572058	0.707567	0.771851	1.24071	1.69539	1.96355	0.972287	0.412939	0.463919	0.390921	0.509271	1.14856	1.6897	0.3857	0.425261	0.523053	1.96355
BLOC1S3	0.143444	0.130177	0.243658	0.281852	0.172994	0.244706	0.165899	0.208775	0.251302	0.129078	0.162806	0.151098	0.373325	0.355354	0.307976	0.170633	0.190248	0.142959	0.129112	0.131243	0.140312	0.180357	0.1297	0.173067	0.130426	0.147839	0.180929	0.24979	0.140802	0.243867	0.173488	0.148828	0.140818	0.231843	0.238221	0.164142	0.333731	0.132344	0.267484	0.948685	0.24545	0.133085	0.133282	0.318026	0.131961	0.948685
BLOC1S4	0.00963524	0.00283037	0.0348589	0.0203042	0.0230487	0.0414022	0.035898	0.0365476	0.0275304	0.0018278	0.0324728	0.00278344	0.0236776	0.00220705	0.0890789	0.00828277	0.0270519	0.00255306	0.00169251	0.00391053	0.00459507	0.179236	0.0398504	0.0129314	0.0897114	0.015112	0.112345	0.00367144	0.00269152	0.550592	0.155696	0.0252516	0.00173516	0.232627	0.00172305	0.0085987	0.0277651	0.0497975	0.162533	0.0571221	0.274381	0.0389232	0.180968	0.0016926	0.015402	0.550592
BLOC1S5	0.324702	0.31303	0.28912	0.0925602	0.0303544	0.310051	0.0234287	0.270534	0.0637149	0.0234287	0.0911573	0.211593	0.160276	0.130723	0.193458	0.0876653	0.151738	0.181675	0.503212	0.750745	0.150913	1.01865	0.889629	0.244673	0.41898	0.528704	0.360353	0.2125	1.05002	0.227811	0.60386	0.214982	0.0978272	0.379676	0.346258	0.124728	0.180305	0.071454	0.613051	0.605343	0.336768	0.295355	0.0234291	0.0338211	0.0362865	1.05002
BLOC1S5-TXNDC5	0.110267	0.110267	0.279237	0.154561	0.147597	0.255215	0.244459	0.189332	0.12061	0.136701	0.316285	0.282477	0.230199	0.221549	0.111248	0.206547	0.858362	0.390864	0.558956	0.38368	1.08476	0.532254	0.5678	0.469644	0.771184	0.618095	0.401214	0.339492	0.268331	0.340807	0.30802	0.451911	0.504452	0.958823	0.762964	1.03803	0.4116	0.577221	0.134291	0.173569	0.817872	0.583386	0.120938	0.166773	0.111666	1.08476
BLOC1S6	0.0256465	0.308073	0.0782809	0.252259	0.130026	0.0863675	0.370367	0.62914	0.192427	0.0142219	0.117991	0.167144	0.0615596	0.107003	0.0149968	0.126904	0.0669971	0.99396	1.22909	1.24345	1.27905	0.923404	1.70182	0.55435	1.24585	1.44188	1.22387	1.03825	0.177076	0.231746	0.460602	0.775813	0.727477	1.35505	0.780338	0.0258974	0.270268	0.349848	0.125546	0.100177	0.268175	0.0205973	0.463992	0.01425	0.517615	1.70182
BLVRA	0.201784	0.208535	0.304152	0.183863	0.222571	0.246983	0.289641	0.319322	0.260102	0.302932	0.189213	0.329817	0.319295	0.280745	0.27914	0.334557	0.238399	0.302547	0.324384	0.333156	0.250111	0.344914	0.496416	0.218541	0.303635	0.564935	0.574507	0.502876	0.270847	0.460187	0.861924	0.466757	0.247454	0.276316	0.215499	0.332823	0.195851	0.190296	0.493693	0.458372	0.316086	0.297855	0.260758	0.189637	0.185305	0.861924
BLVRB	0.725815	0.757451	0.797869	0.567085	0.636985	0.733718	0.929196	1.13729	0.717449	0.67376	0.562744	0.907409	0.586407	0.715054	0.727128	0.921946	0.627902	0.601714	0.759187	1.1121	0.564084	1.01858	0.808211	0.615363	1.20575	2.01437	0.880121	0.590774	0.994307	0.592917	0.691866	0.63731	1.11692	0.718034	0.742593	0.786062	0.563077	0.613216	0.624492	0.642991	0.694182	0.900973	1.68189	0.702988	1.24317	2.01437
BLZF1	0.490814	0.361756	0.261517	0.382916	0.374054	0.260186	0.237643	0.239325	0.34178	0.331953	0.310245	0.239756	0.237374	0.302137	0.242546	0.240134	0.380455	0.243146	0.242167	0.32386	0.237818	0.306024	0.237222	0.359261	0.254806	0.242355	0.713275	0.828377	0.235919	0.236023	0.240671	0.61256	0.535984	0.319069	0.235542	0.376519	0.254341	0.3832	0.240206	0.273584	0.805134	0.304203	0.391221	0.245672	0.521498	0.828377
BMF	0.851019	1.03332	0.40113	0.423772	0.40231	0.375961	0.399715	0.369334	0.778164	0.33022	1.10528	0.481486	0.331421	0.416495	0.429282	0.333791	1.10486	0.460717	0.631766	0.513649	0.439216	0.608753	0.332926	0.498796	0.342829	0.4105	0.368987	0.346822	0.393428	0.373326	0.342155	0.33483	0.543018	0.998437	0.460664	0.956703	0.559334	0.827946	0.445539	0.985687	0.884584	0.461049	0.33022	0.488451	1.02496	1.10528
BMI1	0.210426	0.283124	0.347029	0.24974	0.19083	0.319729	0.318089	0.287363	0.234497	0.231955	0.304032	0.208199	0.339001	0.251929	0.321358	0.199596	0.294736	0.227558	0.289782	0.203047	0.328256	0.208097	0.193607	0.234456	0.233725	0.220363	0.207391	0.770682	0.29714	0.331586	0.315455	0.196457	0.625629	0.19081	0.191311	0.429214	0.23055	0.193598	0.443873	0.237769	0.19167	0.217266	0.282544	0.432705	0.194031	0.770682
BMP1	0.151204	0.194245	0.0604024	0.208248	0.173924	0.0699652	0.0805945	0.0712624	0.289811	0.254045	0.100009	0.071652	0.419168	0.107489	0.121813	0.113716	0.128353	0.153786	0.257823	0.182831	0.349575	0.668358	0.281973	0.48408	0.0978852	0.107129	0.144143	0.0646805	0.0619069	0.128129	0.170933	0.156354	0.132774	0.192871	0.150322	0.658149	0.1652	0.328636	0.139393	0.413965	0.0710016	0.0909935	0.10379	0.117222	0.260144	0.668358
BMP10	0.364066	0.35238	0.43066	0.910293	0.831131	0.438936	0.404078	0.411421	0.660505	0.454614	1.08879	0.411065	0.721598	0.795589	0.854288	0.48011	0.624286	0.392003	0.366301	0.35915	0.369461	0.462746	0.546548	0.37895	0.35217	0.42995	0.398823	0.586503	0.563941	0.521992	0.664624	0.351705	0.368144	0.350622	0.663009	0.350815	0.373043	1.15654	0.60267	0.359089	0.398503	0.389154	0.515209	0.391363	0.971737	1.15654
BMP15	0.13258	0.13258	0.435915	0.448792	0.310916	0.464524	0.233182	0.327232	0.572937	0.613452	0.327646	0.41135	0.550334	0.53751	0.305047	0.524494	0.149339	0.603156	0.620646	0.748666	0.600941	0.217496	0.561292	0.133	0.459797	0.539948	0.289727	0.440184	0.453895	0.285706	0.152585	0.145829	0.167579	0.296177	0.675597	0.159784	0.177444	0.218712	0.399537	0.797168	0.357384	0.440452	0.680677	0.456643	0.782862	0.797168
BMP2	0.180364	0.136437	0.159381	0.010719	0.00413308	0.203311	0.0125143	0.00583261	0.0116041	0.0202438	0.00939139	0.0192903	0.032183	0.0254289	0.0923965	5.00307e-05	0.0177601	0.0643232	0.0776994	0.0365023	0.0243183	0.0476645	0.110776	0.0165036	0.0713	0.0986364	0.0584313	0.204882	0.261164	0.0687084	0.0612056	0.0312943	0.0344358	0.00935053	0.00984847	0.511486	0.0026582	0.0393012	0.0104019	0.750641	0.137345	0.116155	0.414125	0.116071	0.0935482	0.750641
BMP2K	1.05425	1.07411	0.91696	0.979811	1.28112	0.929797	1.23077	1.07593	0.917019	0.932406	0.922993	0.996885	0.959859	1.02347	1.00592	1.05789	0.930882	0.93989	1.0812	1.12987	0.927528	0.925393	0.96068	0.997246	1.0583	0.985007	0.917768	0.934282	1.05234	1.05684	1.14972	1.17703	1.43121	0.974917	0.916858	0.977382	0.918884	0.929606	0.966564	1.25809	1.1999	0.970534	0.934177	1.02475	0.972957	1.43121
BMP3	0.261921	0.00737605	0.00821114	0.0329676	0.010959	0.0113689	0.157462	0.169318	0.0352135	0.128734	0.0464954	0.113877	0.0498497	0.168942	0.101092	0.0600708	0.972178	0.00730124	0.0311218	0.00839275	0.00841963	0.145278	0.0252434	1.28314	0.0606043	0.00753294	0.113322	0.0281478	0.106534	0.196577	0.0108172	0.00657743	0.0419135	0.166336	0.0158816	0.0310449	0.491927	0.0353146	0.13927	0.0821306	0.285762	0.00682376	0.0638998	0.0535161	0.110022	1.28314
BMP4	0.147044	0.127435	0.133225	0.169938	0.132197	0.134	0.281097	0.168006	0.150905	0.208939	0.13739	0.183768	0.152939	0.161544	0.128719	0.213396	0.173152	0.173134	0.137203	0.482783	0.15112	0.232062	0.203083	0.137045	0.126474	0.129449	0.135618	0.127225	0.176605	0.125796	0.138457	0.17678	0.154771	0.145704	0.287489	0.130543	0.126072	0.300598	0.162442	0.837415	0.250926	0.561213	0.126393	0.214955	0.235372	0.837415
BMP5	0.0236002	0.0251893	0.0220703	0.0596504	0.0942654	0.0306262	0.177623	0.0764234	0.0263304	0.140053	0.0382323	0.0635017	0.0302083	0.039724	0.021487	0.0491608	0.166931	0.428523	0.1886	0.291807	0.348268	0.0219059	0.150205	0.0392987	0.251168	0.156652	0.0425999	0.0297608	0.136761	0.182023	0.149173	0.124742	0.196007	0.122471	0.187793	0.0399615	0.193918	0.124599	0.0256426	0.14984	0.0961363	0.0357351	0.0938919	0.0875959	0.0669946	0.428523
BMP6	0.375122	0.341997	0.698635	0.462992	0.426432	0.694151	0.495633	0.86566	0.697921	0.537667	0.423997	0.411319	0.805653	0.784466	0.591882	0.679912	0.347187	0.870537	0.590775	0.604751	0.802983	0.347395	0.58345	0.547527	0.739034	0.778368	0.822531	0.851162	0.82127	0.600035	0.551063	0.717934	0.499158	1.36109	0.518076	0.724501	0.442689	0.400953	0.416546	0.823669	1.10384	1.19289	1.2132	0.342564	0.34873	1.36109
BMP7	0.417238	0.445867	0.378774	0.522803	0.70164	0.39747	0.374027	0.433675	0.360728	0.375117	0.401355	0.395419	0.380452	0.411616	0.598624	0.446369	0.56762	0.393601	0.403119	0.359858	0.399863	0.446851	0.361901	0.47341	0.379828	0.360782	0.440387	0.754258	0.416965	0.406685	0.363395	0.358747	0.371755	0.583777	0.376931	0.386586	0.473475	0.361147	0.363831	0.454647	0.360812	0.399856	0.462066	0.426901	0.369536	0.754258
BMP8A	0.493316	0.377279	0.0505739	0.0306172	0.0609239	0.0630235	0.166044	0.0515082	0.0792146	0.123403	0.0288319	0.0285465	0.0362235	0.0292427	0.0302833	0.0892602	0.252306	0.0375718	0.0974047	0.0601733	0.0523601	0.0548834	0.0352336	0.0601992	0.0385911	0.0656527	0.0295039	0.045766	0.0375173	0.110012	0.0343731	0.109164	0.0284247	0.215352	0.18708	0.0314852	0.151139	0.251954	0.262621	0.845598	0.260564	0.15976	0.998559	0.0644207	0.0926258	0.998559
BMP8B	0.454646	0.33298	0.0337505	0.0350852	0.113645	0.0887626	0.11306	0.18545	0.100663	0.0235253	0.0409563	0.0320184	0.0217953	0.0221255	0.0460323	0.0570071	0.0696741	0.025539	0.107798	0.0327731	0.029097	0.0513724	0.0298749	0.068572	0.0346272	0.0442892	0.0401045	0.188041	0.0544098	0.0255982	0.0326988	0.0356629	0.0273805	0.100489	0.0220589	0.334342	0.032066	0.0221311	0.0425135	0.131658	0.229206	0.576028	0.0530011	0.0556773	0.0545157	0.576028
BMPER	0.272255	0.140255	0.0838948	0.12915	0.146033	0.0814218	0.0697718	0.0673047	0.078809	0.213029	0.241197	0.0927881	0.0788017	0.0598241	0.0536029	0.129869	0.158434	0.254781	0.393318	0.353495	0.467213	0.144348	0.338121	0.0775979	0.386037	0.211582	0.104477	0.224078	0.067106	0.168921	0.108242	0.0968253	0.162086	0.101247	0.598726	0.158724	0.430488	0.0563586	0.32868	0.36307	0.266392	0.0855869	0.0633558	0.0651266	0.0623712	0.598726
BMPR1A	2.07846	2.09723	1.91408	1.71813	1.82182	1.87354	1.92703	2.05153	1.84347	1.76862	1.80822	1.91113	1.76725	1.77362	1.73805	1.80145	2.68639	1.60112	1.60129	1.60268	1.60674	1.6903	1.61582	1.67471	2.35781	1.6379	1.68052	1.95711	1.86454	1.7217	1.72402	1.73015	1.86231	1.62715	1.63923	1.60342	1.98489	1.64721	1.79088	1.60206	1.60206	1.66911	1.71324	1.92948	1.78188	2.68639
BMPR1B	0.710641	0.774733	0.46486	0.457781	0.487282	0.458044	0.473618	0.471398	0.581837	0.469985	0.463923	0.463081	0.457346	0.461536	0.457675	0.462121	0.458004	0.497844	0.487117	0.484944	0.465444	0.534876	0.491565	0.519045	0.465689	0.521882	0.542784	0.494441	0.48265	0.525486	0.516819	0.467296	0.483256	0.459699	1.00314	0.570656	0.461929	0.464944	0.613319	1.11872	0.607852	0.464146	0.493342	0.493739	0.47477	1.11872
BMPR2	1.25356	1.49705	1.26853	1.12317	1.34757	1.33839	1.14349	0.764631	1.15776	0.953918	1.39365	0.86156	0.96155	0.875126	1.01835	1.16796	1.25312	0.406819	0.42677	0.677964	0.459479	0.343119	0.385904	0.560791	0.576881	0.484205	0.917202	1.73089	0.627193	0.634373	0.631479	0.788824	1.20431	0.866481	0.388387	0.691383	0.831981	0.652813	0.37246	0.261694	0.976009	1.41144	0.984766	0.728105	0.471384	1.73089
BMS1	0.0853565	0.0611073	0.214738	0.110581	0.0599315	0.247747	0.0813959	0.0724862	0.0624638	0.0772672	0.0769587	0.0442142	0.0426555	0.13275	0.290921	0.065015	0.0768606	0.0269553	0.0274827	0.0245761	0.0163309	0.0293737	0.0151081	0.116294	0.0178091	0.0151147	0.0217777	0.0645586	0.0672882	0.0217098	0.0231205	0.0232721	0.304432	0.0888129	0.0254895	0.0284675	0.021065	0.203979	0.203161	0.023181	0.0159548	0.0484003	0.0325886	0.158843	0.357593	0.357593
BMT2	0.53903	0.699044	0.194334	0.198704	0.223269	0.278723	1.08948	0.907706	0.0450487	0.0450487	0.633586	0.850071	1.03799	0.878943	0.136615	0.259924	0.607035	0.335146	0.0695461	1.24996	0.172424	0.575718	0.185227	0.475251	0.0862676	0.210743	0.181734	0.130088	0.374944	0.365719	0.323629	0.300427	0.389639	0.140984	0.274371	0.578423	0.393891	0.734942	0.155778	0.272473	0.203475	0.814132	0.102089	0.759793	1.32748	1.32748
BMX	0.0329954	0.0329954	0.0381155	0.0917768	0.0990958	0.0461744	0.0738238	0.101156	0.0868191	0.046453	0.0647605	0.0696717	0.0968738	0.0609306	0.128043	0.0826244	0.890317	0.064753	0.0708483	0.0385564	0.0925496	0.049023	0.0331615	0.0334934	0.0331262	0.0348371	0.0552488	0.0954423	0.124371	0.481688	0.656317	0.280109	0.0362338	0.0474068	0.0756751	0.670975	0.653573	0.218155	0.127865	0.037661	0.0774375	0.0463894	0.0341342	0.0333192	0.141911	0.890317
BNC1	0.504686	0.269893	0.277455	0.286024	0.371214	0.273785	0.356071	0.279873	0.293789	0.404792	0.28358	0.300354	0.32736	0.303294	0.273369	0.285447	0.355161	0.274707	0.322923	0.372391	0.288309	0.82026	0.427521	0.536888	0.519813	0.269812	0.316603	0.269994	0.324016	0.342108	0.30055	0.713345	0.29775	0.269916	0.282876	0.284462	0.964938	0.88735	0.395045	0.887669	0.483525	0.304819	0.277968	0.270207	0.582175	0.964938
BNC2	0.271655	0.203329	0.0344197	0.261139	0.154532	0.0072139	0.226618	0.117319	0.0415369	0.150085	0.259582	0.215034	0.0975662	0.100389	5.84217e-05	0.107591	0.0733188	0.0774601	0.0790098	0.248707	0.312265	0.0966671	0.195635	0.336228	0.270384	0.182151	0.0948786	0.034694	0.0965849	0.25169	0.0757304	0.223069	0.227056	0.128156	0.0352356	0.244253	0.195184	0.0729192	0.0234244	0.18104	0.162255	0.101848	0.00833643	0.128745	0.102055	0.336228
BNIP1	0.0333517	0.0359478	0.0286792	0.0984242	0.0444344	0.0616004	0.0260288	0.0337809	0.028345	0.0201477	0.0559051	0.00347144	0.0304465	0.00855926	0.048583	0.00681937	0.00218187	0.00497185	0.00298182	0.0127817	0.00737038	0.0594214	0.00779502	0.0246832	5.32258e-05	0.000799946	0.00864507	0.0269196	0.00454955	8.05988e-05	0.0139056	0.0132841	0.0672634	0.00365467	0.010441	0.080841	0.0552204	0.015213	0.00944721	0.180635	0.00104969	0.237735	0.839774	0.00944172	0.0186675	0.839774
BNIP2	0.329936	0.305118	0.437154	0.328645	0.362922	0.43938	0.306159	0.307258	0.425838	0.343417	0.30928	0.341779	0.358079	0.415097	0.356409	0.371438	0.308179	0.410484	0.508183	0.430661	0.518381	0.348105	0.315895	0.351521	0.38031	0.327496	0.350316	0.30719	0.402794	0.477761	0.416871	0.422771	0.305952	0.306081	0.319398	0.381838	0.504135	0.743505	0.35322	0.366468	0.347069	0.521167	0.347215	0.361572	0.559765	0.743505
BNIP3	1.48307	1.37547	1.16299	1.54234	1.18489	1.16299	1.20117	1.24299	1.16299	1.16299	1.54232	1.30472	1.37719	1.33877	1.96653	1.48228	1.16299	1.30837	1.26284	1.33964	1.47864	1.58362	1.35116	1.50232	1.25136	1.35414	1.38361	1.21106	1.189	1.2961	1.48344	1.45313	1.1787	1.18795	1.1706	1.17226	1.16357	1.30923	1.26254	1.20725	1.30156	1.18196	1.22033	1.23624	1.22916	1.96653
BNIP3L	0.214717	0.250646	0.574828	0.234374	0.531564	0.519624	0.496495	0.359748	0.251655	0.209119	0.220749	0.248778	0.37973	0.365905	0.521815	0.35812	0.209416	0.509739	0.488569	0.383527	0.378733	0.249358	0.315254	0.50895	0.412123	0.410247	0.442549	0.311643	0.275228	0.276852	0.480541	0.528533	0.230841	1.16752	1.04495	0.499403	0.892399	0.580887	0.710049	0.541138	0.625938	0.217311	0.535915	0.272356	0.274548	1.16752
BNIPL	0.225175	0.143406	0.810947	0.378578	0.367542	0.799779	0.355926	0.328232	0.872132	0.636006	0.652987	0.639962	0.690823	0.99364	0.858609	0.771334	1.03465	0.252409	0.230363	0.274332	0.251223	0.0445739	0.0868754	0.112252	0.238731	0.285749	0.272539	0.122036	0.0824793	0.295775	0.0643843	0.0392742	0.0525689	0.176232	0.476275	0.0713488	0.411279	0.733438	0.095346	0.0422036	0.0503329	0.113271	0.0539584	0.251421	0.0416139	1.03465
BOC	0.970661	0.577128	0.447914	0.493412	0.393153	0.44486	0.286493	0.396616	0.518904	0.184012	0.596931	0.336527	0.231256	0.198988	0.237593	0.300481	0.416816	0.253489	0.244415	0.524039	0.287866	0.29286	0.32539	0.22971	0.409043	0.30601	0.194323	0.475741	0.338295	0.350228	0.608855	0.420007	0.39225	0.220632	0.42638	0.18499	1.11583	0.22815	0.20762	0.220088	0.246359	0.412913	0.404645	0.191156	0.185791	1.11583
BOD1	0.696148	0.560574	0.294006	0.169069	0.422494	0.346183	0.357751	0.370571	0.333951	0.124608	0.30649	0.448124	0.24508	0.392739	0.159143	0.323336	0.528461	0.124146	0.284414	0.256168	0.329953	0.108525	0.11097	0.265811	0.133217	0.104069	0.112443	0.229311	0.234691	0.142383	0.480474	0.345866	0.141367	0.333163	0.115091	0.102862	0.217476	0.113189	0.106978	0.388486	0.24814	0.190103	0.147202	0.142262	0.126476	0.696148
BOD1L1	0.223128	0.163781	0.0480323	0.0505338	0.035433	0.0444138	0.0704246	0.145074	0.18182	0.0322273	0.0841336	0.0324708	0.207629	0.11473	0.207003	0.1563	0.154673	0.0337622	0.0473423	0.0359208	0.0598465	0.924388	0.135725	0.10384	0.0350184	0.166396	0.250657	0.209594	0.0327309	0.164612	0.410153	0.263196	0.0451384	0.0425266	0.0504523	0.0420462	0.0449295	0.109072	0.093265	0.036282	0.161175	0.0675283	0.0941772	0.0343048	0.103882	0.924388
BOD1L2	0.149885	1.53454	0.889523	1.50805e-05	0.82513	0.906599	1.50805e-05	1.22877	0.577288	1.50805e-05	1.50805e-05	0.897109	0.904503	0.872668	0.036976	0.956838	0.212615	0.607331	0.442924	0.526857	0.538488	0.253219	0.955249	0.13706	0.606707	0.663626	0.778389	0.229076	1.0279	1.31842	0.518643	0.021363	0.691788	0.151914	0.809424	0.117002	0.361462	2.50197	1.45447	0.0994647	0.735033	0.705217	0.173795	0.605902	2.07532	2.50197
BOK	0.763307	0.846534	1.5147	0.827997	1.07116	1.33483	0.851118	0.936692	0.769159	0.141992	0.521079	0.84996	0.401572	0.237827	0.715173	0.970051	0.000553519	0.66579	1.0802	0.91969	0.820609	0.0257731	0.577394	0.05811	1.3448	0.0846535	0.050217	0.904915	0.812456	0.676541	0.967119	0.923827	0.80634	0.874618	1.45805	1.06178	0.0485602	0.000381033	0.305672	0.000864086	0.85821	1.38786	0.136505	0.107099	0.0112307	1.5147
BOLA1	0.161877	0.27111	0.183179	0.15149	0.136978	0.200782	0.223069	0.161466	0.161401	0.268313	0.110126	0.316926	0.174571	0.213076	0.206417	0.168754	1.11067	0.023563	0.0173153	0.0183579	0.0177138	0.0208619	0.0187108	0.040345	0.0197284	0.0173225	0.0268331	0.0197053	0.222108	0.206357	0.0475985	0.0363671	0.0302831	0.0518467	0.0379784	0.0291885	0.0902994	2.49904	0.019678	0.451418	0.0713732	0.029339	0.0515508	0.140349	1.77381	2.49904
BOLA2-SMG1P6	0	0	0	0	0	0	0	0	0	0	0	0	0	0	0	0	0	0	0	0	0	0	0	0	0	0	0	0	0	0	0	0	0	0	0	0	0	0	0	0	0	0	0	0	0	0
BOLA3	0.267631	0.311478	0.366032	0.372154	0.326766	0.327876	0.293947	0.248048	0.346968	0.247897	0.250687	0.339187	0.387812	0.388457	0.370172	0.42237	0.329532	0.274688	0.284106	0.611962	0.271707	0.250035	0.247869	0.326444	0.268913	0.252027	0.310189	0.418997	0.252732	0.321364	0.46486	0.446498	0.258224	0.269963	0.270728	0.24858	0.325117	0.2691	0.414385	0.284822	0.249316	0.269526	0.314992	0.260895	0.359127	0.611962
BOLL	1.12268	1.1371	1.24196	1.14419	1.13209	1.27192	1.42406	1.38647	1.25484	1.24089	1.1415	1.24872	1.21195	1.21143	1.14424	1.34561	1.20818	1.14981	1.23543	1.28305	1.26864	1.38532	1.41069	1.25266	1.20172	1.23135	1.48938	1.46447	1.24226	1.12332	1.12371	1.392	1.30918	1.45264	1.14096	1.59105	1.2933	1.38997	1.19734	1.96629	1.28261	1.2118	1.26076	1.34415	1.35617	1.96629
BOP1	0.0653639	0.121531	0.646599	0.139672	0.184888	0.393531	0.314317	0.72863	2.24908	0.25928	0.207459	0.205641	0.0591951	0.0879961	0.251706	0.09987	0.295981	0.467533	0.00775716	0.524986	0.130847	0.0276179	0.181519	0.017186	0.20904	0.19371	0.236828	0.364138	0.293589	0.156767	0.346916	0.286151	0.910442	0.59615	0.450074	0.558422	0.161113	0.082195	0.0264953	0.0228101	0.226745	0.0100665	0.29383	0.0376302	0.256655	2.24908
BORA	0.236683	0.545308	0.225684	0.235181	0.227029	0.22977	0.268862	0.276747	0.215395	0.217531	0.254349	0.273579	0.219834	0.215942	0.245806	0.267684	0.412584	0.246679	0.220931	0.260324	0.248452	0.215404	0.233681	0.242668	0.215396	0.228121	0.223539	0.226927	0.21721	0.227555	0.216186	0.215667	0.286554	0.219967	0.218136	0.222558	0.217149	0.218066	0.217502	0.228264	0.233663	0.217715	0.228011	0.219503	0.220114	0.545308
BORCS5	0.351788	0.408025	0.211489	0.43463	0.253235	0.209573	0.301662	0.452087	0.209359	0.261141	0.239827	0.37441	0.232276	0.211355	0.22889	0.346264	0.858238	0.213611	0.214986	0.240705	0.225744	0.326298	0.23498	0.376396	0.538973	0.221783	0.24417	0.213567	0.224057	0.247106	0.211031	0.209365	0.268924	0.310311	0.263534	0.214158	0.213806	0.646142	0.479337	0.599012	0.210336	0.316118	0.225662	0.465551	0.345161	0.858238
BORCS6	0.302121	0.286352	0.273791	0.362991	0.350407	0.277106	0.274111	0.275945	0.273791	0.273791	0.282222	0.303369	0.278338	0.274952	0.304921	0.361202	0.488951	0.351886	0.273791	1.33879	0.474599	0.305316	0.666604	0.29244	0.416923	0.704974	0.606773	0.75336	0.881985	0.599009	0.722433	0.534655	0.584321	0.312814	0.584939	0.686319	0.374861	0.275396	0.449086	0.278499	0.43351	0.477978	0.336355	0.274133	0.288909	1.33879
BORCS7	0.0948688	0.0978011	0.0158858	0.0536577	0.205506	0.0158858	0.219857	0.183325	0.0158858	0.0158858	0.0327475	0.0450366	0.232393	0.194664	0.327486	0.0213526	0.0158858	0.36609	0.0189097	0.0158858	0.0158858	0.0161385	0.0463933	0.0360397	0.0951587	0.0326649	0.398011	0.427072	0.251927	0.273026	0.208481	0.799868	0.795224	0.136719	0.0541818	0.0650015	0.0221533	0.576563	0.261752	0.385809	0.593883	0.197387	0.514512	0.5856	0.0566548	0.799868
BORCS7-ASMT	0.227134	0.187829	0.247245	0.0569747	0.201685	0.170792	0.20865	0.170512	0.211592	0.170441	0.300419	0.291019	0.0272897	0.0331669	0.163933	0.15091	0.0124584	0.0509018	0.206911	0.178296	0.186399	0.0147216	0.0563076	0.0539491	0.0983965	0.269063	0.139173	0.299269	0.0131103	0.0677726	0.033203	0.359198	0.377096	0.100356	0.283271	0.319518	0.147192	0.0163943	0.140682	0.720113	0.02855	0.231834	0.122191	0.0444235	0.151113	0.720113
BORCS8	0.657588	0.261894	0.184707	0.111125	0.155676	0.105077	0.0693487	0.100787	0.0693487	0.0693487	0.11478	0.243728	0.526564	0.230172	0.223597	0.114924	0.0776173	0.0781216	0.0693487	0.972591	1.24877	1.08411	0.849198	1.42671	1.15232	1.01118	1.19656	0.647372	0.971298	0.0909096	0.376174	0.288881	0.132533	0.22519	0.114637	0.128193	0.296126	0.357272	0.512182	0.0882821	0.149926	0.328663	0.142439	0.307341	0.0814191	1.42671
BORCS8-MEF2B	0.300048	0.0336689	0.84889	0.848984	0.840474	0.881862	1.35717	0.217361	1.62937	0.917086	0.679257	0.670718	0.186467	0.218222	0.539252	1.16744	0.0410242	0.951505	1.40172	0.231957	0.112814	0.0835527	0.301973	0.514511	0.240878	0.0149226	0.098809	0.0119966	0.195044	0.309652	0.149076	0.00682357	0.0169992	0.225996	0.337773	0.26693	0.00822843	1.15542	0.122254	0.388891	0.107701	0.794571	0.00793949	1.55364	0.798516	1.62937
BPGM	0.891067	0.78061	0.42336	0.648454	0.552218	0.723244	0.541836	0.391039	0.453142	0.331722	0.362742	0.736823	0.330141	0.338482	0.430015	0.377031	1.21627	0.268824	0.239271	0.248323	0.240269	0.602488	0.293232	0.378784	0.24732	0.237164	0.236895	0.309625	0.263668	0.236774	0.258799	0.236869	0.25615	0.415716	0.298145	0.246404	0.302972	0.25687	0.445643	0.536359	0.557621	0.278215	0.444071	0.612174	0.31861	1.21627
BPHL	0.673583	0.742613	0.608255	0.749271	0.819662	0.560924	0.495418	0.572859	0.591928	0.472792	0.718484	0.731283	0.600665	0.512173	0.957785	0.568478	0.732378	0.427329	0.427503	0.461333	0.441449	1.08148	0.446532	0.643776	0.442174	0.477612	0.513059	0.577525	0.49536	0.42707	0.440412	0.512053	0.553343	0.774619	0.446697	0.43396	0.46759	0.480553	0.989	0.459757	0.49386	0.680334	1.17737	0.959551	0.556187	1.17737
BPI	0.259995	0.348399	0.380588	0.639772	0.48018	0.373444	0.30262	0.247191	0.559557	0.53788	0.570977	0.322226	0.406582	0.403812	0.423345	0.425763	0.36432	0.330678	0.362352	0.266909	0.678059	0.579485	0.30162	0.380834	0.279036	0.314689	0.310461	0.506202	0.250678	0.306546	0.251716	0.252486	0.38348	0.286418	0.370779	0.317989	0.627414	0.37854	0.663337	0.332762	0.305993	0.254125	0.596383	0.605045	0.262508	0.678059
BPIFA1	0.949233	0.734581	0.753727	0.73424	0.736459	0.744715	0.734764	1.10096	0.735293	0.750126	0.781402	0.733324	0.79328	0.735598	0.852293	0.740186	0.825028	0.943522	0.806444	0.828414	0.883807	0.912942	1.18665	0.757358	0.784144	1.36049	1.13194	0.773706	0.987727	0.946439	1.32747	0.79965	0.827085	0.816605	0.886367	0.889646	1.00761	1.24263	1.07923	0.810358	1.38937	1.58748	0.830709	0.788571	0.83347	1.58748
BPIFA2	0.476155	0.119336	0.0741793	0.0971489	0.089403	0.0727592	0.0770106	0.0736182	0.16052	0.0724026	0.0763619	0.0937942	0.0752025	0.222944	0.122186	0.129711	0.499494	0.0727846	0.114919	0.0728116	0.0984103	0.638692	0.112846	0.074503	0.112649	0.125748	0.72756	0.760664	0.0725946	0.0736741	0.092819	0.0988709	0.114442	0.0869555	0.0891072	0.0863664	0.0742293	0.0908622	0.95114	0.0910204	0.0753653	0.15277	0.134935	0.24827	0.153018	0.95114
BPIFA3	0.3193	0.246449	0.274556	0.292047	0.361437	0.272355	0.249706	0.239708	0.313512	0.35042	0.241032	0.246193	0.299056	0.33567	0.640954	0.249471	1.2502	0.448509	0.275387	0.411768	0.396064	0.443805	0.290813	0.433873	0.482702	0.522823	0.557023	0.43194	0.27365	0.305743	0.859262	0.323523	0.361655	0.394864	0.485151	0.272634	0.617576	1.15808	0.416663	0.510948	0.522544	1.10881	0.239771	0.239779	0.603816	1.2502
BPIFB1	0.272852	0.306349	0.195301	0.329364	0.200649	0.1895	0.21914	0.189668	0.209483	0.45325	0.205218	0.204153	0.353324	0.471619	1.08819	0.189942	0.203181	0.198369	0.227272	0.317129	0.43817	0.568913	0.40511	0.554362	0.210496	0.205985	0.215121	0.22217	0.218373	0.356313	0.243325	0.244806	0.269595	0.19282	0.191696	0.230872	0.447558	0.520627	0.359274	0.330768	0.208826	0.189583	0.25839	0.21215	0.248225	1.08819
BPIFB2	0.751814	0.693297	0.272011	0.269636	0.256109	0.303212	1.31354	0.451648	0.358503	0.411433	0.243348	0.318689	0.210219	0.526122	0.51105	0.234678	0.483591	0.450019	0.218751	0.275043	0.219755	0.730331	0.225493	0.818484	0.228354	0.287496	0.294817	0.378424	0.393005	0.344684	0.330686	0.284835	0.250367	0.204446	0.249192	0.233972	0.278795	0.204654	0.198752	0.791099	0.32509	0.821656	0.959286	0.462451	0.486332	1.31354
BPIFB3	0.17724	0.205262	0.200023	0.166578	0.23764	0.250259	0.275704	0.167075	0.358458	0.434223	0.269921	0.211194	0.184007	0.214848	0.177872	0.262019	0.290956	0.182395	0.170671	0.166065	0.175141	0.401024	0.242311	0.203043	0.226474	0.29453	0.199844	0.274343	0.22305	0.166845	0.248153	0.193328	0.468601	0.292192	0.251081	0.176654	0.334736	0.232928	0.175561	0.340311	0.188401	0.274224	0.173517	0.621178	0.171116	0.621178
BPIFB4	0.745687	0.509676	0.489295	0.639896	0.419013	0.491617	0.337328	0.424921	0.323039	0.592856	0.329546	0.364302	0.499989	0.409938	0.383879	0.403922	0.3488	0.68667	0.708142	0.581094	0.366435	0.32702	0.469816	0.491426	0.413388	0.330566	0.329505	0.408826	0.518373	0.462244	0.54992	0.39437	0.365954	0.377257	0.531456	0.32408	0.397346	0.336784	0.323411	0.405249	0.932928	0.393137	0.389148	0.333747	0.414831	0.932928
BPIFB6	0.0706472	0.0808669	0.319658	0.249784	0.0467152	0.245053	0.160878	0.195581	0.283261	0.207081	0.20564	0.125664	0.0596769	0.1446	0.103914	0.201189	0.180132	0.409582	0.380568	0.281044	0.049242	0.0445132	0.150325	0.048285	0.527448	0.288016	0.294594	0.318362	0.459226	0.437075	0.385996	0.578699	0.402896	0.449105	0.381259	0.51161	0.102951	0.0690734	0.22083	0.0443429	0.682354	0.435206	0.0667718	0.0540957	0.0500106	0.682354
BPIFC	0.00637422	0.0685759	0.0571051	0.278081	0.175799	0.086588	0.53181	0.291427	0.324115	0.58584	0.677334	0.129686	0.145273	0.0518271	0.134784	0.127933	0.299496	0.187636	0.0874988	0.0304171	0.599491	0.140941	0.0423351	0.130941	0.0936936	0.134417	0.0341278	0.0569767	0.360415	0.0665764	0.056824	0.0351495	0.234293	0.301069	0.264109	0.410697	0.535444	0.149973	0.0584534	0.5547	0.238519	0.337246	0.0450396	0.465785	0.110954	0.677334
BPNT1	0.487931	1.08589	1.27806	0.487252	0.264175	1.69291	1.63184	0.938371	1.23704	0.726795	1.52429	1.98462	0.877674	1.00787	1.5484	1.13033	1.46234	0.101476	0.319184	0.673257	0.469392	0.248065	0.310399	0.760417	0.431264	0.53702	0.212243	0.176663	0.692971	1.02519	0.497044	0.0458768	0.0462625	1.02331	0.407248	0.269983	0.262734	0.706005	0.0739534	0.332446	0.594602	0.119946	0.680819	0.301067	0.551147	1.98462
BPTF	0.155304	0.225437	0.304201	0.283746	0.189643	0.424669	0.0727022	0.446306	0.166716	0.252993	0.508465	0.207635	0.415256	0.333278	0.506578	0.884531	0.137521	0.109707	0.319335	0.418838	0.156565	0.0985459	0.149054	0.148078	0.0958825	0.128561	0.0733197	0.419521	0.206833	0.106118	0.403301	0.446217	1.22076	0.117701	0.0742302	0.0860876	0.576367	0.523101	0.168326	0.414278	0.0739063	0.262261	0.0728504	0.681346	0.701726	1.22076
BRAF	0.682017	0.598025	0.588597	0.723369	0.568216	0.568062	0.568855	0.643955	0.618389	0.936675	1.29527	0.583101	0.671368	0.669106	0.664448	0.749572	0.567897	1.0019	1.10023	1.15508	1.10276	0.712698	1.06944	0.717986	0.887165	0.842662	0.579009	0.884739	0.837812	0.587287	0.568859	0.641588	0.777851	0.568505	0.596735	1.08209	1.04642	0.788471	0.600002	0.610935	0.630212	1.36385	0.607918	0.575339	0.618205	1.36385
BRAP	0.55212	0.721629	0.719167	0.680886	0.643905	0.512461	0.719613	1.15159	0.892591	1.04641	0.313896	0.860912	0.558765	0.831168	1.41196	0.596017	1.53934	0.0910747	0.0614069	0.0913848	0.0938287	0.0422865	0.0450555	0.0403679	0.0765243	0.0854998	0.0585144	0.192177	0.98383	1.00863	0.798239	0.0421578	0.135186	0.158515	0.332829	0.0439306	0.170568	1.12685	1.2658	0.752586	0.150726	0.228598	0.136543	0.0937467	0.444937	1.53934
BRAT1	0.200595	1.1377	1.95617	2.39387	1.91465	1.52831	1.43751	1.48486	2.13288	2.99727	2.74267	1.21071	2.14534	2.43557	2.14639	2.17193	0.323739	3.57514	0.903032	1.16345	0.888963	0.382125	1.32522	0.463583	2.11708	1.18815	2.18591	2.49792	1.79136	1.69511	0.645066	0.181639	0.934722	2.43264	2.91578	2.25281	0.180196	0.747082	0.0904742	0.665457	1.81087	0.119096	0.214773	0.403922	1.81268	3.57514
BRCA1	0.418549	0.220254	0.228654	0.216246	0.237262	0.228858	0.216426	0.291694	0.217567	0.213988	0.215183	0.354361	0.215998	0.221194	0.225658	0.215283	0.214081	0.220445	0.217157	0.225349	0.224573	0.219746	0.235011	0.649364	0.214144	2.57137	2.02854	0.369587	0.419239	0.222131	0.252494	0.217737	0.649424	0.221708	0.343138	0.2225	0.215831	0.318069	0.439946	0.220424	0.292503	0.501199	0.309082	0.275225	1.81009	2.57137
BRCA2	0.303529	0.375147	0.264615	0.266467	0.281288	0.264615	0.264777	0.286196	0.264615	0.394798	0.353927	0.267693	0.344333	0.292385	0.377491	0.287615	0.420196	0.326441	0.379459	0.538026	0.264615	0.445054	0.344746	1.00416	0.593538	0.430414	0.351714	0.654327	0.291605	0.347554	0.285761	0.264631	0.270112	0.281927	0.528707	0.585985	0.265383	0.303999	0.827982	0.387612	0.295054	0.571915	0.341036	0.316427	0.279288	1.00416
BRCC3	0.0101388	0.0101388	0.238967	0.186202	0.1457	0.291869	0.420744	0.177858	0.482808	0.145473	0.260351	0.283355	0.246949	0.249779	0.0916277	0.190303	0.109377	0.0622174	0.0599313	0.0550818	0.0553542	0.264893	0.217101	0.0212206	0.161102	0.412758	0.599805	0.272697	0.292951	0.120152	0.0756395	0.0836014	0.324651	0.104946	0.859478	0.104207	0.190526	0.423733	0.0683286	0.011179	0.103584	0.0891386	0.090568	0.0822035	1.18222	1.18222
BRD1	0.751951	0.751422	0.942471	0.813868	0.868842	0.967332	0.838548	0.790428	0.918841	0.872634	1.13144	0.842707	0.97928	0.929974	0.826528	0.907734	0.782465	0.861107	0.892556	0.923923	1.03959	0.751514	0.794254	0.783448	0.880518	0.756147	0.836621	0.813385	0.802074	0.771855	0.785925	0.831103	0.846088	1.28561	0.910438	0.994334	0.791265	0.751411	0.852979	0.817901	0.752703	0.762089	1.17083	0.80374	0.782432	1.28561
BRD2	0.461888	0.272245	0.116561	0.0989662	0.0229614	0.0564902	0.0233974	0.013744	0.167902	0.342866	0.188643	0.00918411	0.0230374	0.00300341	0.00501772	0.116568	0.175916	0.0610498	0.0925185	0.00346567	0.10368	0.144456	0.0200334	0.146861	0.00573965	0.00230806	0.0153466	0.14522	0.00541199	0.0477328	0.0359423	0.024014	0.157684	0.134074	0.0264782	0.0862404	0.0209804	0.0373043	0.187635	0.432798	0.0435858	0.0786197	0.0450131	0.130531	0.0725375	0.461888
BRD3	1.58633	1.20501	1.2869	1.09547	1.20207	1.25405	1.1136	1.19693	1.12596	0.903249	1.05987	1.03284	1.08831	1.05418	1.13135	0.883432	0.953872	0.877523	0.86491	0.875112	0.983601	0.963543	0.870754	0.922542	0.921862	1.02433	1.02876	1.12985	0.95258	1.02136	0.959354	0.910665	1.22109	1.01425	0.961275	1.02556	0.865124	1.046	1.05171	0.872258	0.872696	0.990811	1.12501	1.51018	1.20276	1.58633
BRD4	0.0361873	0.0890923	0.376441	2.14461	0.903368	0.250203	0.324426	0.914437	0.408579	0.691879	1.28597	0.580392	1.64662	0.538167	0.478599	0.219307	0.411745	0.439199	0.551493	0.427999	0.943863	0.194701	0.844135	0.133329	0.888596	1.03696	1.2026	1.40726	0.577568	0.395677	0.882133	0.829682	1.36771	0.294064	1.08121	0.552616	0.613402	0.0350401	0.467934	0.180759	0.136573	0.280407	0.427843	0.0601695	0.0338156	2.14461
BRD7	0.120746	0.0640934	0.216953	0.535812	0.595053	0.316998	0.208235	0.514535	0.497981	0.408998	0.310469	0.545099	0.425138	0.755062	0.637935	0.216913	0.455201	0.0836926	0.0728745	0.0734924	0.0657876	0.161964	0.213506	0.225161	0.064545	0.0779137	0.0644149	0.0988287	0.58752	0.530891	0.217918	0.0718588	0.0650244	0.145002	0.0658868	0.0795277	0.0652441	1.02762	0.53378	0.112577	0.172244	0.0693117	0.189721	0.223054	0.577707	1.02762
BRD8	0.334631	0.473374	0.245698	0.540009	0.972395	0.38922	0.271862	0.310286	0.512763	0.349739	0.521105	0.192138	0.0417344	0.0834687	0.11697	0.550359	0.0435869	0.91603	0.990501	1.98368	1.07353	0.958766	1.01119	0.744408	0.367591	0.826976	0.551879	0.557059	0.152193	0.633669	0.44397	0.274741	0.687819	0.0298886	0.190611	0.203339	0.126239	0.629333	0.0971806	0.147771	0.0604369	0.691491	0.0349445	0.943665	0.496107	1.98368
BRD9	0.287895	0.476398	0.562976	0.505485	0.274658	0.532289	0.499667	0.190618	0.330678	0.188727	0.176823	0.367444	0.307009	0.171488	0.225304	0.181627	0.302939	0.278593	0.568157	0.549236	0.368761	0.339299	0.202224	0.208229	0.511372	0.362864	0.185866	0.219132	0.193891	0.436818	0.167509	0.220308	0.40622	0.211589	0.180886	0.173562	0.843881	1.2695	0.243652	0.343606	0.641458	0.18794	0.224707	0.169963	0.363242	1.2695
BRDT	0.0975938	0.0580467	0.503491	0.435855	0.265468	0.603878	0.181189	0.400666	0.83189	0.21306	0.498912	0.40988	0.167	0.533646	0.42744	0.277654	0.357293	0.171535	0.243704	0.0831635	0.151222	0.130714	0.175387	0.0580487	0.169224	0.266641	0.364691	0.605762	0.133241	0.0863255	0.191877	0.197124	0.0584927	0.365392	0.459742	0.219665	0.675634	0.29116	0.325994	0.177197	0.267328	0.474253	0.821277	0.343218	0.411686	0.83189
BRF1	0.16577	0.22087	0.286539	0.231015	0.260263	0.366614	0.225998	0.151938	0.154117	0.24046	0.18188	0.216554	0.15235	0.120592	0.109585	0.152891	1.05963	0.399781	0.390193	0.520269	0.995233	1.04658	0.846138	0.582938	0.327187	0.391741	0.144501	0.129129	0.124342	0.112464	0.187146	0.169364	0.171493	0.129461	0.163327	0.106883	0.427354	0.401724	1.38589	0.168126	0.216627	0.107216	0.467044	0.577913	0.547487	1.38589
BRF2	0.490306	0.545907	0.509248	0.849387	0.720016	0.642664	0.731589	0.643464	0.55779	0.0615463	0.324879	0.484402	0.796207	0.614813	0.381067	0.609464	1.29067	0.00721676	0.0890282	0.00984147	0.0398026	0.787709	0.472092	0.158649	0.00716986	0.356795	0.553979	0.451608	0.570819	0.14577	0.225013	0.151147	0.126253	0.129114	0.165754	0.0790775	1.27646	0.436379	0.00629004	0.630204	0.305935	0.607952	0.558721	0.268256	0.118813	1.29067
BRI3	0.0947077	0.0972929	0.439085	0.344054	0.606726	0.466631	0.667228	0.657577	0.500081	0.412119	0.324513	0.549367	0.395739	0.432038	0.251257	0.395907	0.553872	0.0882763	0.144805	0.116814	0.107747	0.0924065	0.131686	0.116122	0.108989	0.120473	0.111976	0.195634	0.330293	0.205264	0.20304	0.10464	0.379617	0.237022	0.417699	0.603788	0.374633	0.48912	0.248323	0.391817	0.59126	0.756002	0.152134	0.58867	0.942536	0.942536
BRI3BP	0.172446	0.124312	0.11378	0.121705	0.120559	0.117176	0.11347	0.115678	0.120223	0.113313	0.126164	0.135835	0.144094	0.135039	0.137454	0.114943	0.422075	0.297049	0.287219	0.351166	0.350406	0.147877	0.210855	0.263584	0.208742	0.294163	0.125819	0.117648	0.122286	0.204104	0.321608	0.277179	0.269288	0.211314	0.183717	0.114437	0.113313	0.114025	0.468666	0.536233	0.160941	0.222124	0.127628	0.115064	0.152481	0.536233
BRICD5	0.205334	0.0926416	0.151607	0.250293	0.119451	0.177778	0.130542	0.0764688	0.0823041	0.170779	0.156428	0.250539	0.176516	0.146528	0.166816	0.218997	0.0745798	0.280068	0.188352	0.214132	0.166993	0.160508	0.117762	0.200053	0.124465	0.0968201	0.095905	0.102357	0.128787	0.215208	0.129361	0.105779	0.0964329	0.374478	0.31118	0.409576	0.137	0.174715	0.0811325	0.105815	0.0758936	0.4838	0.307352	0.208658	0.0774459	0.4838
BRINP1	0.249485	0.287004	0.73267	0.39283	0.347049	0.734541	0.824538	0.875811	0.430441	1.66331	0.515477	0.592489	1.59462	1.56126	0.965836	0.864259	0.479904	0.438251	0.280382	0.351954	0.3242	0.777215	0.53572	0.39897	0.415067	0.478917	0.667294	0.572149	0.730962	0.326773	0.316413	0.256236	0.379905	0.507224	0.360001	0.415522	0.24955	0.51601	0.258104	0.627325	0.304223	0.91249	1.07759	0.764983	0.303347	1.66331
BRINP2	0.129721	0.121779	0.128773	0.126336	0.121111	0.134314	0.118885	0.120526	0.119618	0.179308	0.11987	0.119296	0.210229	0.152613	0.12821	0.124322	0.250966	0.124772	0.139256	0.137986	0.151865	0.127134	0.118889	0.138191	0.120082	0.129629	0.125659	0.122832	0.118905	0.126666	0.119956	0.11917	0.154381	0.143306	0.214437	0.180811	0.123951	0.205336	0.155666	0.185003	0.156752	0.119597	0.120362	0.119275	0.219863	0.250966
BRINP3	0.587537	0.543819	0.540099	0.5719	0.585703	0.593088	0.496303	0.403481	0.640184	0.408752	0.648497	0.669205	0.491829	0.4357	0.521355	0.599992	0.472827	0.428844	0.477185	0.450668	0.525805	0.503855	0.627435	0.469238	0.459471	0.409248	0.419064	0.49414	0.480237	0.503067	0.523256	0.484866	0.84831	0.51685	0.642096	0.511534	0.977005	0.582459	0.618453	0.490658	0.43435	0.515117	0.497146	0.445808	0.596538	0.977005
BRIP1	0.0509662	0.0434431	0.0137024	0.0318774	0.0510702	0.0399953	0.0620946	0.0895494	0.00227952	0.1862	0.00255933	0.00221062	0.0957418	0.100466	0.213765	0.106172	0.00208897	0.122866	0.0186817	0.0881587	0.124573	0.0452868	0.00263469	0.028967	0.041319	0.112696	0.152949	0.00862677	0.0255029	0.00759318	0.0333102	0.0107959	0.00288798	0.436285	0.256918	0.109421	0.803927	0.0492157	0.179178	0.404588	0.722231	0.185863	0.0205712	0.532004	0.147585	0.803927
BRIX1	0.251311	0.245501	0.229561	0.347024	0.264463	0.194483	0.437033	0.251243	0.243164	0.362035	0.191854	0.238598	0.406631	0.231904	0.240269	0.228019	0.520709	0.0248573	0.0396108	0.00141283	0.0625446	0.060057	0.055307	0.00934889	0.0591065	0.036486	0.046813	0.153181	0.261587	0.142279	0.0361514	0.00279106	0.0632722	0.224237	0.0858929	0.0855597	0.0217085	1.07309	0.21719	0.581338	0.162308	0.151122	0.114984	0.234171	0.489841	1.07309
BRK1	0.708558	0.69376	0.611344	0.943365	0.730476	0.549872	0.810188	0.685908	0.0360938	0.0360938	0.789508	0.600557	0.794756	0.779314	0.783483	0.683028	0.838189	0.0836065	0.0836065	0.38961	0.0836283	0.948776	0.394573	1.01462	0.282834	0.151011	0.888744	1.07551	1.24042	0.454156	0.246814	0.335311	0.369633	1.84311	1.10347	0.253752	0.888308	0.0616203	1.39322	0.451457	0.639574	0.341391	0.840885	0.277832	0.0972661	1.84311
BRMS1	0.085377	0.125799	0.297795	0.395571	0.435699	0.345949	0.538572	0.507842	0.0960302	0.0134914	0.264774	0.260607	0.0753079	0.325581	0.29654	0.14112	0.0857647	0.197128	0.196878	0.297654	0.305067	0.465544	0.367287	0.462983	0.462438	0.410398	0.615235	0.537299	0.58941	0.232764	0.331825	0.413959	0.0734808	0.0160422	0.038109	0.0174366	0.253961	0.0611156	0.0143269	0.502261	0.0645839	0.471842	0.890574	0.311167	0.141795	0.890574
BRMS1L	0.522471	0.392454	0.387899	0.429245	0.398121	0.381744	0.430506	0.39491	0.387766	0.379065	0.387195	0.617474	0.534879	0.518224	0.426134	0.432832	0.494564	0.394087	0.415773	0.42156	0.37911	0.665881	0.43808	0.800555	0.434205	0.501313	0.406432	0.387336	0.386426	0.460069	0.390088	0.38229	0.400211	0.416929	0.416853	0.767085	0.509862	0.604323	0.508917	1.2591	0.384231	0.567416	0.379681	0.5405	0.524407	1.2591
BROX	0.387044	0.325201	0.0413208	0.381934	0.412159	0.0774997	0.218564	0.288234	0.175262	0.191953	0.380281	0.0496591	0.0322271	0.0919888	0.0977323	0.337194	0.611524	0.0395315	0.114203	0.0779153	0.0186354	0.00910669	0.0114494	0.0300237	0.0350751	0.0500811	0.0825914	0.0042835	0.248902	0.442847	0.084517	0.0549752	0.00251348	0.0228883	0.00803275	0.0160018	0.0819692	0.985714	0.12608	0.578315	1.31652	0.00132837	0.112695	0.0083271	0.285444	1.31652
BRPF1	0.754071	1.00425	2.02866	1.42488	1.69122	1.74852	0.587527	0.790055	1.68047	0.40706	1.10435	1.75888	0.528298	0.827374	1.28142	1.18185	0.591039	0.497879	0.667543	0.395578	0.510021	0.425465	0.79461	0.335889	1.30988	0.375634	0.344344	1.71598	0.197762	0.56374	0.750886	0.625551	0.369973	0.710449	2.19571	0.432998	0.203811	0.182051	0.485428	0.256823	0.993761	0.93891	0.293308	0.52971	0.330413	2.19571
BRPF3	0.0419334	0.0097106	0.0513803	0.000642139	0.00744636	0.0792115	0.0502382	0.489312	0.00878215	0.0604063	0.000119244	0.0176445	0.265993	0.00950361	0.0325542	0.0806179	0.173539	0.00353159	0.213537	0.0598496	0.122818	0.0709256	0.000324576	0.437277	0.0218981	0.00574001	0.129783	0.00496711	0.0350184	0.0710011	0.0078606	0.0203804	0.0761626	0.12745	0.146506	0.0227745	0.0799665	0.109742	0.0246177	0.00287108	1.20903	0.273589	1.59475	0.0181612	0.00422453	1.59475
BRS3	0.0326686	0.0326686	0.157729	0.179195	0.177837	0.198035	0.0836106	0.0507108	0.100341	0.03577	0.311192	0.155536	0.0596162	0.0385847	0.0327067	0.0944441	0.0471784	0.154463	0.206429	0.0650682	0.235151	0.0425579	0.168013	0.0346946	0.151701	0.204493	0.0729871	0.0344271	0.0430663	0.0438021	0.0352565	0.05428	0.218011	0.0466703	0.0336833	0.211807	0.0412445	0.0803426	0.03376	0.103085	0.195578	0.0335661	0.0373258	0.0447762	0.0535157	0.311192
BRSK1	0.995315	0.542393	0.174005	0.190007	0.174755	0.190267	0.193697	0.176028	0.172401	0.282037	0.180477	0.21165	0.223857	0.274337	0.181871	0.362275	0.177458	0.476139	0.393	0.488712	0.261268	0.300551	0.280768	0.192862	0.239037	0.46579	0.229449	0.21773	0.258235	0.1739	0.378179	0.237278	0.221686	1.21766	0.307109	0.320443	0.416702	0.172669	0.864823	0.3186	0.173333	0.383267	0.410036	1.07047	0.193305	1.21766
BRSK2	0.429001	0.283182	0.253709	0.381912	0.236144	0.311729	0.205592	0.216116	0.55148	0.302461	0.264323	0.234471	0.562086	0.483432	0.328311	0.399166	0.174811	0.252102	0.29891	0.207547	0.199913	0.27363	0.246026	0.48894	0.415266	0.284816	0.238608	0.351304	0.147943	0.524959	0.170776	0.255539	0.209078	0.187147	0.169718	0.335276	0.117628	0.121316	0.26429	1.72537	0.840289	0.332989	0.124024	0.142351	0.158303	1.72537
BRWD1	0.153971	0.145478	0.194224	0.137738	0.138665	0.168439	0.138978	0.13838	0.149769	0.220716	0.145059	0.145112	0.139374	0.142204	0.162103	0.145481	0.20174	0.144306	0.149281	0.163311	0.137496	0.139102	0.179946	0.207224	0.159134	0.265189	0.146696	0.256172	0.143918	0.150288	0.174897	0.184205	0.147651	0.367889	0.138259	0.603576	0.469589	0.36534	0.31849	0.141452	0.148545	0.138003	0.138996	0.235455	0.274781	0.603576
BRWD3	0.575769	0.575769	0.667925	0.592817	0.613381	0.72973	0.800174	0.644485	0.589267	0.63094	0.596501	0.668173	0.783141	0.587075	0.636455	0.677016	0.68574	0.594788	0.698097	0.582063	0.578736	0.582145	0.610394	1.35602	0.658737	0.616122	0.719679	0.633051	0.576644	0.836366	1.05943	1.31054	0.575791	0.83458	1.32718	0.681723	1.29223	0.57675	0.869977	0.588062	0.801078	0.643684	0.717406	0.65115	0.584252	1.35602
BSCL2	0.490461	0.490461	1.96305	1.31727	1.31911	2.03052	2.78766	1.57287	2.1354	0.90354	1.09468	1.73668	1.19867	1.07778	0.989372	1.68774	2.35117	0.912651	0.490461	1.10675	0.765536	0.845861	0.799346	1.28917	0.989735	1.11918	1.26233	1.253	1.31153	2.25814	2.15778	1.56024	0.771319	0.755314	0.622865	0.966913	0.639769	0.680455	0.713963	1.73664	1.10135	2.19906	0.715254	0.877515	1.23293	2.78766
BSDC1	0.352399	0.336236	0.431931	0.361608	0.354742	0.374221	0.393198	0.373295	0.361198	0.444969	0.371243	0.353754	0.389033	0.380374	0.454354	0.355673	0.442433	0.478975	0.366496	0.48034	0.467417	0.353946	0.378209	0.34616	0.539882	0.426316	0.336327	0.381615	0.367919	0.485979	0.338347	0.334657	0.335261	0.562024	0.601551	0.779018	0.427325	0.557571	0.419896	1.47121	0.353033	0.552815	0.349124	0.421947	0.443055	1.47121
BSG	0.382869	0.504559	0.141286	0.378449	0.182251	0.128674	0.209615	0.270634	0.0994047	0.0994625	0.16864	0.157225	0.130628	0.122354	0.130887	0.327472	0.124494	0.169095	0.324602	0.224088	0.141411	0.405476	0.162762	0.362177	0.104884	0.633203	0.21885	0.213917	0.214689	0.100529	0.203503	0.0997776	0.104259	0.099405	0.140567	0.0995124	0.163883	0.119903	0.282341	0.461914	0.424841	0.570506	0.102873	0.397191	0.263478	0.633203
BSN	0.82588	0.0645737	0.193733	0.537436	0.416157	0.0972829	0.395574	0.467017	0.422897	0.287047	0.252555	0.329856	0.120781	0.122065	0.0443184	0.324271	0.377967	1.02809	1.5271	1.02637	1.21858	0.130332	0.853934	0.176593	1.14509	1.00472	1.10957	0.587888	0.676674	0.612846	0.301464	0.343371	1.18475	0.646117	0.208102	1.00836	0.119083	0.0355969	0.0609286	0.179018	0.298033	0.836009	1.00282	0.138842	0.0729625	1.5271
BSND	1.52874	1.36856	0.788345	0.61804	0.619795	0.711071	0.6224	0.660468	0.654865	0.630791	0.616228	0.667335	0.61978	0.629278	0.623226	0.61823	1.22285	1.15113	0.638064	1.40733	0.94252	0.650678	0.774114	0.674764	0.8322	1.40946	0.684464	0.914389	0.689761	0.759027	1.49057	0.747296	0.738754	0.635218	0.616499	0.651238	0.838925	0.635328	0.668535	1.69	0.633256	0.658771	0.731701	0.615815	0.806059	1.69
BSPH1	0.0675548	0.065766	0.0918685	0.0704125	0.0657564	0.143335	0.107198	0.683176	0.159095	0.207735	0.113363	0.147241	0.185229	0.20899	0.0733477	0.202306	0.231214	0.113311	0.068463	0.0789924	0.0663835	0.691783	0.629881	0.11166	0.201106	0.719719	0.659983	1.38185	0.0657832	0.113054	1.03921	1.20183	0.0961838	0.0657572	0.907921	0.0732122	0.267065	0.199655	0.557072	0.213823	0.145275	0.305257	0.160662	0.223081	0.633071	1.38185
BSPRY	0.0492681	0.0209417	0.0517019	0.0204595	0.034609	0.0554267	0.0194431	0.0310501	0.0260067	0.207725	0.019716	0.0212321	0.0764053	0.10313	0.0428465	0.0217039	0.0244481	0.139523	0.0193507	0.0945898	0.0235781	0.080666	0.0668953	0.01994	0.0194723	0.0390093	0.0509415	0.0354743	0.041331	0.0195216	0.0199649	0.0590588	0.0247942	0.0290474	0.0216805	0.0333198	0.202173	0.0193643	0.137391	0.0901731	0.0598707	0.0252278	0.0328814	0.0193983	0.0909783	0.207725
BST1	0.784799	0.161055	0.0411613	0.0540307	0.0315921	0.0057927	0.148145	0.461264	0.00273455	0.249785	0.0363089	0.195882	0.302979	0.266046	1.19985	0.200092	0.172147	0.0232788	0.00262748	0.0617578	0.00219264	0.921557	0.349341	0.757592	0.0260697	0.0968274	0.137244	0.0674561	0.235673	0.0226615	0.186791	0.14491	0.120797	0.207209	0.0325614	0.00700591	0.0353148	0.00215958	0.00298303	0.0313381	0.107781	0.0270912	0.461489	0.00243685	0.0134646	1.19985
BST2	1.00322	2.15615	1.93679	2.13769	1.94293	1.80594	1.14299	1.92469	2.75575	2.23505	2.3785	1.82172	2.34119	2.55107	2.56772	2.89569	0.285208	1.55943	1.29612	1.61761	1.58863	0.182641	0.918589	0.71939	1.36088	0.0891082	0.0497296	1.76411	1.20464	2.74199	2.60759	1.10457	1.17227	1.11517	0.60219	1.37648	0.631206	2.91683	0.392767	2.60582	1.5432	0.241873	0.908585	0.304636	0.150788	2.91683
BSX	0.379894	0.326976	0.295647	0.219807	0.2199	0.321731	0.220215	0.222271	0.263303	0.220738	0.220333	0.224048	0.219765	0.21983	0.220249	0.220081	0.30677	0.325183	0.309104	0.286441	0.262287	0.239583	0.387123	0.224001	0.376932	0.256841	0.384652	0.221488	0.24806	0.224181	0.222183	0.244637	0.262864	0.230355	0.243177	0.250978	0.232006	0.492604	0.258282	0.977099	0.342276	0.234458	0.230625	0.235467	0.271008	0.977099
BTAF1	0.551667	0.685882	1.08338	0.954738	0.86384	1.02659	1.11409	0.363722	0.706718	0.698733	1.03295	0.79111	0.933913	0.870394	0.721284	0.963442	0.37455	0.0885787	0.831955	0.760942	0.585713	0.607673	0.413568	0.966343	0.470748	0.54422	0.619058	0.514679	0.451768	1.18852	1.32376	1.21977	0.526993	1.21306	0.71421	0.365184	0.0311	0.0085856	0.720044	0.0355078	1.03543	0.0605292	1.2363	0.00649387	0.0253501	1.32376
BTBD1	0.11008	0.119613	0.19717	0.104061	0.12772	0.10862	0.101524	0.127434	0.113515	0.101043	0.114167	0.102425	0.123513	0.103281	0.0993857	0.106866	0.102439	0.158247	0.0988198	0.0992564	0.144172	0.112433	0.16663	0.1606	0.100487	0.107596	0.109066	0.16235	0.10017	0.212176	0.173444	0.194719	0.121903	0.120206	0.124728	0.196618	0.250578	0.145087	0.447264	0.0989677	0.108512	0.267276	0.433245	0.114056	0.101767	0.447264
BTBD10	0.106886	0.0868914	0.137057	0.22946	0.0954268	0.193394	0.117519	0.0903502	0.104678	0.0931034	0.146797	0.122902	0.112657	0.149372	0.213033	0.110525	0.0779786	0.327064	0.310713	0.414041	0.625588	0.3577	0.397343	0.333135	0.156452	0.0784236	0.0779745	0.244508	0.0811311	0.224394	0.0834967	0.152345	0.552062	0.0778642	0.0778997	0.116028	0.164006	0.078938	0.41538	0.257354	0.489158	0.095453	0.342584	0.209115	0.109744	0.625588
BTBD11	0.340105	0.236096	0.0430109	0.25567	0.348437	0.025118	0.0966039	0.217455	0.129047	0.278068	0.0804702	0.127544	0.170478	0.132132	0.0797627	0.0280243	0.0197374	0.70616	0.762225	0.664914	0.528934	0.137469	0.727507	0.0453149	0.374618	0.745205	0.714812	0.320766	0.39828	0.131013	0.128892	0.148229	0.137261	0.0471005	0.0624303	0.535574	0.0731461	0.291388	0.300762	0.0421276	0.272345	0.658785	0.0577763	0.0487879	0.357843	0.762225
BTBD16	0.184377	0.52338	0.785305	0.793736	0.936829	0.729908	0.469703	0.30821	0.892095	0.846252	0.600542	0.719012	0.495003	0.545965	0.510134	0.563245	0.170624	1.25519	1.24384	1.02256	0.66109	0.166735	0.393975	0.533304	1.12145	0.585948	0.566918	1.02026	0.445961	0.743076	0.546219	0.250806	0.820126	1.45997	1.45186	0.499247	0.311805	0.192553	0.245403	0.581116	0.238243	0.166631	0.172939	0.220427	0.670531	1.45997
BTBD17	0.983038	1.06246	1.47573	0.421406	1.35254	1.47317	1.14316	0.937884	0.98266	0.539525	0.84352	1.58273	0.801551	0.860189	0.634053	0.879358	0.291634	0.228982	0.00809849	0.263538	0.281842	0.473796	0.442696	0.088874	0.640963	1.02949	0.688253	1.00348	0.348919	0.444902	0.89062	0.66807	0.68978	0.611956	0.401919	0.479568	0.0539527	0.502056	0.138582	0.170411	0.280929	1.35821	0.0538955	1.19553	1.96097	1.96097
BTBD18	0.293842	0.0377425	0.403775	0.649191	0.247583	0.370044	0.0109371	0.372914	0.611733	0.609347	0.80829	0.193497	0.520411	0.580746	0.644024	0.433679	0.154877	0.232907	0.0109371	0.159425	0.13692	0.399806	0.317941	0.25244	0.152667	0.472855	0.198755	0.329189	0.386323	0.48779	0.229468	0.132957	0.427292	0.546849	0.317407	0.0640538	0.202078	0.885978	0.472684	0.99156	0.0593168	0.325732	0.0455933	0.894956	1.24075	1.24075
BTBD19	0.572803	0.47741	0.0702773	0.137651	0.251541	0.0480065	0.000450487	0.0280624	0.303701	0.0261016	0.129479	0.062822	0.0662705	0.00547178	0.0659913	0.00450347	0.141769	0.0401192	0.000450487	0.0135025	0.000691502	0.103347	0.198185	0.23596	0.0343813	0.00693352	0.000517309	0.00883394	0.0275965	0.00824313	0.0966295	0.173525	0.0313686	0.633452	0.444053	0.00438457	0.023635	0.122157	0.431695	0.462895	0.454925	0.00923597	0.00324359	0.000452854	0.00215387	0.633452
BTBD2	0.382349	0.364318	0.359566	0.573212	0.322083	0.307748	0.264772	0.532427	0.317144	0.535285	0.59748	0.237639	0.474717	0.501048	0.680542	0.40947	0.704871	0.227373	0.2877	0.232251	0.226503	0.452896	0.228659	0.638699	0.30752	0.22751	0.254615	0.462397	0.240105	0.513999	0.290116	0.229809	0.421346	0.234941	0.351634	0.268951	0.254941	0.303027	0.450574	0.337328	0.703312	0.282037	0.230548	0.319078	0.24736	0.704871
BTBD3	0.0335796	0.0249714	0.123459	0.0497803	0.0816857	0.109069	0.0338563	0.027455	0.123666	0.0191187	0.2624	0.0769446	0.0341994	0.0263631	0.275012	0.0177465	0.144913	0.0395663	0.0296559	0.0730488	0.192178	0.40639	0.110614	0.638367	0.0227485	0.125477	0.157989	0.097256	0.0288234	0.0206076	0.0178047	0.0328459	0.0203148	0.0215067	0.0290658	0.0654081	0.0668964	0.105908	0.346561	0.250435	0.0549791	0.0498199	0.0417922	0.0385703	0.22589	0.638367
BTBD6	0.193848	0.0431224	0.0220507	0.00100463	0.0141959	0.060332	0.0660902	0.110274	0.0421536	0.219749	0.0134302	0.0174438	0.016973	0.0599144	0.223398	0.0015031	0.133878	0.33606	0.321804	0.584808	0.512099	0.154738	0.554363	0.0250829	0.104486	0.0774198	0.0321063	0.0215797	0.00477747	0.0825739	0.00270199	0.0667516	0.19524	0.110036	0.0461506	0.216462	0.373703	0.00801794	0.0584574	0.405652	0.196811	0.0121745	0.296878	0.0694945	0.271471	0.584808
BTBD7	1.98446	2.04487	1.91491	1.97283	2.06773	1.91463	2.21007	2.43823	2.01578	2.00363	2.05286	1.94757	1.96064	1.95092	1.97684	1.95832	1.9286	2.85363	2.51363	2.8916	2.97211	2.12903	2.63304	1.91656	2.20448	2.32149	2.16682	2.24166	1.93055	1.93679	2.07806	2.0266	1.95902	2.05425	2.2853	2.09532	1.96339	1.97538	2.00687	2.05209	1.93977	2.14827	1.93212	1.90682	1.93689	2.97211
BTBD8	0.0740249	0.124119	0.286083	0.440667	0.727211	0.240696	0.372367	0.58975	0.396617	0.558532	0.697608	0.394196	0.198119	0.436454	0.562924	0.112693	0.0714947	0.533348	0.49133	0.480047	0.195623	1.13382	0.813071	0.734875	0.377832	0.606672	0.638899	0.66256	0.792465	0.21211	0.326431	0.334408	0.461777	0.240956	0.506643	0.0682587	0.927137	0.237602	0.102167	0.0734703	0.201849	0.225373	0.150632	0.074248	0.125634	1.13382
BTBD9	0.747732	0.682303	0.5803	0.875647	0.785896	0.413823	0.249436	0.525813	0.54592	0.704562	0.920277	0.483695	0.413539	0.454913	0.711376	0.579283	0.39169	0.2305	0.354979	0.264885	0.278568	0.0375876	0.113355	0.167147	0.514526	0.19178	0.534352	0.36912	0.313102	0.176724	0.105158	0.204063	0.0891552	0.388721	0.32759	0.598195	0.258621	0.0283046	0.0281246	0.671757	0.796119	0.740853	0.513523	0.20866	0.0919075	0.920277
BTC	0.221768	0.329288	0.86884	0.559436	0.326819	0.928224	0.633986	0.292201	0.617849	0.270067	0.623328	0.340274	0.782876	0.198844	0.0603272	0.31888	0.424267	0.186481	0.0598176	0.171815	0.174894	0.178745	0.503273	0.187451	0.724243	0.65051	0.37115	1.14514	0.169767	0.0714066	0.256827	0.361605	0.0823273	0.0861936	0.435985	0.103646	0.666133	0.0585583	0.281167	0.0791093	0.282111	0.728332	0.0655128	0.369785	0.105039	1.14514
BTD	2.97699	2.54099	0.790513	0.777021	0.781731	0.810753	0.893092	0.937648	0.788053	0.7801	0.738924	0.801505	0.782919	0.787748	0.869821	0.778342	0.734155	0.770859	0.737548	0.738533	0.744286	0.814576	0.889648	0.746604	0.738939	0.764583	0.791976	0.743781	0.819607	0.933083	0.783476	0.77289	0.954685	0.837886	0.776524	1.04293	0.970275	1.90692	1.31355	0.927779	1.24691	1.57016	3.23293	1.06296	1.36557	3.23293
BTF3	0.744657	0.770982	0.736343	0.966136	0.782592	0.735598	0.743477	1.19391	0.740201	0.735542	0.735721	0.847968	0.740396	0.773535	0.88469	0.735626	0.846688	1.20331	0.995725	1.22795	0.966364	1.23727	1.39449	0.907136	1.1323	1.84736	1.16606	0.806299	0.735713	1.32541	0.956742	0.855654	1.08893	0.735746	0.957573	0.822956	0.953086	0.741389	0.959717	1.37573	0.906318	0.769602	0.761461	0.74765	0.777507	1.84736
BTF3L4	0.000371963	0.0125312	0.313794	0.030237	0.0257901	0.526711	0.0750019	0.0643804	0.348418	0.000270664	0.270967	0.176442	0.312108	0.20566	0.195179	0.0515006	0.225892	0.081773	0.0810178	0.0647185	0.138601	0.126841	0.0580771	0.0184342	0.0295072	0.000624008	0.041046	0.00148312	0.0071171	0.102462	0.0238789	0.0476243	0.18318	0.0688551	0.104052	0.0753643	0.15923	0.829323	0.00783416	0.0805439	0.206802	0.087942	0.151386	0.000334241	0.567308	0.829323
BTG1	7.43321e-05	2.71013e-05	0.0134287	0.00278227	0.0332919	0.0226408	0.0247599	0.0004395	0.0224709	0.0208857	0.0070179	0.00330134	0.0854539	0.00704839	0.0120092	0.0502084	0.0735294	0.184327	0.182368	0.264016	0.258947	0.0914464	0.0695888	0.492497	0.162418	0.231444	0.663507	0.000650872	0.00159752	4.07452e-05	0.0745164	0.00430272	0.0351976	0.0243338	0.150957	0.000460429	0.0164907	0.00236711	0.274034	0.121958	0.00078075	0.0359739	0.597245	0.000237059	0.0761729	0.663507
BTG2	0.193565	0.288422	0.404474	0.33498	0.471072	0.465646	0.731562	0.532464	0.677183	0.509321	0.584348	0.111755	0.421075	0.555154	0.511818	0.432446	0.112354	0.862229	0.63064	0.6576	0.772032	0.555963	0.723216	0.843416	0.560844	0.257438	0.168444	0.778656	0.515918	1.21857	1.06662	0.730325	0.569494	0.0947769	0.0830429	0.564007	0.453088	0.18317	0.450167	0.014478	0.819263	0.343039	0.59601	0.109086	0.221376	1.21857
BTG3	0.531983	0.700837	1.13898	0.760476	0.583043	1.07383	0.838609	1.07556	0.896099	0.394957	0.686438	0.588654	1.20131	0.938366	1.08473	0.829835	0.677821	0.615653	0.623139	0.530228	0.732181	0.41442	0.552672	0.400682	0.790967	0.995241	1.06387	0.978904	0.709509	0.657995	0.782022	0.495313	0.596105	0.891697	0.672636	0.790177	0.470021	0.817947	0.427636	0.516957	0.73756	0.538451	0.811702	0.546857	1.06417	1.20131
BTG4	0.493944	0.555485	0.394834	0.385668	0.388014	0.417788	0.502314	0.425372	0.576549	0.385298	0.460701	0.387444	0.479489	0.512749	0.40808	0.470355	0.389936	0.508059	0.608123	0.489097	0.568779	0.385394	0.398807	0.385854	0.647817	0.482394	0.526212	0.471931	0.43614	0.386181	0.406868	0.388251	0.496397	0.431293	0.45583	0.387801	0.398281	0.386761	0.534234	0.626695	0.574367	0.385523	0.449897	0.498504	0.400666	0.647817
BTK	0	0	0.549988	0.332823	0.299456	0.714404	0.981332	0.602342	0.725559	0.811974	0.823222	0.568629	0.784535	0.773893	0.759163	0.818286	0.00091128	0.981259	0.998185	0.763115	0.982069	0.150236	0.726921	0.116323	1.06446	0.723181	1.28137	1.21495	0.879947	0.0259686	0.274486	0.0373949	0.974155	0.00808301	0.507849	0.313011	0.116371	0.0702413	0.153097	0.0315352	0.317781	0.786402	0.781704	0.924908	1.11055	1.28137
BTLA	0.9863	1.18948	1.51466	1.45406	1.18591	1.32086	1.43875	1.28918	1.00421	1.0753	0.989333	1.41614	0.998659	1.29931	1.42356	1.2239	1.06879	1.29148	1.11586	1.00572	1.02991	1.0978	1.31514	1.02309	1.07568	1.72057	2.06814	1.39378	1.02126	1.16035	0.990949	1.03097	1.63097	1.41486	1.13792	1.39277	1.44555	1.11554	0.982998	1.06733	1.72645	1.01379	0.998719	1.31897	1.33055	2.06814
BTN1A1	0.220456	0.166147	0.339051	0.392438	0.427515	0.341265	0.167	0.157217	0.55885	0.162995	0.263699	0.206617	0.298056	0.184978	0.177205	0.315348	0.220588	0.339661	0.339865	0.158792	0.401771	0.190899	0.377763	0.161643	0.291615	0.374044	0.451056	0.367295	0.157859	0.273532	0.51977	0.447561	0.799252	0.19299	0.162342	0.312998	1.01216	0.157271	0.166097	0.566672	0.247977	0.733448	0.158755	0.165246	0.177399	1.01216
BTN2A1	0.114997	0.0119204	0.398229	0.386713	0.401004	0.347923	0.473231	0.0979105	0.180454	0.131507	0.315402	0.185708	0.145646	0.368265	0.476076	0.21473	0.0109915	0.14701	0.0696774	0.0604499	0.0369942	0.254561	0.651006	0.0204672	0.256866	0.881404	0.729283	0.520254	0.465368	0.00720843	0.720415	0.444514	0.371389	0.223876	0.0759793	0.208169	0.130413	0.0166678	0.014421	0.00762502	0.672524	0.0134667	0.333214	0.0341229	0.0219117	0.881404
BTN2A2	0.521077	0.328471	0.274513	0.333314	0.534476	0.25191	0.260589	0.430497	0.285661	0.825452	0.340289	0.316618	0.502186	0.476985	0.383208	0.453994	0.116951	0.246107	0.291295	0.292554	0.132697	0.663504	0.224075	0.10698	0.265616	0.109504	0.196167	0.262657	0.200773	0.298111	0.22051	0.110151	0.549521	0.885838	0.612445	0.744866	0.247955	0.109493	0.330863	0.367598	0.302497	0.108815	0.426889	0.322906	0.112129	0.885838
BTN3A1	0.905036	0.955702	1.87061	1.7893	2.26683	1.85245	0.870802	1.02882	2.32613	1.39005	1.95503	2.35893	1.16039	2.24908	1.74096	0.980685	0.901172	1.4127	1.05467	1.50032	2.50204	0.909285	1.91831	1.3336	2.03518	1.72465	1.18909	1.17228	0.898739	0.919021	1.28849	1.46854	1.1104	1.02766	1.17915	1.67288	1.97171	0.885458	1.12969	1.37048	1.54265	0.921987	1.09731	1.04663	0.912555	2.50204
BTN3A2	0.824973	0.834105	0.764349	0.697411	0.742971	0.794941	0.653123	0.729948	1.11949	0.658058	0.80768	0.760275	0.653179	0.668665	0.673228	0.672378	0.660319	0.821791	0.992407	0.899051	0.811418	0.654385	0.835253	0.790649	0.854017	0.7745	0.663051	0.710214	0.661963	0.710597	1.10005	0.889608	0.801314	0.888112	0.864566	0.804276	0.659821	0.711579	0.736774	0.723725	0.791578	1.15064	0.964304	0.668759	0.663368	1.15064
BTN3A3	0.573029	0.690444	0.531507	0.691088	0.539975	0.547678	0.0943462	0.112042	1.40161	0.347132	0.730794	0.578987	0.559205	1.35227	0.404344	0.522704	0.098837	0.596258	0.250928	0.653339	0.858626	0.100026	0.328952	0.557254	0.952184	0.113377	0.0947309	0.237391	0.25765	0.167421	0.674357	0.541381	0.318132	0.286702	0.627191	0.381511	0.209594	0.148338	0.266895	0.119937	0.246078	0.395367	0.0947275	0.155827	0.310166	1.40161
BTNL10	0.118766	0.118766	0.118766	0.118766	0.118766	0.118766	0.118766	0.118766	0.118766	0.118766	0.118766	0.118766	0.118766	0.118766	0.118766	0.118766	0.118766	0.118766	0.118766	0.118766	0.118766	0.118766	0.118766	0.118766	0.118766	0.118766	0.118766	0.118766	0.118766	0.118766	0.118766	0.118766	0.118766	0.118766	0.118766	0.118766	0.118766	0.118766	0.118766	0.118766	0.118766	0.118766	0.118766	0.118766	0.118766	0.118766
BTNL2	1.47423	1.56042	1.73331	1.54277	1.62159	1.74119	1.54725	1.59069	1.5758	1.51092	1.5009	1.51553	1.53878	1.5459	2.37876	1.52717	1.53535	1.47033	1.56709	1.71951	1.46966	1.70989	1.55677	1.52996	1.47063	1.99043	2.08101	1.57342	1.59258	2.52597	1.79226	1.83658	1.82468	1.66237	1.68698	1.68069	1.70387	1.48668	1.85843	1.97691	2.16716	1.7719	1.5515	1.47125	1.46777	2.52597
BTNL3	0.40879	0.67388	0.334875	0.260924	0.231716	0.275597	0.000646655	0.453387	0.26741	0.616181	0.441084	0.29286	0.729257	0.296794	0.520128	0.235664	0.263775	0.374086	0.360163	0.173287	0.108911	0.58623	0.414942	0.0558945	0.450594	0.447057	0.480788	0.571234	0.252797	1.03413	0.312712	0.0895764	0.0857369	1.14841	0.780303	0.284035	0.498013	0.0109293	0.371833	0.0331101	0.00190783	0.0688048	0.271703	0.227426	0.182041	1.14841
BTNL8	0.160413	0.297613	0.383633	0.181335	0.332714	0.341397	0.158272	0.159285	0.304096	0.164311	0.180362	0.213938	0.208445	0.179147	0.216597	0.164008	0.322908	0.160452	0.166448	0.159699	0.16568	0.161646	0.24838	0.259851	0.205563	0.241138	0.211374	0.181145	0.158782	0.17609	0.158274	0.227674	0.209887	0.367398	0.262613	0.158355	0.168208	0.159802	0.521834	0.256396	0.387137	0.572719	0.207166	0.182524	0.22157	0.572719
BTNL9	0.240826	0.237252	0.231898	0.239608	0.250713	0.216254	0.215431	0.21695	0.270315	0.213905	0.242928	0.248891	0.213222	0.218977	0.217576	0.221057	0.219548	0.244197	0.237451	0.21443	0.24905	0.214176	0.214222	0.231741	0.347231	0.268574	0.254088	0.339678	0.229129	0.229825	0.241091	0.21448	0.214579	0.306163	0.36188	0.219126	0.310579	0.87454	0.451231	0.459434	0.213388	0.299382	0.263989	0.230289	0.938004	0.938004
BTRC	0.238465	0.324871	0.264245	0.0610275	0.0469846	0.082373	0.0498683	0.0297387	0.305435	0.061994	0.616781	0.127241	0.0850739	0.0518552	0.0264578	0.0647694	0.0251878	0.03074	0.0253311	0.0274442	0.0303987	0.224703	0.0281234	0.0824038	0.0266797	0.124535	0.140908	0.0597095	0.1415	0.0361351	0.659254	0.498908	0.782365	0.157184	0.0561046	0.0261905	0.192631	0.354957	0.311498	0.637627	0.200631	0.0475476	0.0253985	0.0880319	0.0254112	0.782365
BUB1	0.14576	0.436199	0.502701	0.448968	0.678807	0.494054	0.641856	0.408028	1.16583	0.94279	0.6028	0.623412	0.332728	0.901117	0.436986	0.675848	0.24214	0.910166	0.603004	0.829228	0.578553	0.169233	0.759725	0.0480071	0.739995	0.0198343	0.0219646	1.15288	0.540176	0.492154	0.489334	0.203655	0.129435	0.590013	0.900419	0.868252	0.0257865	0.235874	0.0363772	0.190718	1.21598	1.64563	0.708816	0.0185717	0.0187974	1.64563
BUB1B	0.375597	0.373394	0.386935	0.340142	0.415181	0.389613	0.400518	0.450392	0.513906	0.339217	0.406585	0.339495	0.345981	0.340898	0.376608	0.341128	1.32521	0.681158	0.653559	0.370854	0.620493	0.377372	0.59827	0.35953	0.620358	0.628031	0.72471	0.350863	0.340162	0.411038	0.433996	0.547681	0.600236	0.682203	0.62644	0.886816	0.392397	0.595537	0.582604	0.42012	0.340337	0.350841	0.381223	0.37167	0.362046	1.32521
BUB1B-PAK6	0.0624664	0.0422286	0.112796	0.124318	0.0991612	0.188454	0.252527	0.0417304	0.153197	0.100261	0.158749	0.134833	0.166398	0.156205	0.186338	0.194722	0.580581	0.0326293	0.0266675	0.060649	0.0397126	0.240304	0.054677	0.0256328	0.0703285	0.0385161	0.0474856	0.135754	0.281761	0.13377	0.196862	0.118215	0.347019	0.0295285	0.0256209	0.0292928	0.246753	0.357614	0.393942	0.0258505	0.188034	0.0380109	0.263141	0.723078	0.341523	0.723078
BUB3	0.458658	0.311972	0.2475	0.229175	0.24795	0.245442	0.235768	0.231244	0.214001	0.23942	0.270242	0.224372	0.219611	0.225347	0.248878	0.254251	0.262977	0.220478	0.246589	0.250288	0.235526	0.209755	0.216726	0.206439	0.208381	0.208583	0.210199	0.417733	0.209318	0.486426	0.3844	0.45318	0.229131	0.305565	0.658013	0.455619	0.308699	0.39197	0.657166	0.294954	0.215843	0.215475	0.295047	0.482489	0.644599	0.658013
BUD13	0.633785	0.779715	1.32537	1.16169	0.940422	1.23972	1.38663	1.44112	1.06293	0.711579	1.31905	1.41076	0.974136	1.02299	1.02282	1.25765	1.34561	0.466067	0.460045	0.719538	0.747872	0.522242	0.619052	0.542999	0.841039	0.596569	0.541458	0.795335	1.16498	0.972773	0.694448	0.63822	0.47733	0.497873	0.528059	0.464616	0.461095	1.51809	0.919807	0.926358	0.503675	1.04685	0.474404	0.612396	0.931808	1.51809
BUD23	0.125042	0.203736	0.139895	0.308603	0.274674	0.159502	0.329272	0.377528	0.0137871	0.398325	0.203626	0.303322	0.258355	0.311675	0.453693	0.205003	0.113279	0.033869	0.192808	0.338375	0.21488	0.206069	0.539239	0.0336892	0.286302	0.608608	0.467881	0.0882298	0.645782	0.416648	0.0822464	0.181871	0.190293	0.11083	0.133989	0.0389766	0.279572	0.407445	0.0567817	0.216096	0.118593	0.0341506	0.110049	0.636104	0.438871	0.645782
BUD31	0.0696576	0.119929	0.157444	0.125157	0.117475	0.181797	0.116789	0.10888	0.104394	0.0588138	0.0677263	0.168488	0.103963	0.112273	0.0848254	0.124332	0.227041	0.058946	0.0591201	0.061541	0.0592482	0.0970341	0.0782136	0.0588479	0.0592353	0.102227	0.280818	0.318165	0.132179	0.258017	0.375991	0.345473	0.203581	0.060115	0.0780713	0.178757	0.161769	0.0593779	0.0600913	0.0628724	0.423782	0.0594377	0.4225	0.0646975	0.11463	0.423782
BVES	0.366976	0.130678	0.0440686	0.117119	0.11238	0.0377374	0.0828022	0.0837317	0.047909	0.0232759	0.114009	0.0752069	0.0463839	0.0262957	0.103213	0.0349724	0.226593	0.194796	0.0444763	0.0692065	0.0942787	0.0621802	0.0695305	0.0736951	0.0404615	0.104662	0.0400297	0.023919	0.023255	0.0330443	0.0233336	0.0319351	0.0337579	0.275841	0.0892329	0.0309196	0.0254801	1.04567	0.252525	0.25862	0.0237928	0.0248501	0.899876	0.132123	0.413218	1.04567
BYSL	0.253104	0.496434	0.765675	0.867489	0.938042	0.373468	0.715951	0.60443	0.51523	0.769841	0.720903	0.41793	0.76404	0.444636	0.238017	0.610222	0.568113	0.432455	0.315988	0.23076	0.359818	0.226013	0.233039	0.211083	0.359305	0.263073	0.216281	0.53068	0.767654	0.413783	0.303565	0.242177	0.351325	0.819788	0.819133	0.351519	0.587335	0.804117	0.278262	0.261362	0.212919	0.291743	0.201019	0.337834	0.652044	0.938042
BZW1	0.235158	0.192995	0.187668	0.52004	0.391123	0.193431	0.489137	0.48743	0.211124	0.291907	0.288285	0.383834	0.330559	0.379357	0.516924	0.433607	0.181613	0.419124	0.480234	0.486684	0.518913	0.287538	0.434424	0.149293	0.593508	0.533185	0.502735	0.345614	0.477597	0.465843	0.524543	0.471534	0.325723	0.347082	0.235093	0.945522	0.596387	0.229475	0.151148	0.759812	0.677167	0.324702	0.281873	0.151669	0.213325	0.945522
BZW2	0.147094	0.122268	0.120308	0.126656	0.138075	0.120137	0.125708	0.122957	0.120547	0.124533	0.133665	0.120034	0.126023	0.121495	0.123445	0.12645	0.132937	0.291146	0.120134	0.120311	0.139076	0.129543	0.18152	0.281386	0.160094	0.124851	0.120488	0.143457	0.120765	0.131269	0.17841	0.134846	0.122604	0.135185	0.12088	0.143536	0.142939	0.121594	0.35828	0.238435	0.284278	0.120474	0.140144	0.125492	0.159724	0.35828
C10orf105	0.233493	0.195512	0.36556	0.201135	0.239105	0.329351	0.199785	0.254111	0.202045	0.195475	0.195659	0.24424	0.229058	0.287343	0.200979	0.213146	0.466973	0.225319	0.195475	0.197313	0.19909	0.346793	0.207583	0.234052	0.197045	0.195757	0.296965	0.220912	0.327111	0.203897	0.303611	0.204394	0.198552	0.203471	0.480446	0.531208	0.197303	0.496627	0.294405	0.435696	0.29741	0.209315	0.252302	0.204054	0.413637	0.531208
C10orf111	0.240015	0.240015	0.240015	0.240015	0.240015	0.240015	0.240015	0.240015	0.240015	0.240015	0.240015	0.240015	0.240015	0.240015	0.240015	0.240015	0.240015	0.240015	0.240015	0.240015	0.240015	0.240015	0.240015	0.240015	0.240015	0.240015	0.240015	0.240015	0.240015	0.240015	0.240015	0.240015	0.240015	0.240015	0.240015	0.240015	0.240015	0.240015	0.240015	0.240015	0.240015	0.240015	0.240015	0.240015	0.240015	0.240015
C10orf113	0.127046	0.237616	0.579125	1.16878	0.0533041	0.538471	0.0533041	0.0647854	0.716805	0.681978	0.823082	1.03051	0.271183	0.421502	0.109432	0.544663	0.57818	0.172361	0.209262	0.0700074	0.381123	0.802179	0.0849297	0.123916	0.337539	0.11887	0.182049	0.149757	0.155419	0.534524	0.100588	0.102232	0.253635	0.263119	0.0801495	0.0835805	0.38304	0.0534813	0.173335	0.654943	0.876762	0.0977432	0.149633	0.192987	0.784559	1.16878
C10orf120	0.0784963	0.178676	0.398212	0.625566	0.603118	0.305668	0.247223	0.138736	0.393062	0.328522	0.700071	0.490109	0.22926	0.785559	0.612822	0.215963	0.059045	0.710238	0.305781	0.0557688	0.597307	0.644284	0.572842	0.894449	0.655168	0.0372586	0.027142	0.586688	0.0485348	0.142173	0.176048	0.0990565	0.720839	0.0313731	0.164215	0.571955	0.0541371	0.0264671	0.157992	0.0760395	0.229134	0.129804	0.305474	0.0286886	0.0264994	0.894449
C10orf126	0.271281	0.271281	0.271281	0.271281	0.271281	0.271281	0.271281	0.271281	0.271281	0.271281	0.271281	0.271281	0.271281	0.271281	0.271281	0.271281	0.271281	0.271281	0.271281	0.271281	0.271281	0.271281	0.271281	0.271281	0.271281	0.271281	0.271281	0.271281	0.271281	0.271281	0.271281	0.271281	0.271281	0.271281	0.271281	0.271281	0.271281	0.271281	0.271281	0.271281	0.271281	0.271281	0.271281	0.271281	0.271281	0.271281
C10orf142	0.275566	0.215488	0.1487	0.1487	0.1487	0.1487	0.1487	0.1487	0.1487	0.1487	0.1487	0.272514	0.1487	0.1487	0.1487	0.1487	0.1487	0.295513	0.1487	0.1487	0.229766	0.174122	0.223387	0.1487	0.181184	0.284175	0.222126	0.151494	0.241025	0.1487	0.1487	0.1487	0.218153	0.223916	0.188773	0.212142	0.225961	0.235489	0.537632	0.218126	0.262236	0.27085	0.255992	0.245742	0.1487	0.537632
C10orf25	0.0252298	0.0252298	0.0252298	0.0252298	0.0252298	0.0252298	0.0252298	0.0252298	0.0252298	0.0252298	0.0252298	0.0252298	0.0252298	0.0252298	0.0252298	0.0252298	0.0252298	0.0252298	0.0252298	0.0252298	0.0252298	0.0252298	0.0252298	0.0252298	0.0252298	0.0252298	0.0252298	0.0252298	0.0252298	0.0252298	0.0252298	0.0252298	0.0252298	0.0252298	0.0252298	0.0252298	0.0252298	0.0252298	0.0252298	0.0252298	0.0252298	0.0252298	0.0252298	0.0252298	0.0252298	0.0252298
C10orf53	1.09312	1.15748	0.689408	0.885037	0.54281	0.685672	0.725615	0.450709	0.397117	0.397117	0.595018	0.466381	0.657564	0.690657	0.673124	0.885233	1.27424	0.471066	0.399766	0.777682	0.460069	0.779012	0.803355	0.484719	0.440435	1.01831	0.970216	0.518299	0.424123	0.432207	0.472986	0.472396	0.480884	0.434983	0.398098	0.42398	0.455997	0.602708	0.650629	0.49361	0.415509	0.397252	0.419917	0.401226	0.415854	1.27424
C10orf55	0.766	0.754231	0.641727	0.67452	1.03418	0.641162	0.665625	0.697543	0.946327	0.96995	0.714115	0.663991	1.1189	0.833908	0.648048	0.772133	0.765251	0.712931	0.711634	0.660683	0.705554	0.748987	0.784544	1.12909	0.687893	0.661493	0.642852	0.662981	0.681229	0.710596	0.644172	0.640412	0.959789	0.922562	0.744374	0.877139	0.658146	0.814585	0.640696	0.708684	0.674034	0.641478	0.670842	0.740475	0.743035	1.12909
C10orf62	0.373353	0.465635	0.395724	0.452301	0.457703	0.428141	0.521743	0.64216	0.362947	0.541975	0.373924	0.463602	0.510164	0.417275	0.377921	0.579601	0.552432	0.335987	0.35681	0.430603	0.332614	0.475433	0.351117	0.370885	0.331937	0.378871	0.3588	0.333623	0.798776	0.399443	0.407655	0.471237	0.622021	0.340856	0.615939	0.535649	0.402538	0.331877	0.954382	0.338035	0.359685	0.472338	0.639028	0.334269	0.3448	0.954382
C10orf67	0.0678767	0.502901	0.12201	0.664463	0.677468	0.102276	0.0171785	0.0503109	0.608175	0.0056954	0.188195	0.111044	0.33853	0.348614	0.0922526	0.0926912	0.998174	0.210187	0.117315	0.0382892	0.0716278	0.222769	0.0145733	0.0101097	0.181052	0.00649888	0.0174058	0.183486	0.0108404	0.0349063	0.0545643	0.120098	0.160062	0.587602	0.173641	0.114399	0.43882	0.0168318	0.0278823	0.566649	0.0968006	0.286249	0.00593288	0.179613	0.0100213	0.998174
C10orf71	0.578302	0.751083	0.417363	1.18195	0.91546	0.417363	1.56212	0.660795	0.417363	1.29353	1.03368	2.06626	0.432598	1.84366	0.616923	0.95044	0.999798	0.742926	0.552649	0.41781	0.417363	0.783851	1.34106	0.587096	0.867463	0.998371	1.06806	1.11094	1.30914	0.863549	1.15297	0.84614	0.915815	0.680361	0.418679	0.417602	0.628754	1.09233	0.607154	0.440878	0.449039	0.547172	0.623679	0.8655	1.6301	2.06626
C10orf82	0.42354	1.28544	1.9802	2.22975	2.92261	1.56608	0.928892	0.798118	2.60729	2.38982	2.45424	2.23353	1.66281	1.82799	1.26028	1.74297	0.212771	2.55588	2.33197	0.211258	2.45945	0.659083	1.74109	1.17688	2.89583	0.473915	0.563856	2.21977	0.63753	1.48416	1.64082	1.75766	1.85873	2.51816	1.65149	2.60893	1.51609	0.360686	0.270853	0.812549	3.29233	1.42646	0.379464	0.211817	0.216184	3.29233
C10orf88	0.392411	0.0982719	0.535315	0.217719	0.213015	0.630495	0.251297	0.229124	0.490639	0.0971247	0.298073	0.148302	0.274774	0.356323	0.383094	0.142319	0.123005	0.248919	0.64339	0.10268	0.269251	0.119438	0.206953	0.212368	0.646469	0.141865	0.168089	0.135944	0.299178	0.104617	0.916162	0.522756	0.109022	0.459424	0.84309	0.265681	1.01063	0.408202	1.93521	1.06623	0.545163	0.196916	0.702729	0.117217	0.162932	1.93521
C10orf90	0.835058	0.830927	0.806161	0.85096	0.794586	0.811157	0.817535	0.785942	0.8445	0.912337	0.850139	0.887908	0.852435	0.882207	0.78523	0.911131	1.14671	0.818088	0.787097	1.07545	0.851157	0.854543	0.879829	0.934178	0.848176	0.789165	0.791352	0.796953	0.80189	0.910191	0.811566	0.837503	0.860461	0.977052	0.913983	0.785379	0.81018	0.786375	0.80504	0.819786	0.788054	0.787164	0.822041	0.807308	0.927578	1.14671
C10orf95	0.0815244	0.0815244	0.0815244	0.0815244	0.0815244	0.0815244	0.0815244	0.227886	0.0815244	0.0815244	0.0815244	0.0815244	0.0815244	0.0815244	0.0908046	0.0815244	0.0815244	0.0815244	0.0815244	0.0815244	0.0815244	0.0815244	0.0815244	0.0815244	0.111076	0.24322	0.121411	0.08673	0.414461	0.132703	0.136083	0.11875	0.126517	0.115303	0.217244	0.133595	0.0829344	0.114202	0.596769	0.0823957	0.0843792	0.656604	0.145497	0.0816801	0.142092	0.656604
C10orf99	0.378549	0.401655	0.312117	0.429036	0.430244	0.312117	0.334941	0.526819	0.312117	0.312117	0.486519	0.562537	0.441401	0.481239	0.574861	0.440069	0.357031	0.408399	0.423429	0.350355	0.312117	0.43594	0.376287	0.476697	0.323593	0.351607	0.347922	0.364895	0.331717	0.574107	0.563305	0.853802	0.339489	0.511003	0.444337	0.403445	0.671304	0.607534	0.902554	0.320146	0.340738	0.432254	1.30954	0.326265	0.346564	1.30954
C11orf1	0.739144	0.600757	0.316132	0.0659383	0.0451473	0.332173	0.672993	0.0236108	0.276052	0.0032898	0.258067	0.247941	0.0225061	0.20876	0.0986434	0.0701648	0.045179	0.331543	0.696254	0.392602	0.703204	0.108944	0.230848	0.098755	0.08697	3.48554e-05	0.00144934	0.00903284	0.23226	0.26247	0.156857	0.398887	0.257818	0.0542332	0.0678892	0.130523	0.159745	0.046823	0.00499605	0.100945	0.00173923	0.599595	0.041005	0.445137	0.000740475	0.739144
C11orf16	0.225036	0.139061	0.127332	0.125058	0.292061	0.139563	0.275495	0.15354	0.153687	0.215791	0.124655	0.124726	0.148657	0.144138	0.218537	0.17218	0.134752	0.201825	0.186803	0.123558	0.263903	0.123383	0.129771	0.166006	0.173344	0.125717	0.127571	0.123374	0.21727	0.225544	0.123781	0.161267	0.125405	0.189602	0.164376	0.123889	0.143981	0.231791	0.191775	0.382074	0.123284	0.138417	0.516037	0.129721	0.126416	0.516037
C11orf21	0.105558	0.270559	0.204794	0.154713	0.297687	0.250837	0.971948	1.40342	0.458145	0.650555	0.116056	0.574516	0.496288	0.52649	0.557521	0.447275	0.27927	0.281832	0.429372	0.340893	0.25992	1.8515	1.58215	0.13879	0.214761	1.68437	1.44712	0.600726	0.648857	1.62522	1.33072	0.823506	0.541568	0.243732	0.105652	0.748246	0.110231	0.160378	0.195381	0.102527	0.710743	0.141314	0.13718	0.187159	0.743259	1.8515
C11orf24	0.116181	0.0647762	0.0489214	0.0584294	0.181092	0.0552536	0.0736973	0.222491	0.0460384	0.089297	0.0667083	0.0479719	0.061466	0.226336	0.431226	0.169923	0.0681056	0.0624881	0.862769	0.116527	0.106462	0.76245	0.17478	1.02118	0.0859009	0.0538562	0.0481122	0.140041	0.0538234	0.0914724	0.061331	0.0841346	0.123459	0.0458353	0.0473402	0.0527508	0.0991377	0.0678576	0.0465891	1.23437	0.673658	0.0529308	0.314981	0.329506	0.0502988	1.23437
C11orf40	0.269557	0.269557	0.700394	0.269557	0.269557	0.749036	0.269557	0.54186	0.680524	0.673284	0.500339	0.319052	0.987462	0.975457	0.695685	0.973423	1.32575	0.28502	0.284858	0.363299	0.280805	0.275582	0.277627	0.308553	0.37039	0.26956	0.271027	1.88671	1.32929	0.653197	0.284771	0.439748	0.478994	0.638185	0.327957	0.281253	0.269711	2.43704	0.720002	0.349092	0.307733	0.410679	0.48166	0.27257	0.300114	2.43704
C11orf42	1.37696	1.33737	1.81772	1.39229	1.43984	1.74151	1.44474	1.01786	1.69436	1.05819	2.45438	1.56644	0.733748	1.22001	1.37985	1.04562	0.531406	1.03717	1.25416	0.752819	1.96582	1.16095	1.2636	2.18273	1.46186	1.3946	1.74564	1.77667	1.33819	1.19605	1.77733	1.83022	1.66373	1.00433	1.40131	0.864173	0.819155	0.543232	0.516661	0.58476	1.01313	1.34043	0.694845	0.74704	0.620202	2.45438
C11orf44	0.317424	0.317424	0.317424	0.317424	0.317424	0.317424	0.317424	0.317424	0.317424	0.317424	0.317424	0.317424	0.317424	0.317424	0.317424	0.317424	0.317424	0.317424	0.317424	0.317424	0.317424	0.317424	0.317424	0.317424	0.317424	0.317424	0.317424	0.317424	0.317424	0.317424	0.317424	0.317424	0.317424	0.317424	0.317424	0.317424	0.317424	0.317424	0.317424	0.317424	0.317424	0.317424	0.317424	0.317424	0.317424	0.317424
C11orf45	2.06985	1.52892	1.21371	1.27957	1.18464	1.20705	1.10098	1.19109	1.19957	1.10098	1.22825	1.39515	1.23173	1.25784	1.2523	1.25532	1.15417	1.2223	1.28505	1.1012	1.20381	1.15167	1.46542	1.47889	1.10944	1.10127	1.10908	1.10303	1.30262	1.29623	1.29524	1.33953	1.18516	1.12537	1.32882	1.1166	1.2434	1.30056	1.13272	1.1557	1.11441	1.31095	1.26253	1.1336	1.10218	2.06985
C11orf49	0.00981494	0.0204545	0.314131	0.465617	0.253998	0.217975	0.309594	0.314098	0.342558	0.226419	0.352417	0.274596	0.216624	0.22325	0.146022	0.161114	0.194047	0.0638091	0.123322	0.0671274	0.119108	0.0403331	0.078563	0.237288	0.12003	0.183634	0.18292	0.261421	0.162282	0.169684	0.186555	0.308328	0.308548	0.235233	0.415187	0.202453	0.581945	0.0157061	0.404204	0.0114967	0.183033	0.0177912	0.0326115	0.113843	0.0680104	0.581945
C11orf52	0.0544597	0.0295181	0.0729631	0.0772339	0.0905278	0.0860861	0.0606847	0.252972	0.0474354	0.0648061	0.0982635	0.0984636	0.162449	0.129456	0.295328	0.0962665	0.180892	0.101739	0.0279487	0.0321179	0.0269475	0.166223	0.0925207	0.0412948	0.026818	0.199348	0.131158	0.0283929	0.0285393	0.0282688	0.109377	0.0976884	0.142254	0.323023	0.0700552	0.0254405	0.307356	0.152839	1.11063	0.0917536	0.0368841	0.0270737	0.0507837	0.0260456	0.139697	1.11063
C11orf53	0.329459	0.601028	0.390502	0.110475	0.0276074	0.321937	0.47124	0.370897	0.184259	0.0276074	0.0280322	0.0276074	0.12431	0.0641561	0.0314726	0.199435	0.120995	0.184234	0.242068	1.05662	0.268488	0.0372461	0.189469	0.0357173	0.262883	0.319924	0.0423138	0.0329021	0.405222	0.107148	0.213803	0.185762	0.105102	0.387482	0.93391	0.549628	0.051967	0.0313211	0.201182	0.0438407	0.0281441	0.627729	1.5193	0.902695	0.409305	1.5193
C11orf54	1.1171	0.951848	0.61879	0.438714	0.360066	0.662392	0.0930461	0.210937	0.372863	0.0896995	0.250188	0.231944	0.187757	0.30885	1.23363	0.390744	0.102192	0.162714	0.395367	0.192756	0.311095	0.117858	0.162225	0.247494	0.272731	0.155817	0.164771	0.212447	0.0900635	0.30662	0.271956	0.17613	0.136756	0.145795	0.0908541	0.0908105	0.159525	0.148855	0.169461	0.160911	0.128979	0.184221	0.338566	0.121063	0.185969	1.23363
C11orf58	1.21468	0.936307	0.181078	1.05178	0.558784	0.181078	0.506971	0.258375	0.181078	0.181078	0.795719	0.476612	0.512599	0.336453	0.459917	0.528769	1.17386	0.578121	0.614052	0.181809	0.234209	0.332156	0.438783	0.375603	0.477639	0.244811	0.241471	0.236484	0.264161	0.329079	0.370099	0.296649	0.292297	0.211626	0.22041	0.186256	0.619183	1.19922	0.289666	0.416323	0.289835	0.181368	0.233251	0.359666	1.04286	1.21468
C11orf65	0.212634	0.276622	0.564153	0.37167	0.392915	0.581587	0.173602	0.421071	0.497849	0.587638	0.513586	0.245445	1.00129	0.820955	0.648391	0.663159	0.611745	0.131174	0.254465	0.126838	0.199905	0.127619	0.13368	0.35445	0.185154	0.451731	2.32728	2.21898	1.831	0.183699	0.394997	2.79607	3.00009	0.201282	0.459516	0.168036	0.273289	0.210787	0.881947	0.360103	0.131328	0.35067	0.316118	0.37543	0.287192	3.00009
C11orf68	0.702225	0.604992	0.560748	0.845064	0.602804	0.560748	0.571407	0.562125	0.636329	0.560758	0.640255	0.564926	0.690822	0.621435	0.627491	0.561607	0.576208	0.578781	0.565587	0.629579	0.560748	0.693598	0.624459	0.683367	0.561559	0.56119	0.561417	0.623923	0.664739	0.571082	0.719906	0.720788	0.609268	0.571624	0.565723	0.591869	0.975837	0.560813	0.819127	0.828443	0.592003	0.729512	0.907322	0.642514	0.693966	0.975837
C11orf71	0.0914968	0.0673977	0.44539	0.0860054	0.0733729	0.497207	0.0556695	0.174954	0.146881	0.0458129	0.114211	0.0515753	0.0634236	0.0999745	0.0513659	0.0517464	3.18644	0.0459031	0.137487	0.552069	0.0492528	0.0772587	0.137456	0.0714283	0.112324	0.286003	0.349581	0.365613	0.060146	0.0483595	0.0574855	0.413305	0.192095	0.0679523	0.216347	0.12697	0.272288	0.193281	0.677657	0.199422	0.051629	0.597748	0.0488418	0.0652979	0.356887	3.18644
C11orf74	0.17599	0.457737	0.204612	0.330876	0.227535	0.254887	0.179775	0.166779	0.175515	0.166591	0.597117	0.399538	0.201075	0.322618	0.268526	0.189263	0.170201	0.178252	0.169786	0.172566	0.330095	0.211184	0.171561	0.566633	0.257515	0.268348	0.20026	0.213028	0.333148	0.292753	0.546958	0.700049	0.412717	0.166878	0.174813	0.166609	0.166604	0.179657	0.36524	0.666472	1.38097	0.185205	0.546131	0.186487	0.213322	1.38097
C11orf80	0.251946	0.251946	0.260637	0.479351	0.255144	0.255188	0.258949	0.296472	0.251981	0.321084	0.386498	0.265454	0.37489	0.360848	0.251951	0.340037	0.302628	0.409872	0.4949	0.450725	0.366518	0.257392	0.310088	0.400242	0.502608	0.317481	0.324584	0.380143	0.285286	0.315004	0.316603	0.326467	0.259757	0.417481	0.549933	0.421944	0.290835	0.251947	0.284728	0.257058	0.294794	0.550423	0.59996	0.514653	0.368971	0.59996
C11orf86	0.0848651	0.0679043	0.0430043	0.15797	0.234194	0.0419247	0.184749	0.208225	0.248287	0.0417965	0.153195	0.0587207	0.210374	0.159403	0.160609	0.0659303	0.224454	0.0598021	0.0417965	0.603955	0.304432	0.0521203	0.143082	0.146861	0.398199	0.127415	0.206432	0.183706	0.198351	0.102931	0.0418781	0.0448071	0.316348	0.134053	0.427864	0.0467649	0.124928	0.778151	0.223215	0.486558	0.100501	0.0688576	1.11684	0.510831	0.0419046	1.11684
C11orf87	0.0653551	0.0864716	0.414607	0.447844	0.252298	0.349119	0.188355	0.239595	0.303636	0.0645984	0.507832	0.219349	0.365835	0.428159	0.475653	0.14189	0.0649084	0.573302	0.586557	0.0650025	1.11766	1.05877	0.73688	1.15253	0.918485	0.502106	0.589344	0.895874	0.160187	0.844131	1.06492	0.842843	0.911776	0.254484	0.256126	0.309271	0.064747	0.102957	0.136691	0.0792326	0.132156	0.309078	0.0809298	0.148574	0.189391	1.15253
C11orf88	0.326509	0.355755	0.299251	0.394799	0.687737	0.300933	0.329802	0.397011	0.321137	0.29924	0.499057	0.401287	0.428658	0.332771	0.352786	0.447581	0.311204	0.365963	0.315309	0.301724	0.480015	0.384753	0.302689	0.364935	0.336014	0.484915	0.499275	0.551388	0.428924	0.319402	0.299396	0.312424	0.354159	0.323905	0.400863	0.454915	0.299762	0.39571	0.302322	0.443071	0.742865	0.59412	0.824934	0.636683	0.359884	0.824934
C11orf91	0.252713	0.221189	6.65106e-06	0.178444	0.17919	6.65106e-06	0.0452112	0.0152357	0.0647648	0.0422793	0.181919	0.155256	0.0855791	0.0977197	0.0972264	0.196254	0.115853	1.50731e-05	6.65106e-06	0.0575964	6.90726e-06	0.212168	0.133342	0.0880668	0.0214412	0.153206	0.129458	0.00268332	0.101213	0.0117774	0.11396	0.000439207	0.0105037	0.64225	0.250099	0.0215643	0.234851	0.0709985	0.242013	0.0981376	0.0710672	0.0821091	0.00737954	0.0334249	0.00656947	0.64225
C11orf94	0.612511	0.646523	0.607894	0.668504	0.724523	0.60552	0.605512	0.624452	0.605512	0.677437	0.609957	0.605732	0.617181	0.610348	0.631743	0.619693	0.634576	0.605549	0.61722	0.612656	0.643103	0.640378	0.626486	0.606658	0.625485	0.629619	0.621407	0.609628	0.647223	0.64262	0.612594	0.636747	0.689544	0.614126	0.60559	0.607668	0.666949	0.625782	0.898628	0.783639	0.821459	0.606069	0.659592	0.930411	0.613041	0.930411
C11orf95	1.63654	1.01993	0.923812	0.349305	1.12429	0.916498	0.349305	0.349305	0.586863	0.349305	0.349305	0.793867	0.349305	0.349305	0.349305	0.349305	0.349305	0.565745	0.349305	0.349305	0.949391	0.809413	0.703716	0.349305	0.451784	0.834919	0.683844	0.61503	0.597912	0.349305	0.349305	0.349305	0.635624	0.516753	0.445036	0.433683	0.437846	0.890722	1.16272	0.94832	0.363352	0.897211	0.376143	0.379264	0.94444	1.63654
C11orf96	0.0380689	0.0380689	0.0380689	0.0380689	0.234143	0.0380689	0.231904	0.0509103	0.0380689	0.0380689	0.164865	0.334046	0.222375	0.111227	0.073991	0.0542781	0.207695	0.421481	0.0380689	0.298435	0.0380689	0.0711668	0.154994	0.192927	0.301093	0.299776	0.211056	0.0381359	0.246779	0.192729	0.404134	0.550808	0.624751	0.234153	0.488398	0.581199	0.398968	0.216353	0.132622	0.424293	0.0882844	0.262387	0.233735	0.190634	0.0541923	0.624751
C11orf97	0.0445828	0.0392363	0.0195619	0.0195619	0.0195619	0.0195619	0.0195619	0.0195619	0.0195619	0.0195619	0.0195619	0.0195619	0.0195619	0.0195619	0.0195619	0.0195619	0.0195619	0.0195619	0.0195619	0.0195619	0.0195619	0.0195619	0.0195619	0.0195619	0.0412606	0.0292258	0.0260448	0.059031	0.0233375	0.0195619	0.0195619	0.0195619	0.0306856	0.0798391	0.0829316	0.0713063	0.0763453	0.0217475	0.0209265	0.0218622	0.0695217	0.0247106	0.0637573	0.0637691	0.0199165	0.0829316
C11orf98	0.15551	0.134758	0.00674354	0.00781562	0.0531124	0.00905001	0.129324	0.00556648	0.00554911	0.00554911	0.00909258	0.00598554	0.0792855	0.0168965	0.0565866	0.0291085	0.0980245	0.389762	0.493717	0.0595341	0.227914	0.33441	0.17348	0.203051	0.114427	0.0613449	0.104282	0.0923069	0.0388341	0.0135183	0.0405319	0.0996714	0.0316076	0.387748	0.00555516	0.0117752	0.122791	0.131824	0.126697	0.00554985	0.00737411	0.0877524	0.0296116	0.28025	0.126227	0.493717
C12orf10	1.24469	0.802925	0.715191	0.697882	0.655263	0.661682	0.685255	0.677473	0.664816	0.727403	0.676551	0.657039	0.826671	0.656744	0.668036	0.745936	1.27107	0.801255	0.909244	0.874321	1.09088	0.688104	0.918176	0.882659	0.953507	0.975274	0.988031	0.876426	0.926557	0.794705	0.939405	1.10154	1.04507	0.789017	1.29676	1.56898	1.57684	0.65695	0.657993	0.95578	1.19822	0.715058	0.663085	0.697459	0.699461	1.57684
C12orf29	0.139105	0.343426	0.0185384	0.104603	0.204646	0.0222328	0.436053	0.1284	0.0675082	0.164377	0.241364	0.0402997	0.0555726	0.0983724	0.105708	0.0722831	0.606061	0.0249882	0.0364687	0.0734262	0.0429179	0.00956686	0.0127014	0.114393	0.0139281	0.0189624	0.0375417	0.0786609	0.0629946	0.0850632	0.0176578	0.0102008	0.00956319	0.0293483	0.0204688	0.0141921	0.577434	0.0798024	0.10979	0.0736902	0.0656824	0.0230278	0.0254481	0.00980113	0.030992	0.606061
C12orf4	1.28921	0.510126	0.162987	0.257325	0.31621	0.161294	0.18037	0.161703	0.247212	0.154731	0.309619	0.210758	0.318359	0.293294	0.171335	0.164735	0.501771	1.25435	1.07542	0.276499	1.17632	0.267977	0.654638	0.286122	0.907886	0.826307	0.590795	0.276372	0.637409	0.306144	0.571231	0.759794	0.49964	1.10259	0.970752	0.639285	0.324616	0.366476	0.235616	0.243782	0.485644	0.445818	0.156685	0.169791	0.256826	1.28921
C12orf40	0.0542415	0.0542583	0.0842903	0.0544442	0.0550557	0.112628	0.113986	0.113653	0.142829	0.0998351	0.0964361	0.236704	0.136462	0.101547	0.0914666	0.238817	0.538157	0.0968173	0.0791177	0.070486	0.084708	0.0622729	0.0607283	0.146597	0.0821165	0.062	0.054429	0.103193	0.206605	0.115732	0.202973	0.140359	0.139823	0.110125	0.10303	0.0730704	0.100844	0.276501	0.180591	0.0542982	0.0806366	0.187963	0.138741	0.0588604	0.115097	0.538157
C12orf42	0.297359	0.284618	0.431375	0.285194	0.314047	0.477704	0.120885	0.264433	0.258316	0.263108	0.227777	0.40984	0.183792	0.26358	0.152749	0.304134	0.127914	0.57694	0.589278	0.151382	0.526012	0.119767	0.198326	0.239982	0.657979	0.50599	0.285422	0.231845	0.197656	0.519189	0.477439	0.119226	0.243334	0.349578	0.857946	0.912388	0.336078	0.423086	0.150278	0.173808	0.536393	0.139448	0.372576	0.124853	0.214608	0.912388
C12orf43	0.127192	0.295234	0.0342852	0.405808	0.120761	0.0248998	0.275763	0.252546	0.00290135	0.294144	0.234014	0.198392	0.222732	0.275058	0.466955	0.239539	0.0491201	0.133624	0.2006	0.00301733	0.199143	0.224574	0.511083	0.00561014	0.264372	0.2718	0.233408	0.240182	0.256633	0.172194	0.0563224	0.0327324	0.244469	0.44164	0.321687	0.31519	0.193504	0.467244	0.2508	0.0869871	0.0725256	0.0366964	0.0920412	0.0674477	0.594751	0.594751
C12orf45	0.053846	0.0632975	0.145529	0.031901	0.501374	0.109051	0.0473855	0.17776	0.145012	0.0228063	0.140522	0.00696296	0.293451	0.032857	0.00829629	0.00792135	0.0166099	0.262005	0.0616083	0.56529	0.108775	0.101881	0.179407	0.296687	0.0610262	0.0401025	0.069575	0.0160975	0.202304	0.00428248	0.00469159	0.00477028	0.178982	0.792369	0.299313	0.129874	0.141934	0.0472517	0.102784	0.256382	0.225569	0.0126286	0.00371728	0.00832193	0.00558806	0.792369
C12orf49	0.183082	0.128835	0.1037	0.104745	0.0997451	0.111585	0.220817	0.166332	0.169658	0.10098	0.1015	0.218471	0.125963	0.103083	0.130572	0.147552	0.160946	0.204328	0.305424	0.164454	0.69142	0.519504	0.249749	0.60459	0.21749	0.295153	0.214037	0.121993	0.105349	0.106365	0.112313	0.171006	0.0994042	0.124103	0.252641	0.20673	0.144209	0.135773	0.165651	0.153659	0.22948	0.109211	0.327318	0.135316	0.161548	0.69142
C12orf50	0.159122	0.214845	0.162004	0.232939	0.200986	0.14009	0.107348	0.145177	0.0433144	0.111361	0.295552	0.118847	0.0647543	0.0704272	0.064936	0.209976	0.0384074	0.488088	0.252047	0.378685	0.180881	0.17857	0.344522	0.122662	0.205494	0.377774	0.285362	0.328299	0.116039	0.150644	0.344881	0.504052	0.552382	0.039002	0.0834053	0.215373	0.728837	0.126784	0.0513719	0.376099	0.183968	0.121857	0.0700487	0.104777	0.0939364	0.728837
C12orf54	0.364638	0.211218	0.098223	0.016804	0.0388819	0.183794	0.240231	0.0409099	0.121379	0.0176501	0.0478225	0.0699459	0.0851208	0.046753	0.069303	0.178272	0.445167	0.368717	0.0357834	0.624182	0.231961	0.0190874	0.19194	0.434071	0.274083	0.284408	0.130673	0.0285787	0.256508	0.716687	0.127797	0.0923241	0.0323371	0.035273	0.0907501	0.26766	0.0193197	0.0178455	0.818408	0.0323819	0.400864	0.601207	0.0985525	0.332245	0.39637	0.818408
C12orf56	0.0128226	0.0419477	0.156253	0.0143823	0.144958	0.190454	0.0433437	0.0520311	0.292316	0.0117117	0.17262	0.0839661	0.095203	0.12149	0.0632383	0.192294	0.205048	0.0545363	0.0989051	0.173368	0.0120053	0.0931033	0.0193457	0.0608582	0.201965	0.0281569	0.0124737	0.0131475	0.299471	0.021088	0.0117221	0.03557	0.840466	0.117717	0.0204987	0.0336143	0.201291	0.669996	0.146301	0.535332	0.14839	0.0839078	0.0445434	1.12016	0.561771	1.12016
C12orf57	0.758504	0.471619	1.10375	0.946483	1.11567	1.08798	1.00947	0.945417	0.733958	1.02943	0.727609	0.985484	1.03348	1.04535	0.950624	0.966737	0.494183	1.1639	1.56556	0.466664	1.02634	1.32321	1.25944	1.3784	1.34324	1.25218	1.56681	1.0428	0.931174	1.0058	1.03312	1.3005	0.941059	0.592487	0.478608	0.543165	0.665056	0.500908	0.500863	0.482021	1.00543	0.780566	1.76299	0.466664	0.484193	1.76299
C12orf60	0.934326	0.513761	0.23144	0.325339	0.282798	0.234667	0.211691	0.510915	0.273375	0.496902	0.279139	0.282535	0.248064	0.383206	0.269055	0.206342	0.628251	0.850682	0.612961	0.206887	0.66216	0.215156	0.293062	0.209916	0.288489	0.206227	0.205846	0.228082	0.317198	0.290416	0.224978	0.208981	0.402999	0.20591	0.307515	0.525908	0.334436	0.205967	0.294162	0.242222	0.205829	0.230316	0.209379	0.207645	0.224097	0.934326
C12orf65	1.47813	1.12891	0.736383	0.299808	0.557623	0.89715	0.780462	0.864807	0.632301	0.214505	0.350869	1.15459	0.380481	0.651234	0.526124	0.896706	0.282756	0.536219	0.689412	0.501508	0.400536	0.474724	0.286796	1.17747	0.444843	0.590089	0.411378	0.289262	0.357397	0.571966	0.927317	0.8227	0.405297	0.250553	0.178136	0.17815	0.203215	0.394973	0.959207	0.178221	0.9432	0.24857	1.05545	0.282665	0.271698	1.47813
C12orf66	0.397563	0.472297	0.167981	0.488244	0.6384	0.15156	0.960186	0.864932	0.0588193	0.864051	0.714723	0.960729	0.926789	0.687887	0.509135	1.01129	1.12385	0.163133	0.234055	0.672398	0.125105	0.193358	0.360992	0.130444	0.237846	0.581001	0.0829004	0.215578	0.433715	0.265936	0.090188	0.352802	0.897694	0.565841	2.15734	0.32242	0.0797673	0.109378	0.992523	0.251833	0.250074	1.53585	0.0647729	0.219057	0.144664	2.15734
C12orf71	0.282838	0.0812883	0.14285	0.334806	0.390522	0.0910285	0.299611	0.0172569	0.0898338	0.00716417	0.20071	0.0144394	0.00875503	0.0114492	0.0303697	0.372262	1.5459	0.571033	0.072968	0.00890154	0.0554112	0.0122749	0.13057	0.0500639	0.218173	0.232815	0.0313118	0.152206	1.27512	0.00283268	0.047455	0.256963	0.221737	0.0592751	0.133129	0.116232	0.00389271	0.947743	0.00863698	0.71096	0.0995991	0.0813927	0.0670452	5.06314	0.171635	5.06314
C12orf73	0.273354	0.271028	0.271986	0.320341	0.358116	0.271039	0.271146	0.30054	0.271028	0.2724	0.295043	0.273424	0.31896	0.314745	0.282125	0.271104	0.275987	0.40047	0.41921	0.41201	0.27586	0.27288	0.274338	0.272828	0.27364	0.282465	0.286834	0.286874	0.283194	0.323344	0.293419	0.299222	0.272516	0.284905	0.325857	0.271617	0.830627	0.379398	0.287703	0.272868	0.277972	0.276952	0.289273	0.973016	0.304289	0.973016
C12orf74	0.250575	0.288812	0.228754	0.262416	0.272243	0.228754	0.228754	0.348855	0.228754	0.229166	0.248128	0.308278	0.229467	0.274164	0.633324	0.232299	0.297686	0.253688	0.228833	0.719799	0.228754	0.229303	0.229216	0.577212	0.3031	0.247432	0.229127	0.272226	0.685324	0.394969	0.260562	0.424298	0.235403	0.235851	0.229831	0.243062	0.706888	0.297794	0.271973	0.571872	0.236152	0.983193	0.431354	0.904942	0.617218	0.983193
C12orf75	0.207798	0.349286	0.134895	0.192855	0.23288	0.134895	0.134895	0.570173	0.134895	0.134895	0.536966	0.339743	0.309144	0.425335	0.350009	0.408018	0.868781	0.159928	0.134895	0.201718	0.134895	0.205578	0.194971	0.229192	0.160257	0.212226	0.218737	0.336406	0.187373	0.143643	0.135013	0.161962	0.140546	0.180031	0.142802	0.138605	0.154231	0.537208	0.135919	0.479328	0.148525	0.193025	0.191256	0.474558	0.822121	0.868781
C12orf76	0.0598498	0.106695	0.0644237	0.5144	0.0591902	0.055001	0.05339	0.163889	0.119355	0.0547863	0.053431	0.105491	0.408145	0.344612	0.201813	0.123062	0.0537259	0.139356	0.108681	0.89204	0.147448	0.156604	0.0569095	0.291643	0.0680445	0.114936	0.0836002	0.21623	0.0652173	0.409274	0.240485	0.122717	0.237434	0.0661353	0.0597419	0.169852	0.314075	1.20197	0.239894	0.168366	0.0536944	0.311658	0.343295	0.710046	1.25528	1.25528
C12orf77	0.00464321	0.00464321	0.00464321	0.00464321	0.00464321	0.00464321	0.00464321	0.00464321	0.00464321	0.00464321	0.00464321	0.00464321	0.00464321	0.00464321	0.00464321	0.00464321	0.00464321	0.00464321	0.00464321	0.00464321	0.00464321	0.00464321	0.00464321	0.00464321	0.00464321	0.00464321	0.00464321	0.00464321	0.00464321	0.00464321	0.00464321	0.00464321	0.00464321	0.00464321	0.00464321	0.00464321	0.00464321	0.00464321	0.00464321	0.00464321	0.00464321	0.00464321	0.00464321	0.00464321	0.00464321	0.00464321
C12orf80	0.216926	0.216926	0.216926	0.216926	0.216926	0.216926	0.216926	0.216926	0.216926	0.216926	0.216926	0.216926	0.216926	0.216926	0.216926	0.216926	0.216926	0.216926	0.216926	0.216926	0.216926	0.216926	0.216926	0.216926	0.216926	0.216926	0.216926	0.216926	0.216926	0.216926	0.216926	0.216926	0.216926	0.216926	0.216926	0.216926	0.216926	0.216926	0.216926	0.216926	0.216926	0.216926	0.216926	0.216926	0.216926	0.216926
C14orf119	0.2102	0.211912	0.264546	0.251337	0.275869	0.299496	0.215877	0.245242	0.208886	0.210596	0.209958	0.278801	0.265767	0.260438	0.348794	0.250847	0.268153	0.671599	0.492499	0.29499	0.537805	0.409639	0.209455	0.547213	0.312781	0.241995	0.221526	0.209278	0.210801	0.232908	0.211192	0.211457	0.247926	0.20893	0.281701	0.323005	0.216841	0.211023	0.600203	0.597739	0.224106	0.253632	0.354897	0.289358	0.280869	0.671599
C14orf132	0.0458088	0.0471856	0.0260883	0.0260883	0.0260883	0.0260883	0.0260883	0.172749	0.0260883	0.0260883	0.0260883	0.0260883	0.0260883	0.0260883	0.0260883	0.0260883	0.0260883	0.0260883	0.0260883	0.0260883	0.205163	0.0260883	0.0260883	0.0260883	0.118716	0.116821	0.179077	0.179985	0.119593	0.0260883	0.0260883	0.0260883	0.148803	0.224351	0.215239	0.210434	0.226501	0.0450472	0.1325	0.100459	0.229152	0.153857	0.179292	0.184943	0.0313783	0.229152
C14orf177	0.520862	0.415157	0.391733	0.337044	0.337044	0.380086	0.337044	0.340423	0.425897	0.423721	0.721081	0.405629	0.476162	0.400157	0.397347	0.337587	0.395629	0.897877	0.338584	0.351231	0.702569	0.344902	0.344832	0.496203	0.592751	0.349075	0.344425	0.372469	0.341672	0.674165	0.341814	0.357627	0.367139	0.36502	0.587638	0.590675	0.337502	0.384168	0.594804	0.394059	0.430236	0.457052	1.5353	0.37786	0.426827	1.5353
C14orf178	0.387726	0.709611	0.371179	0.370132	0.373695	0.371899	0.977363	0.855893	1.02257	0.426091	0.476373	0.530483	0.645291	0.377342	0.406411	0.434039	0.508314	0.461448	0.434188	0.863723	1.02792	0.792579	0.558561	0.654507	0.670231	0.669665	0.716059	0.402793	1.42627	1.49731	0.710612	0.532818	0.400654	0.417925	0.383917	0.415273	0.423996	0.370117	1.11622	0.769768	0.441033	0.4183	0.661835	0.370595	0.501802	1.49731
C14orf180	0.247234	0.333321	0.00492796	0.945569	0.308616	0.00492796	0.00738164	1.05659	0.00492796	0.00492796	1.33498	1.33649	2.06002	1.08065	0.890017	0.758723	0.00558293	0.00672512	1.46189	0.144003	0.00492796	0.803526	1.06945	0.705161	0.0479189	0.110191	0.10862	0.207981	0.954344	0.554318	0.629896	0.0601729	0.370348	0.387213	0.771053	0.957998	0.0780977	0.213181	0.00498381	0.267776	1.67526	1.71596	0.078281	0.00989409	0.241363	2.06002
C14orf28	0.639584	0.404174	0.249481	0.295474	0.306823	0.218684	0.331895	0.340911	0.374856	0.317315	0.397828	0.34789	0.181353	0.221651	0.185553	0.291147	0.189085	0.566707	0.220772	0.236504	0.610294	0.179322	0.301422	0.457736	0.530324	0.543064	0.425806	0.222996	0.394495	0.67107	0.31169	0.484015	0.32386	1.55502	1.36044	1.15851	0.613587	1.85893	0.752294	1.27259	0.99528	0.471153	0.256103	0.668588	1.02441	1.85893
C14orf39	0.05999	0.103845	0.0187533	0.468562	0.272744	0.0187533	0.161982	0.134743	0.0187533	0.462049	0.42566	0.1536	0.604877	0.284991	1.22539	0.393069	0.0220339	0.0187543	0.018758	0.392888	1.0102	0.479304	0.0205166	0.163944	0.470221	0.113649	0.166698	0.245038	0.0612167	0.266296	0.0384028	0.0245822	0.474902	0.396689	0.10944	0.258867	0.387131	0.0364593	0.0377042	0.129032	0.0190272	0.0929812	0.225164	0.0904538	0.0949364	1.22539
C14orf93	1.54636	1.44955	1.47941	1.44153	1.45529	1.48307	1.57035	1.61626	1.44	1.45115	1.45441	1.45832	1.44182	1.4396	1.45533	1.48336	1.45106	1.44063	1.43884	1.46089	1.44004	2.04977	1.75639	1.47111	1.43915	1.5253	1.5325	1.44658	1.4406	1.44197	1.51843	1.67761	1.47034	1.51552	1.54682	1.44368	1.72115	2.61762	1.78332	1.46042	1.47124	1.51742	1.4851	1.46208	2.08348	2.61762
C15orf32	0.163861	0.163861	0.163861	0.163861	0.163861	0.163861	0.163861	0.163861	0.163861	0.163861	0.163861	0.163861	0.163861	0.163861	0.163861	0.163861	0.163861	0.163861	0.163861	0.163861	0.163861	0.163861	0.163861	0.163861	0.163861	0.163861	0.163861	0.163861	0.163861	0.163861	0.163861	0.163861	0.163861	0.163861	0.163861	0.163861	0.163861	0.163861	0.163861	0.163861	0.163861	0.163861	0.163861	0.163861	0.163861	0.163861
C15orf38-AP3S2	0.789684	0.961549	0.361825	0.407677	0.411113	0.285921	0.0573521	0.268287	0.317018	0.265051	0.345016	0.440636	0.379297	0.404038	0.485655	0.303603	0.850447	0.0578004	0.151489	3.16098	0.0576261	0.0584063	0.0574702	0.078329	0.144709	0.0613906	0.0567234	0.0985147	0.0593563	0.145363	0.170917	0.0948573	0.101373	0.0813913	0.0568109	0.0571337	0.358758	0.600665	0.236964	0.312296	0.0611309	0.0676837	0.0643617	0.27235	0.508095	3.16098
C15orf39	0.121705	0.0480833	0.0206272	0.00713456	0.00530335	0.0523753	0.00182772	0.11463	0.00640801	0.000456192	0.0420901	0.0450218	0.000472949	0.0206147	0.00719574	0.0584656	0.0197065	0.0631435	0.0140654	0.0142538	0.27812	0.066938	0.0372388	0.000614075	0.191627	0.0815608	0.135102	0.216443	0.0954333	0.198515	0.0342573	0.0576926	0.0253125	0.000560318	0.0241261	0.00238598	0.0493309	0.125316	0.0580424	0.135048	0.008083	0.0534243	0.0117476	0.000191197	0.0514804	0.27812
C15orf40	0.0433883	0.2133	0.189017	0.381738	0.304567	0.168207	0.140073	0.0102421	0.324314	0.108922	0.0125944	0.0442075	0.0279595	0.00991736	0.0602555	0.420388	0.111386	0.0208511	0.0800799	0.156232	0.0377981	0.0252224	0.0400592	0.0142169	0.00908728	0.0625946	0.108308	0.0237462	0.0176776	0.00769713	0.107689	0.102029	0.0491577	0.00774697	0.00769704	0.0112423	0.247303	0.0192975	0.0514997	0.453619	0.0125637	0.051699	0.553263	0.066544	0.109133	0.553263
C15orf41	0.421183	0.425332	0.76667	0.478045	0.448818	0.865833	0.78989	0.455036	0.45159	0.399047	0.434404	0.717424	0.578617	0.662315	0.5762	0.72867	1.9637	0.0273081	0.0309295	0.0333799	0.0553155	0.0287803	0.0285034	0.0397494	0.0274423	0.0335987	0.195367	0.0811211	0.0291361	0.0852811	0.0865797	0.266326	0.0568204	0.0268948	0.0306917	0.0288631	2.54258	0.369345	0.102343	0.0292059	0.035006	0.478666	0.311009	2.5905	0.544053	2.5905
C15orf48	0.0171099	0.0212611	0.0110178	0.0595314	0.0892215	0.0110178	0.123135	0.144923	0.0110178	0.0688669	0.0225017	0.070988	0.0597539	0.0750842	0.0670224	0.04441	0.0120507	1.45739	0.710297	0.0741375	0.585222	0.0944038	0.184422	1.40175	0.203303	0.103342	0.33175	0.0964683	0.0425918	1.14652	0.011019	0.029145	0.0504336	0.0453841	1.12986	0.870554	1.58026	0.0138216	0.206555	0.0568712	0.0226876	0.104426	0.635866	0.0281081	0.0142769	1.58026
C15orf53	0.0337052	0.0337052	0.197335	0.0337052	0.0889704	0.16851	0.0337052	0.0467635	0.266959	0.291789	0.328638	0.637764	0.249595	0.204475	0.436705	0.295117	0.090463	0.141396	0.0340926	0.310856	0.21662	0.167429	0.0878718	0.033784	0.168535	0.0341123	0.0352951	0.0377106	0.340044	0.182048	0.575559	0.408055	0.210275	0.171548	0.0478142	0.182828	0.358284	0.36695	0.171084	0.0379472	0.0337768	0.0650793	0.361853	0.109513	0.439306	0.637764
C15orf56	0.0385458	0.0385458	0.0385458	0.0385458	0.0385458	0.0385458	0.0385458	0.0385458	0.0385458	0.0385458	0.0385458	0.0385458	0.0385458	0.0385458	0.0385458	0.0385458	0.0385458	0.0385458	0.0385458	0.0385458	0.0385458	0.0385458	0.0385458	0.0385458	0.0385458	0.0385458	0.0385458	0.0385458	0.0385458	0.0385458	0.0385458	0.0385458	0.0385458	0.0385458	0.0385458	0.0385458	0.0385458	0.0385458	0.0385458	0.0385458	0.0385458	0.0385458	0.0385458	0.0385458	0.0385458	0.0385458
C15orf59	0.0714807	0.0200614	0.0434878	0.0237156	0.0257857	0.0220527	0.0603709	0.0650309	0.0148078	0.0442053	0.0261702	0.08722	0.0583137	0.0148079	0.0491085	0.0257395	0.0718695	0.0675561	0.0175589	0.299052	0.0414771	0.0409185	0.0473393	0.165714	0.0255206	0.0154302	0.0486755	0.0157578	0.0249947	0.0367358	0.190361	0.41688	0.246574	0.05845	0.0365178	0.02548	0.246746	0.616761	0.615838	0.0405441	0.0782796	0.79295	0.119705	0.0593511	0.495813	0.79295
C15orf61	0.0316619	0.0195994	0.0125635	0.00795118	0.0499144	0.0151818	0.0184472	0.0279589	0.0219528	0.00768873	0.0247817	0.00944307	0.00885664	0.0454101	0.321546	0.030903	0.361948	0.0256105	0.00768873	0.597349	0.0289307	0.0686178	0.0636037	0.0751967	0.0491161	0.070021	0.0581073	0.03925	0.0693973	0.0171871	0.026461	0.0566051	0.014814	0.0549594	0.0109643	0.0389751	0.116596	0.421392	0.0585252	0.0491823	0.00793475	0.0275253	0.205417	0.0173232	0.0948949	0.597349
C15orf62	0.742293	1.23078	1.87759	1.28773	1.22337	1.66184	1.70421	1.31315	1.59334	1.47392	1.43487	1.48369	1.48947	1.50979	1.57021	1.29626	0.521234	1.49161	0.512941	0.513033	2.40471	0.725316	1.57162	0.952676	2.45153	2.20617	1.77708	2.37829	2.7428	2.04502	1.6948	1.19807	2.1042	1.148	0.983975	1.41809	0.833229	1.21584	0.667118	0.669306	1.25879	1.75366	1.24525	1.56386	1.20546	2.7428
C15orf65	0.313718	0.328245	0.462336	0.352283	0.334111	0.43392	0.297471	0.320153	0.343171	0.492091	0.346123	0.297482	0.334916	0.493934	0.308234	0.299741	0.705548	0.304998	0.321542	0.297471	0.31932	0.300662	0.341705	0.546111	0.310043	0.297563	0.297836	0.330796	0.370416	0.33125	0.725223	0.59929	0.298396	0.299818	0.313351	0.312536	0.300568	0.514346	0.416151	0.297904	0.299151	0.398028	0.359475	0.302059	0.368127	0.725223
C16orf45	0.354522	0.359214	0.424478	0.375118	0.36042	0.464678	0.389316	0.379894	0.384483	0.445656	0.370427	0.455316	0.370895	0.373275	0.458982	0.438059	1.03267	0.364516	0.356925	0.385781	0.354774	0.354462	0.354008	0.360095	0.353853	0.35854	0.355183	0.353853	0.427924	0.354024	0.357335	0.364174	0.353984	0.409251	0.369284	0.353823	0.447873	0.508522	0.491158	0.354075	0.361391	0.359957	0.354131	0.418685	0.799172	1.03267
C16orf46	0.188022	0.166918	0.205068	0.271438	0.204526	0.226211	0.51089	0.362365	0.163653	0.118433	0.146838	0.408474	0.294534	0.113073	0.117087	0.444651	0.152205	0.159994	0.152181	1.66026	0.230798	0.219246	0.337108	0.123945	0.23959	0.200107	0.129	0.111263	0.209014	0.178311	0.194168	0.229301	0.226374	0.113385	0.114461	0.122458	0.328714	0.152224	1.20952	0.111861	0.504338	0.226433	0.428244	0.120189	0.128136	1.66026
C16orf47	0.230437	0.230437	0.230437	0.230437	0.230437	0.230437	0.230437	0.230437	0.230437	0.230437	0.230437	0.230437	0.230437	0.230437	0.230437	0.230437	0.230437	0.230437	0.230437	0.230437	0.230437	0.230437	0.230437	0.230437	0.230437	0.230437	0.230437	0.230437	0.230437	0.230437	0.230437	0.230437	0.230437	0.230437	0.230437	0.230437	0.230437	0.230437	0.230437	0.230437	0.230437	0.230437	0.230437	0.230437	0.230437	0.230437
C16orf54	0.32272	0.481497	0.299354	0.7071	1.02117	0.363173	0.919387	1.66454	0.394875	0.49034	0.471824	0.90909	0.49315	0.518342	0.756567	1.12504	0.070056	2.02871	0.313347	0.00369163	0.63038	1.19704	1.02685	1.82487	0.32724	0.60475	0.671458	0.398794	0.370035	0.144489	0.68677	0.569414	0.46712	0.161642	0.598977	0.124643	0.0262438	0.0990398	0.0575406	0.566748	0.00563427	1.66951	0.411617	0.0832823	0.415565	2.02871
C16orf58	0.140333	0.019745	0.181031	0.366902	0.243312	0.0956728	0.0145908	0.042051	0.0933199	0.392541	0.157585	0.0478724	0.165006	0.036816	0.0218805	0.0896282	0.665612	1.04328	1.91968	0.0747492	1.25745	0.510102	0.932413	0.421323	2.28727	0.224075	0.141143	0.5925	0.322137	0.305799	0.261806	0.404349	0.353224	0.56666	1.49593	0.787316	0.0133552	0.229648	0.038669	0.81309	0.0243974	0.0149732	0.0782774	0.299424	0.252039	2.28727
C16orf70	0.187342	0.204172	0.162863	0.162932	0.162498	0.163032	0.174089	0.17141	0.169223	0.16192	0.163155	0.166047	0.170687	0.168183	0.172001	0.180328	0.203766	0.319212	0.331312	0.363479	0.371835	0.434879	0.345505	0.381922	0.330444	0.284077	0.246645	0.357027	0.188808	0.335424	0.391632	0.166681	0.166593	0.217215	0.213295	0.27802	0.191465	0.406608	0.172552	0.290055	0.283254	0.164478	0.203858	0.210042	0.333236	0.434879
C16orf71	0.526266	0.34683	0.40423	0.433711	0.481303	0.375541	0.373611	0.460825	0.356965	0.380552	0.368016	0.347075	0.343648	0.345167	0.413084	0.344481	0.439077	0.747769	0.395436	0.345203	0.361349	0.937771	0.729541	0.364815	0.400852	0.72653	0.710597	0.441296	0.357968	0.34367	0.40342	0.434989	0.354311	0.364694	0.35238	0.469404	0.578617	0.807112	0.406284	0.343454	0.349755	0.39527	1.01863	0.401306	0.626558	1.01863
C16orf72	0.177653	0.122146	0.277894	0.149412	0.116184	0.27101	0.127985	0.21244	0.0596828	0.175722	0.127344	0.129409	0.220189	0.152376	0.0878923	0.238453	0.0392838	0.379031	0.236272	0.787383	0.267129	0.369821	0.250719	0.287915	0.277395	0.234523	0.307809	0.261372	0.284291	0.245181	0.263486	0.294144	0.246076	0.348528	0.326601	0.525005	0.0965401	0.284126	0.0434409	0.0438111	0.188693	0.363063	0.29071	0.0845318	0.0614056	0.787383
C16orf74	0.124172	0.180496	0.385803	0.25339	0.176507	0.341288	0.658557	0.333801	0.00204892	0.00204892	0.341272	0.418844	0.329473	0.318438	0.245059	0.443489	0.032062	0.18881	0.712761	0.959734	0.377523	0.680299	0.756775	0.698041	0.433935	0.558571	0.390124	0.686608	0.649863	0.404915	0.111596	0.0238676	0.0700762	0.291373	0.117866	0.372396	0.0732683	0.366043	0.0271979	0.805231	0.469663	0.339792	0.0604972	0.0475055	0.0812871	0.959734
C16orf78	0.0184967	0.0175736	0.0169932	0.0216785	0.0604581	0.0255627	0.0979357	0.51521	0.0281832	0.0227378	0.0162003	0.0375839	0.212634	0.27211	0.319245	0.231816	0.109267	0.408493	0.0444253	0.01656	0.0425212	0.629691	0.369579	0.195461	0.121208	0.2743	0.18118	0.0422692	0.364745	0.318211	0.15477	0.166888	0.526984	0.0164941	0.0605025	0.0243092	0.0596409	0.40144	0.0242888	0.0563311	0.0592946	0.614482	0.0175203	0.481131	0.501931	0.629691
C16orf82	0.0649132	0.0649132	0.0649132	0.0649132	0.0649132	0.0649132	0.0649132	0.0649132	0.0649132	0.0649132	0.0649132	0.0649132	0.0649132	0.0649132	0.0649132	0.0649132	0.0649132	0.0649132	0.0649132	0.0649132	0.0649132	0.0649132	0.0649132	0.0649132	0.0649132	0.0649132	0.0649132	0.0649132	0.0649132	0.0649132	0.0649132	0.0649132	0.0649132	0.0649132	0.0649132	0.0649132	0.0649132	0.0649132	0.0649132	0.0649132	0.0649132	0.0649132	0.0649132	0.0649132	0.0649132	0.0649132
C16orf86	0.111532	0.116617	0.110766	0.123722	0.110616	0.111309	0.110126	0.145053	0.189747	0.110126	0.11435	0.165582	0.239484	0.159084	0.213753	0.235573	0.172633	0.435575	0.267532	0.11221	0.43935	0.223958	0.356842	0.831334	0.632901	0.132914	0.110766	0.140163	0.112966	0.110355	0.145062	0.167002	0.346484	0.314416	0.150615	1.01986	0.258704	0.450666	0.377658	0.15395	0.161515	0.632404	0.119419	0.137682	0.339427	1.01986
C16orf87	0.770968	0.870991	1.68334	0.905982	0.920784	1.78972	1.50175	2.1147	1.08529	0.746861	1.22213	1.14198	1.5085	1.58723	0.799534	1.3772	1.09321	0.781928	0.756609	0.747658	0.861303	0.85598	0.78682	0.76147	0.763003	0.748789	0.790666	1.02208	1.34524	0.759899	1.12246	1.40744	1.49084	1.67036	1.39354	0.82836	0.746907	1.50807	2.02119	1.63164	0.852176	0.833093	1.12092	1.1735	1.25129	2.1147
C16orf89	0.221147	0.125939	0.0168542	0.0738096	0.0525066	0.0263136	0.0783237	0.154705	0.0275479	0.108611	0.0649509	0.0219725	0.0686435	0.0153084	0.0623929	0.0504267	0.108602	0.0433175	0.0148733	0.0199192	0.0310676	0.0153035	0.021635	0.0842174	0.0209644	0.0703315	0.0325174	0.0494733	0.0632664	0.0479678	0.0812667	0.0260452	0.327605	0.0469945	0.083127	0.147005	0.602174	0.0148923	0.568495	0.440494	0.374145	1.47708	0.0432491	0.234038	0.103678	1.47708
C16orf90	0.0590618	0.0845283	0.0562374	0.154361	0.170282	0.0562374	0.418897	0.357496	0.895618	0.0562374	0.133354	0.235614	0.204134	0.106613	0.151149	0.384305	0.0763376	0.11785	0.30818	0.266797	0.217985	0.910353	0.463603	0.293944	0.302972	0.370287	0.266014	0.477399	0.166834	0.221865	0.366981	0.31382	0.10385	0.273269	0.520894	0.140866	0.202304	0.255415	0.394765	0.455832	0.111305	0.27869	0.0855309	0.124336	0.272212	0.910353
C16orf91	0.678937	0.463965	0.215861	0.639649	0.378011	0.215861	1.37579	0.688744	0.215861	0.215861	0.257975	0.281669	0.857765	0.324924	0.365638	0.333342	1.3547	0.228855	0.215861	0.361229	0.215861	0.370333	0.216034	0.318395	0.224465	0.316462	0.374816	0.35593	0.302267	0.227969	0.224529	0.241124	0.21695	0.22007	0.330871	0.266319	0.336334	0.461489	0.305141	0.516112	0.220161	0.396244	1.11951	0.219606	0.954151	1.37579
C16orf92	0.469803	1.01102	0.34213	0.090012	0.123783	0.369814	0.360866	0.202311	0.0723384	0.301811	0.474351	0.316791	0.100014	0.177411	0.218632	0.240851	0.230395	0.0648749	0.0156257	0.00202857	0.113693	0.184955	0.0486533	0.165746	0.17437	0.124685	0.462095	0.340168	0.219313	0.0606137	0.0819374	0.00365401	0.0227154	0.0841106	0.0309368	0.0894284	0.0317534	0.555813	0.00313485	0.296915	0.155423	0.014022	0.520293	0.261636	0.335463	1.01102
C16orf95	1.77192	0.670998	0.19505	0.29072	0.164526	0.2741	1.88166	0.0472201	0.457237	0.0472201	0.176501	0.563639	0.222667	0.335327	0.0477528	0.818518	0.691262	0.0914142	0.0472201	0.835286	0.145294	0.0758382	0.0610467	0.848112	0.0557741	0.111571	0.0863464	0.049174	0.0515445	0.0738971	0.0627028	0.10562	0.0476456	0.143429	0.0566495	0.183889	0.0473303	0.313574	0.462131	0.178584	0.0783055	0.397915	0.32415	1.36051	0.208624	1.88166
C16orf96	0.614889	0.300942	0.381007	0.56573	0.442937	0.389377	0.29845	0.299894	0.337355	0.632641	0.579691	0.488941	0.296833	0.304305	0.339236	0.298178	0.296771	0.298141	0.296746	0.297415	0.677135	0.329638	0.307379	0.643598	0.493089	0.354691	0.299149	0.403553	0.325812	0.307722	0.30005	0.299032	0.297411	0.841526	0.56476	0.659657	0.31313	0.303257	0.306082	0.303121	0.386053	0.298838	0.330645	0.488397	0.29721	0.841526
C16orf97	0.0599037	0.0599037	0.0599037	0.0599037	0.0599037	0.0599037	0.0599037	0.0599037	0.0599037	0.0599037	0.0599037	0.0599037	0.0599037	0.0599037	0.0599037	0.0599037	0.0599037	0.0599037	0.0599037	0.0599037	0.0599037	0.0599037	0.0599037	0.0599037	0.0599037	0.0599037	0.0599037	0.0599037	0.0599037	0.0599037	0.0599037	0.0599037	0.0599037	0.0599037	0.0599037	0.0599037	0.0599037	0.0599037	0.0599037	0.0599037	0.0599037	0.0599037	0.0599037	0.0599037	0.0599037	0.0599037
C17orf100	0.617885	0.599163	0.527464	0.523755	0.523755	0.529524	0.523755	0.624697	0.526707	0.523755	0.523755	0.523755	0.57593	0.52549	0.542826	0.534766	0.758148	0.523755	0.523755	0.557848	0.5248	0.906322	0.524144	0.532245	0.903494	0.523919	0.524487	0.871042	0.531193	0.536308	0.528059	0.524411	0.561707	0.728884	0.531895	0.55218	0.5272	0.613939	0.613125	0.784082	0.56264	0.525009	0.692339	0.576313	0.629314	0.906322
C17orf102	0.0141064	0.0141064	0.0141064	0.0141064	0.0141064	0.0141064	0.0141064	0.0141064	0.0141064	0.0141064	0.0141064	0.0141064	0.0141064	0.0141064	0.0141064	0.0141064	0.0141064	0.0141064	0.0141064	0.0141064	0.0141064	0.0141064	0.0141064	0.0141064	0.0141064	0.0141064	0.0141064	0.0141064	0.0141064	0.0141064	0.0141064	0.0141064	0.0141064	0.0141064	0.0141064	0.0141064	0.0141064	0.0141064	0.0141064	0.0141064	0.0141064	0.0141064	0.0141064	0.0141064	0.0141064	0.0141064
C17orf107	0.147372	0.131909	1.75401	1.24765	0.661422	1.86013	1.60092	1.53822	1.07436	1.23168	1.59918	1.7805	1.43592	1.2913	1.21452	1.6302	0.404655	1.19139	0.933418	1.29528	1.163	1.18687	1.07943	1.11567	1.30436	1.04057	0.972359	1.2382	1.5365	1.57155	1.1527	1.1202	0.875728	0.657164	1.06254	0.352215	0.213885	0.269364	0.572841	0.678874	1.17241	0.134172	0.819032	0.205336	0.185017	1.86013
C17orf112	0.562974	0.562974	0.562974	0.562974	0.562974	0.562974	0.562974	0.562974	0.562974	0.562974	0.562974	0.562974	0.562974	0.562974	0.562974	0.562974	0.562974	0.562974	0.562974	0.562974	0.562974	0.562974	0.562974	0.562974	0.562974	0.562974	0.562974	0.562974	0.562974	0.562974	0.562974	0.562974	0.562974	0.562974	0.562974	0.562974	0.562974	0.562974	0.562974	0.562974	0.562974	0.562974	0.562974	0.562974	0.562974	0.562974
C17orf113	0.496867	0.682219	0.496866	0.496866	0.496866	0.496866	0.496866	0.738555	0.496866	0.496866	0.496866	0.496866	0.496866	0.496866	0.496866	0.496866	0.496866	0.496866	0.496866	0.496866	0.496866	0.496866	0.496866	0.496866	0.601238	0.667797	0.705058	0.521699	0.972178	0.496866	0.496866	0.496866	0.505977	0.548621	0.693936	0.592792	0.520483	0.844234	0.754584	0.552995	0.531051	0.680564	0.71993	0.703899	0.998107	0.998107
C17orf47	0.0713345	0.0713345	0.213123	0.086918	0.514172	0.198029	0.12034	0.170985	0.119463	0.172514	0.115593	0.0824471	0.150313	0.0737699	0.104654	0.074998	0.0760848	0.141591	0.304151	0.0730645	0.159691	0.48842	0.166035	0.0875943	0.400289	0.418819	0.339258	0.259774	0.0867432	0.0915433	0.14531	0.484303	0.101091	0.261641	0.141739	0.106612	0.072262	0.422393	0.102661	0.0749484	0.142495	0.0713581	0.224015	0.190961	0.551478	0.551478
C17orf49	0.136296	0.269842	0.955087	0.377336	0.370219	0.87133	0.633491	0.0842742	0.0842742	0.0842742	0.529766	0.233717	0.561021	0.588088	0.143939	0.437204	0.526618	0.183768	0.132489	0.461268	0.220713	0.118222	0.117481	0.087505	0.211955	0.139319	0.197401	0.46912	0.112184	0.280677	0.23956	0.164228	0.135786	0.432448	0.107532	0.206604	0.111443	0.0842743	0.313995	0.200079	0.281914	0.329046	0.439941	0.1162	0.285905	0.955087
C17orf50	0.246359	0.128526	0.16308	0.126292	0.31552	0.287242	0.137234	0.329855	0.129628	0.133747	0.126292	0.134903	0.220235	0.217621	0.212483	0.216909	0.541928	0.420266	0.126292	0.228441	0.144156	0.334631	0.602386	0.1286	0.257966	0.508331	0.521847	0.322614	0.376175	0.388988	0.387338	0.4195	0.211708	0.156918	0.158697	0.130083	0.157022	0.223423	0.136011	0.456119	0.322449	0.216408	0.246858	0.126939	0.127241	0.602386
C17orf51	0.280975	0.280975	0.508545	0.695372	0.5474	0.39541	0.280975	0.944286	0.723516	0.280975	0.687124	0.574464	0.559431	0.501896	0.969264	1.01846	0.302524	0.350674	0.280975	0.284011	0.594957	0.3175	0.431933	0.504898	1.182	0.307122	0.358062	0.319075	1.08024	0.500912	0.291549	0.361928	0.504744	0.637145	0.684726	0.885637	1.12383	0.287355	0.293862	0.777489	0.747222	0.519791	0.420563	0.392685	0.28546	1.182
C17orf53	0.0704518	0.213309	0.0885356	0.531348	0.589953	0.139038	0.274788	0.137727	0.480209	0.591463	0.466205	0.098378	0.485111	0.510504	0.0933171	0.17737	0.0659071	0.187036	0.263898	0.141745	0.627767	0.0157076	0.305565	0.198783	0.350869	0.0382709	0.00519602	0.045459	0.461429	0.189433	0.273281	0.26035	0.517914	0.512031	1.02778	0.63266	0.155925	0.149249	0.745918	0.0381535	0.860679	0.480203	0.0443147	0.00339666	0.0781842	1.02778
C17orf58	0.233626	0.106773	0.324372	0.286606	0.242298	0.259831	0.733609	0.221264	0.106234	0.129838	0.132575	0.112002	0.245459	0.298778	0.171711	0.413483	0.114433	1.8166	0.580299	0.106639	1.05132	1.64836	0.776003	1.7835	0.111413	0.111448	0.217879	0.318236	0.215635	0.151238	0.127493	0.106498	0.127546	0.449045	0.204914	0.842503	0.41133	0.116866	0.107728	0.377562	0.329804	0.782476	0.1311	0.125741	0.106774	1.8166
C17orf64	0.2504	0.210433	0.201415	0.217816	0.23055	0.201035	0.199083	0.200405	0.22247	0.197486	0.198465	0.207803	0.205107	0.197681	0.299798	0.216367	0.671799	0.220637	0.197988	2.20925	0.219816	0.349549	0.259729	0.386743	0.211451	0.218575	0.210918	0.199062	0.423537	0.245088	0.259821	0.205165	0.276913	0.371225	0.265936	0.206589	0.411622	0.341292	0.593802	0.335152	0.201494	0.316408	0.633199	0.230625	0.218137	2.20925
C17orf67	0.932447	0.789804	0.520335	0.521651	0.724068	0.520335	0.699691	0.878504	0.520335	0.520335	0.523437	0.80084	0.672637	0.669407	0.788727	0.691853	0.520335	0.796149	0.528756	0.520335	0.520335	0.582193	0.612483	0.63124	0.715805	0.614842	0.597834	0.589578	0.839804	0.765693	0.645895	0.653146	0.825912	0.706207	0.698275	0.728251	0.664167	0.780155	0.912811	1.00467	0.758014	0.810813	0.610597	0.629058	0.84742	1.00467
C17orf75	0.173015	0.124123	0.0820148	0.192381	0.102291	0.0784748	0.103775	0.110125	0.102078	0.0784734	0.129856	0.0852621	0.0800304	0.0856103	0.0983728	0.0821375	0.140201	0.286142	0.221437	0.81554	0.196836	0.375363	0.238847	0.31079	0.0815529	0.0902289	0.551142	0.472373	0.226985	0.0817022	0.188988	0.202483	0.185367	0.0797213	0.701295	0.152321	0.164467	0.0911823	1.64853	0.501513	0.181421	0.410689	0.685084	0.107497	0.102782	1.64853
C17orf77	0.0109195	0.0109195	0.0802292	0.0225836	0.0152656	0.106542	0.0150243	0.0113432	0.0912849	0.220774	0.137077	0.243312	0.279027	0.198854	0.365504	0.1316	1.08072	0.175704	0.100521	0.0410143	0.0645494	0.0998237	0.180772	0.0175059	0.0763075	0.190375	0.20347	0.0367333	0.0128981	0.0214046	0.0941267	0.106032	0.149433	0.184094	0.0984147	0.0467862	0.0251953	0.736585	0.849685	0.330883	0.0319479	0.0110689	0.263429	0.0883897	0.0506972	1.08072
C17orf78	0.689544	0.132299	0.0864698	0.0852918	0.234134	0.0910696	0.0988012	0.100249	0.108732	0.0852918	0.0852918	0.168542	0.221334	0.154317	0.159087	0.198923	0.64783	0.10595	0.0852918	0.102417	0.0853483	0.411493	0.22482	0.102236	0.316487	0.485219	0.234735	0.290019	0.0853303	0.0859468	0.0855897	0.117062	0.127315	0.0957629	0.110425	0.172068	0.461018	0.105521	0.0931781	0.116474	0.108647	0.295013	0.104197	0.23443	0.0858918	0.689544
C17orf80	0.0305699	0.0718031	0.0256843	0.151329	0.107983	0.0245061	0.0323828	0.822768	0.0352632	0.0686025	0.0976141	0.22989	0.0526283	0.077367	0.0695215	0.0246262	0.366464	0.0649125	0.0882158	0.0278398	0.0598651	0.0816068	0.0468348	0.167837	0.280225	0.0481352	0.0433326	0.0612854	0.0996075	0.0308333	0.108556	0.0277255	0.0247673	0.155038	0.0281921	0.0824303	0.0709494	0.318393	0.0455891	0.0440443	0.134539	0.105487	0.0401459	0.0343172	0.368602	0.822768
C17orf82	0.0023441	0.0023441	0.0023441	0.0023441	0.0023441	0.0023441	0.0023441	0.0023441	0.0023441	0.0023441	0.0023441	0.0023441	0.0023441	0.0023441	0.0023441	0.0023441	0.0023441	0.0023441	0.0023441	0.0023441	0.0023441	0.0023441	0.0023441	0.0023441	0.0023441	0.0023441	0.0023441	0.0023441	0.0023441	0.0023441	0.0023441	0.0023441	0.0023441	0.0023441	0.0023441	0.0023441	0.0023441	0.0023441	0.0023441	0.0023441	0.0023441	0.0023441	0.0023441	0.0023441	0.0023441	0.0023441
C17orf97	0.00354217	0.00354217	0.00354217	0.787437	0.711056	0.00354217	0.726566	1.06135	0.00354217	0.613018	0.986985	0.641803	0.58514	0.553276	0.520121	1.03743	0.369528	0.297823	0.375885	0.00764953	0.00354217	0.679231	1.05401	0.706977	0.534991	1.23733	1.3702	0.762609	0.659178	0.169678	1.09603	0.509937	0.35329	0.249894	0.0720688	0.1684	0.428875	0.00369289	0.683457	0.273507	0.0834682	0.0798474	0.0563289	0.0341861	0.886301	1.3702
C17orf98	0.482903	0.481527	0.636086	0.220028	0.474535	0.655386	0.444567	0.524108	0.407388	0.220028	0.220028	0.667701	0.400973	0.433774	0.47859	0.513208	0.238647	1.13473	0.220028	0.221124	0.543088	1.25808	1.25631	1.1934	0.252551	1.267	1.20327	1.16541	1.29675	0.801398	0.971667	1.02492	0.274849	0.28157	0.499763	0.691667	0.2429	0.32139	0.441714	0.250748	0.333765	1.24388	0.330186	0.589364	0.560515	1.29675
C17orf99	0.0494062	0.245777	0.0528147	0.177331	0.125502	0.0613081	0.0843524	0.105923	0.0490361	0.123316	0.183775	0.0959234	0.131416	0.159646	0.0817331	0.0584434	0.0585807	0.320535	0.0490361	0.448164	0.117307	0.0553906	0.0795654	0.400513	0.0547716	0.0607749	0.0815052	0.0503689	0.0617901	0.080445	0.113457	0.204248	0.334968	0.409337	0.0881099	0.151391	0.626869	0.0588025	0.0921391	0.079702	0.219781	0.0640705	0.100217	0.11013	0.528748	0.626869
C18orf21	0.738373	0.759607	0.792839	0.63977	0.747484	0.763187	0.62003	0.680417	0.816069	0.773081	0.680582	0.746463	0.688542	0.736602	0.679865	0.742807	0.675251	0.618961	0.639564	0.631306	0.618534	0.793596	0.625586	0.622371	0.661536	0.844748	0.679011	0.655446	1.00127	0.63647	0.651352	0.61982	0.618865	0.682339	0.855677	1.03922	0.626192	0.618824	0.637016	0.870269	0.633142	0.726591	0.664618	0.736678	0.76694	1.03922
C18orf25	0.344031	0.355378	0.380847	0.113529	0.649683	0.404581	0.864731	0.60835	0.432019	0.113529	0.113529	0.596274	0.702333	0.756698	0.576782	0.614811	0.555955	0.509423	0.113529	0.257971	0.286467	0.516488	0.537165	0.820673	0.92437	0.51927	0.566607	0.461586	0.708266	0.46507	0.39836	0.380001	0.886016	1.15398	0.910312	1.26078	0.173192	0.185625	0.223995	0.738717	0.276676	0.742601	0.795261	0.278968	0.11353	1.26078
C18orf32	0.617373	0.584177	0.237585	0.231989	0.230325	0.228347	0.224632	0.244907	0.224576	0.227321	0.230847	0.450461	0.226645	0.224674	0.34013	0.228009	0.288073	0.27019	0.28927	0.364482	0.254178	0.780859	0.411779	0.820422	0.225169	0.349002	0.314378	0.365388	0.29758	0.544209	0.438657	0.394754	0.309058	0.237196	0.239662	0.243735	0.226372	0.238718	0.268877	0.254145	0.301435	0.244389	0.229265	0.279797	0.228985	0.820422
C18orf54	0.549628	0.26482	0.0487535	0.168836	0.186885	0.0487535	0.548816	0.293906	0.0487535	0.121228	0.0697313	0.395947	0.140949	0.198027	0.350467	0.425081	0.164471	0.184879	0.216955	0.059359	0.0487535	0.563082	0.38475	0.349534	0.125778	0.113178	0.0816535	0.0531891	0.612303	0.285062	0.353306	0.188714	0.125118	0.239608	0.052895	0.0510841	0.167318	0.0583213	0.0488689	0.0598653	0.532157	0.0553611	0.389948	0.0488859	0.10315	0.612303
C18orf63	0.264307	0.167652	0.257859	0.166494	0.450625	0.270209	0.193596	0.377786	0.218272	0.249301	0.166494	0.243302	0.500214	0.369767	0.572281	0.359369	0.948766	0.219244	0.166494	0.359022	0.234305	0.189147	0.22494	0.190255	0.207123	0.218722	0.202487	0.273355	0.178403	0.217868	0.242209	0.323141	0.318476	0.353394	0.182502	0.171779	0.169725	0.352143	0.232686	0.485925	0.189709	0.216179	0.184238	0.212748	0.260276	0.948766
C18orf65	0.0212443	0.0212443	0.0212443	0.0212443	0.0212443	0.0212443	0.0212443	0.0212443	0.0212443	0.0212443	0.0212443	0.0212443	0.0212443	0.0212443	0.0212443	0.0212443	0.0212443	0.0212443	0.0212443	0.0212443	0.0212443	0.0212443	0.0212443	0.0212443	0.0212443	0.0212443	0.0212443	0.0212443	0.0212443	0.0212443	0.0212443	0.0212443	0.0212443	0.0212443	0.0212443	0.0212443	0.0212443	0.0212443	0.0212443	0.0212443	0.0212443	0.0212443	0.0212443	0.0212443	0.0212443	0.0212443
C19orf12	0.177749	0.231571	0.176939	0.322207	0.445271	0.176939	0.248029	0.362836	0.32218	0.399281	0.304531	0.401946	0.448891	0.405164	0.20723	0.441426	0.387604	0.303338	0.352342	0.491275	0.210873	0.183938	0.30368	0.18975	0.302904	0.243671	0.276317	0.407137	0.201462	0.27355	0.210524	0.255882	0.216367	0.40596	0.332425	0.269234	0.886934	0.190354	0.258271	0.339466	0.194904	0.294056	0.417451	0.668337	0.344614	0.886934
C19orf18	0.605207	0.59802	0.608317	0.593377	0.597828	0.637688	0.619315	0.636587	0.604672	0.594321	0.603402	0.593239	0.596981	0.605691	0.623363	0.599193	0.672647	0.717116	0.669017	0.735427	0.810794	0.598626	0.598607	0.712962	0.72583	0.67441	0.76048	0.60704	0.606862	0.624602	0.672426	0.6203	0.803657	0.650656	0.688552	0.687051	0.593865	0.593778	0.593551	0.806337	0.699015	0.62173	0.599185	0.604272	0.593692	0.810794
C19orf24	0.0390638	0.0346511	0.0695451	0.1385	0.161754	0.0587376	0.0346476	0.0346476	0.271689	0.293952	0.0654807	0.0486895	0.0474667	0.0721717	0.0409328	0.123561	0.132827	0.0700144	0.0346476	0.102481	0.129487	0.451179	0.237087	0.0641695	0.0399317	0.0674414	0.0889683	0.127952	0.262969	0.0365849	0.202338	0.164728	0.0941138	0.0528384	0.112427	0.0352638	0.565397	0.366209	0.402465	0.050833	0.0346751	0.0386267	0.229925	0.827446	0.91488	0.91488
C19orf25	0.000361869	0.00247881	0.00285477	0.118719	0.0381059	0.00365295	0.0277961	0.0630534	0.00188069	0.000214831	0.000367468	0.00023954	0.0372102	0.0136911	0.0010451	0.000243537	0.0158251	0.000264132	0.0526548	0.15491	0.0120975	0.0381739	0.00387383	0.0192275	0.0160694	0.00484296	0.00087248	0.0473144	0.00407999	0.0328244	0.00389327	0.075737	0.0295813	0.00440136	0.215588	0.0569792	0.124921	0.0169146	0.460185	0.245676	0.0422349	0.114363	0.0115019	0.566819	0.00200555	0.566819
C19orf33	0.0415394	0.455947	0.0083861	0.152944	0.3731	0.0083861	0.14964	0.0280189	0.0083861	0.0083861	0.483005	0.0854109	0.548192	0.418229	0.0616096	0.278339	0.10201	0.0334758	0.30811	0.138783	0.0083861	0.00846369	0.0752095	0.281192	0.570795	0.0257715	0.0572715	0.0218145	0.0126677	0.00849082	0.25562	0.0565083	0.0580865	0.0380048	0.0375053	0.0309541	0.00977247	1.57148	0.0124377	0.103197	0.0375413	0.0871049	0.00899444	0.00907004	0.152875	1.57148
C19orf38	0.0251907	0.205357	0.0107732	0.0108977	0.108418	0.0107732	0.549195	0.245986	0.0107732	0.0162071	0.0131612	0.0257346	0.027924	0.0172588	0.0178824	0.0123056	0.0122988	0.0107746	0.0107732	0.119573	0.0107732	0.0107765	0.0143851	0.0135609	0.292348	0.0108187	0.0519368	0.0122878	0.164525	0.0404072	0.0449497	0.0633495	0.0482393	0.222753	0.27439	0.19311	0.0258275	0.0206637	0.193911	0.1038	0.039903	0.500911	0.732643	0.197656	0.157668	0.732643
C19orf44	0.873226	1.22275	0.755974	0.725829	0.810034	0.77238	0.66733	0.579429	0.835224	0.45005	0.746295	0.845697	0.804304	0.780995	0.854395	0.817499	0.495353	0.481267	0.49621	0.45843	0.612825	0.470465	0.452476	0.614307	0.623082	0.955543	0.922865	0.647701	0.446266	0.769986	0.587939	0.666893	0.832749	0.445085	0.475652	0.447844	1.523	0.501878	0.458814	1.00476	0.466091	0.445632	0.512099	0.700295	0.634319	1.523
C19orf47	1.7821	1.84254	2.0999	1.72338	1.70507	2.33008	3.04227	2.6595	2.11048	1.34389	1.93003	2.89161	2.16526	2.03628	1.84992	2.24847	1.45196	1.72832	2.05103	1.46427	1.89658	1.4943	2.03344	1.49473	2.01116	2.01521	1.98634	1.82076	2.26827	2.36816	2.17338	2.43078	2.37485	2.62442	2.11355	1.87835	3.00081	1.27534	1.37929	1.76825	1.63	1.97192	1.73539	2.45343	1.77463	3.04227
C19orf48	1.51315	0.891149	0.790051	0.582864	0.862687	0.814277	0.767174	1.46265	0.66438	0.635462	0.798205	0.727062	0.751103	0.945507	0.688761	0.704455	0.653979	0.583364	0.582864	0.997493	0.597808	1.38923	1.34384	0.655902	0.593901	0.58388	1.62828	1.64666	2.56289	0.589381	1.15517	1.7621	0.741891	0.706854	0.604849	0.607557	0.716572	0.708352	1.68594	0.608053	1.04495	0.605053	1.79196	1.4122	0.902046	2.56289
C19orf53	0.0796956	0.0238477	0.104432	0.432163	0.0674361	0.0791407	0.0313719	0.014941	0.014887	0.0177473	0.432115	0.015299	0.0246825	0.0182138	0.0463613	0.0705772	0.0415051	0.0408467	0.11262	0.543855	0.0447169	0.0316128	0.0504831	0.0169458	0.0678762	0.0521527	0.092235	0.162465	0.0148876	0.0149423	0.0679866	0.0187907	0.235969	0.017024	0.133051	0.0341936	0.0660372	0.147237	0.0794536	0.288795	0.806387	0.0258044	0.0951531	0.386501	0.0811944	0.806387
C19orf54	0.689304	0.726714	0.744365	0.751648	0.68984	0.762621	0.708934	0.74766	0.760942	0.689291	0.846462	0.705946	0.694071	0.690374	1.05053	0.696526	0.703915	0.751487	0.703484	0.692686	0.720359	0.804935	0.709553	0.959896	0.692983	0.847246	0.7328	0.690435	0.801142	0.690815	0.733003	0.72861	0.715656	0.700368	0.69298	0.696791	0.753475	0.698487	1.39973	1.91395	0.917279	1.03087	0.785011	0.811972	0.711851	1.91395
C19orf57	0.531168	0.125201	0.0465756	0.0486928	0.0706104	0.0383217	0.0817653	0.113295	0.127512	0.0429994	0.029418	0.153293	0.047037	0.103132	0.213031	0.104105	0.148116	0.255482	0.0306352	0.0476846	0.114691	0.368278	0.325983	0.358513	0.217968	0.0559028	0.0693113	0.159517	0.2024	0.0354214	0.0689427	0.11769	0.450499	0.0294008	0.0441275	0.0411137	0.038021	0.0873379	0.0313794	0.0672329	1.85591	0.185517	0.0573561	0.718784	0.0718026	1.85591
C19orf66	0.221802	0.223695	0.175495	0.163337	0.164698	0.185212	0.16379	0.169251	0.216197	0.190836	0.17802	0.177519	0.171318	0.187694	0.194053	0.215119	0.162937	0.164052	0.935329	0.264479	0.21218	0.172233	0.16892	0.265614	0.175365	0.164675	0.254133	0.284785	0.260902	0.166408	0.213996	0.167809	0.275308	0.345847	0.678439	0.514766	0.255728	0.364483	0.351164	0.262154	0.189805	0.168245	0.206798	0.2979	0.574939	0.935329
C19orf67	0.102357	0.156541	0.0975464	0.199878	0.251762	0.0975464	0.103739	0.118805	0.159144	0.0975464	0.272445	0.118804	0.0985768	0.108826	0.100792	0.101275	0.100646	0.0980085	0.0975464	0.101742	0.629702	0.351042	0.185902	0.151784	0.436425	0.375754	0.322611	0.278176	0.405339	0.276663	0.519989	0.321901	0.101449	0.114973	0.168679	0.154911	0.319059	0.10548	0.540647	0.299975	0.444762	0.14414	0.0993011	0.107772	0.354693	0.629702
C19orf70	0.511295	0.618467	0.25209	0.869511	0.96766	0.25209	1.31022	0.87286	0.25209	0.454858	0.6932	0.856835	0.260007	1.09398	0.802732	0.802663	0.731813	0.431003	0.635856	0.654584	0.25209	0.267775	0.331161	0.256612	0.468297	0.401479	0.527309	0.568293	0.279673	0.348239	0.269264	0.282218	0.500888	0.946502	0.937627	0.71062	0.541488	0.320215	1.28953	1.22488	0.708228	0.55122	0.670407	0.417363	0.313777	1.31022
C19orf71	0.404846	0.0689052	0.0421683	0.14598	0.213239	0.0705462	0.121536	0.1268	0.111632	0.0709918	0.10095	0.036398	0.0433573	0.0326996	0.0319218	0.0327961	0.226306	0.349532	0.0298709	0.515505	0.607104	0.0557414	0.156279	0.0341814	0.362235	0.0467474	0.0486026	0.462808	0.118807	0.509383	0.0636672	0.0989651	0.0494778	0.324171	0.108802	0.344508	0.0308902	0.129847	0.478949	0.0322589	0.0886352	0.629434	0.0372855	0.172488	0.0516194	0.629434
C19orf73	0.0263958	0.267561	0.646469	0.0200977	0.263306	0.629321	0.0200977	0.366197	0.309684	0.324503	0.205698	0.065205	0.0734311	0.288469	0.0771386	0.357993	0.0942696	1.26886	0.596363	0.0696986	0.628479	0.0207376	0.494909	0.805064	0.990814	0.151904	0.173059	0.35424	0.0837819	0.0217373	0.315801	0.445716	0.222176	0.0205301	0.158039	0.0473264	0.388461	0.23674	0.080428	0.348567	0.0229774	0.0329259	0.242843	0.0681979	0.754155	1.26886
C19orf81	0.44913	0.561706	0.309582	0.812466	0.70705	0.309582	0.309582	0.97912	0.692134	0.309582	0.811798	0.682921	0.932432	0.885736	0.743148	1.11094	0.49234	0.720053	0.309582	0.315781	0.662246	1.28877	0.964215	0.652319	0.561557	0.43861	0.457499	0.767594	1.67934	0.557664	1.67993	0.898835	0.87475	0.615017	0.878321	0.587439	0.355427	0.318121	1.09631	0.888423	1.11158	0.561829	0.372594	0.371481	0.393468	1.67993
C19orf84	0.0278665	0.232011	0.00299507	0.00299507	0.0366111	0.00299507	0.00299507	0.084051	0.0811594	0.00299507	0.00299507	0.0614115	0.00299507	0.00299507	0.261119	0.00299507	0.00299507	0.0483166	0.00299507	0.00299507	0.145872	0.0041667	0.0298905	0.00299507	0.108672	0.269087	0.181511	0.120652	0.0468089	0.115232	0.00299507	0.00299507	0.0611772	0.0263139	0.0905304	0.0308043	0.0392993	1.14963	0.00327555	0.00630079	0.160664	0.287289	0.00417459	0.00309825	0.00623294	1.14963
C1D	0.37965	0.266482	0.472541	0.374437	0.462711	0.384828	0.193936	0.0539129	0.00744097	0.560029	0.0487933	0.00497935	0.226393	0.206547	0.00488675	0.00709503	0.015274	0.0719301	0.0517769	0.144331	0.0590667	0.273791	0.00577358	0.0225757	0.0585475	0.099706	0.0846872	0.127674	0.0177086	0.00515066	0.170789	0.661045	0.183168	0.266575	0.403635	0.437551	0.120791	0.498854	0.112576	0.191807	0.151879	0.00548334	0.0333791	0.224179	0.00483059	0.661045
C1GALT1	0.108249	0.174157	0.0545859	0.0259923	0.0925116	0.159515	0.184862	0.232077	0.393753	0.183934	0.425641	0.545655	0.14159	0.25479	0.335014	0.370462	0.0645376	0.700303	0.370472	0.46941	0.559399	1.85602	0.791709	1.58834	0.42388	0.898157	0.500734	0.668173	0.271477	0.337266	0.303334	0.290138	0.163843	0.0712052	0.162629	0.262317	0.134909	0.121953	0.0255237	0.457983	0.676175	0.317034	0.115952	0.29206	0.0757908	1.85602
C1GALT1C1	0	0	0.0382187	0.0928365	0.066278	0.0675915	0.02268	0.0138476	0.00932796	0.0131539	0.0433193	0.0688237	6.18015e-05	0.00266007	0.0270905	0.000637435	0.103326	0.0877687	0.168152	0.173982	0.041283	0.365032	0.156954	0.0962269	0.262891	0.0305509	0.0328409	0.00130089	0.00183753	0.0427577	0.0612928	0.119656	0.00202786	1.54803e-05	0.0231659	0.0673081	0.00100741	0.00547262	0.0394987	0.0307303	0.00443776	0.0233811	0.00292355	0.00776621	0.00407855	0.365032
C1GALT1C1L	0.103575	0.0964663	0.000393477	0.000393477	0.000482454	0.000393477	0.000393477	0.00405998	0.000393477	0.000393477	0.000393477	0.0720409	0.000393477	0.000393477	0.000393477	0.000393477	0.000393477	0.000393477	0.000393477	0.0443379	0.040326	0.000393477	0.000393477	0.000393477	0.067799	0.0164816	0.0542644	0.0793586	0.00080418	0.000393477	0.000393477	0.000393477	0.00435576	0.0143476	0.0518355	0.000514314	0.0211671	0.080017	0.000614365	0.0871347	0.0188615	0.00599528	0.000393728	0.00728851	0.0135658	0.103575
C1QA	0.551286	0.56913	0.563796	0.551542	0.551005	0.594082	0.894874	0.583853	0.550822	0.572343	0.561157	0.55108	0.599685	0.591595	0.615605	0.562112	0.883034	0.560761	0.566069	0.582837	0.622279	0.6027	0.584736	0.604097	0.644681	0.582108	0.572911	0.587095	0.676021	0.562228	0.649778	0.689897	0.551891	0.568138	0.586829	0.5697	0.977365	0.552569	0.579346	1.01964	0.682867	0.571997	0.583398	0.587103	0.550836	1.01964
C1QB	0.686313	0.638361	0.655319	0.60722	0.61984	0.620998	0.63226	0.652381	0.626502	0.648612	0.633707	0.623955	0.630819	0.622823	0.6221	0.652841	1.11577	0.822879	0.760831	1.01406	0.788538	0.776439	0.884734	0.60804	0.783779	0.878948	0.710537	0.691444	0.921143	0.765998	1.02644	0.861701	0.801256	0.603945	0.685989	0.616838	0.72717	0.693722	0.632255	0.701775	0.682095	0.670495	0.690829	0.624959	0.614258	1.11577
C1QBP	0.567449	0.900927	0.850425	1.30444	0.777976	0.827942	0.867182	0.560237	0.825099	0.507873	1.24183	1.34978	0.617212	0.797999	1.11377	1.31678	0.856887	0.566196	0.932141	0.508314	1.08845	0.519219	0.626019	0.52416	1.27587	0.52674	0.516104	0.603496	0.875942	0.535279	0.573073	0.768903	1.61843	1.1016	1.34062	0.968907	0.520413	0.622796	1.2628	0.508174	0.508077	0.685314	0.954957	0.71629	0.748997	1.61843
C1QC	0.0837047	0.00242519	0.00559912	0.0571187	0.0200074	0.00672041	0.00229694	0.0164157	0.00330399	0.187294	0.0213967	0.0294789	0.037428	0.113388	0.00189609	0.00381643	0.102357	0.283113	0.083913	0.47201	0.210122	0.235835	0.325805	0.146842	0.0546493	0.0927096	0.136411	0.0474599	0.00941707	0.143834	0.0419657	0.00854731	0.266837	0.065111	0.112498	0.0182029	0.105061	0.265868	0.111906	0.055403	0.291654	0.0541759	0.00771344	0.315038	0.177519	0.47201
C1QL1	0.153714	0.0995786	0.113133	0.175257	0.222984	0.109046	0.24993	0.177231	0.127023	0.228156	0.135094	0.0975253	0.271007	0.253636	0.367107	0.151307	0.0956546	0.141868	0.0956423	0.0985867	0.134646	0.110981	0.131897	0.145849	0.099872	0.26698	0.253555	0.162334	0.32505	0.267446	0.154775	0.0968485	0.126943	0.0958673	0.194349	0.155736	0.0976684	0.508849	0.127083	0.0957768	0.156995	0.112533	0.148348	0.170276	0.302566	0.508849
C1QL2	0.406855	0.593742	1.06257	0.714202	1.08246	1.03575	1.12617	0.682772	0.732202	0.247636	0.951796	0.796225	0.354099	0.379972	0.486044	0.60207	0.215074	0.153394	0.293854	0.247459	0.95842	2.8568	0.519779	2.07537	0.579303	0.649069	0.60062	1.04281	0.633335	0.265609	0.618275	0.560406	0.453764	0.130551	0.871388	0.471847	0.0984496	0.0988586	0.125405	0.00199794	0.112678	1.77453	0.179797	0.762464	0.368519	2.8568
C1QL3	0.21363	0.332813	0.368054	0.486343	0.221119	0.380569	0.284975	0.24101	0.16244	0.346604	0.367359	0.287588	0.317149	0.314255	0.211867	0.42823	0.243438	0.331619	0.264451	0.247879	0.250938	0.324673	0.210045	0.457584	0.288938	0.1462	0.413932	0.815636	0.811026	0.198299	0.227146	0.385646	0.581317	0.283352	0.329423	0.220809	0.674489	0.136419	0.218717	0.137314	0.385716	0.379476	0.299356	0.399258	0.227285	0.815636
C1QL4	0.947866	0.875658	0.910139	0.74295	0.8089	0.805236	0.509615	0.960962	1.01643	0.128405	0.835087	0.903104	0.33418	0.274598	0.213183	0.540555	0.220481	0.421912	0.615857	0.604622	0.695008	0.339499	0.404281	0.91936	0.55701	0.911561	1.42283	1.15662	0.754154	0.565966	1.14395	0.687143	0.606303	1.09834	0.167533	0.679974	0.118717	0.183135	0.224766	0.185124	0.827353	1.08916	1.38808	0.675777	0.54865	1.42283
C1QTNF1	0.286787	0.348804	0.276058	0.345221	0.440513	0.249061	0.234707	0.181753	0.410005	0.280556	0.410849	0.309828	0.29793	0.322174	0.285853	0.307739	0.0749039	0.382883	0.42895	0.489302	0.496669	0.185958	0.276464	0.144569	0.288472	0.0586052	0.124868	0.357798	0.280727	0.270807	0.16531	0.491119	0.797358	0.53006	0.574466	0.420023	0.0888714	0.0599212	0.138143	0.814484	0.272339	0.392653	0.439219	0.434812	0.357893	0.814484
C1QTNF12	0.161173	0.948146	0.804426	1.11303	1.04356	0.676299	0.5901	1.35022	0.0132571	1.53205	1.38164	1.03211	0.883907	0.896978	0.844458	0.922179	0.392981	1.80358	2.06197	2.10268	2.09654	0.176037	1.35714	1.36855	2.22475	2.00781	1.78933	1.52249	1.46419	2.88138	1.27297	0.786516	1.25911	1.35541	1.58066	1.231	0.136246	0.256689	0.0534335	0.0214316	1.43717	0.408643	1.228	0.0136157	0.111728	2.88138
C1QTNF2	0.33154	0.323358	0.257973	0.301293	0.260209	0.257973	0.569331	0.421054	0.257973	0.361356	0.312923	0.625094	0.408508	0.410485	0.530652	0.377432	0.270471	0.33212	0.455005	0.53449	0.257973	0.745804	0.501645	0.38642	0.425377	0.658611	0.709686	0.289768	0.422384	0.421214	0.382308	0.34233	0.63836	0.475325	0.387682	0.392567	0.296115	0.787084	0.265318	0.259544	0.335752	0.342853	0.27944	0.353904	0.817179	0.817179
C1QTNF3	0.00229173	0.73572	0.109226	1.06056	1.17021	0.107075	0.00229173	0.388885	0.455018	0.379921	0.207164	0.339226	0.37871	0.343727	0.347225	0.432482	0.337253	0.359899	0.426857	0.476497	0.282011	0.00969658	0.0126373	0.608221	0.451325	0.0245133	0.149934	0.511198	0.222176	0.077048	0.0657612	0.0417099	0.335682	0.106474	0.099716	0.127658	0.0640734	0.360481	0.00508001	0.0728364	0.0891999	0.31708	0.302046	0.553699	0.255986	1.17021
C1QTNF3-AMACR	0.299037	0.299037	0.308572	0.378158	0.396469	0.313374	0.320213	0.303719	0.300487	0.401071	0.309508	0.348979	0.336559	0.365205	0.323823	0.316377	0.613143	0.299196	0.317684	0.376914	0.308927	0.421871	0.377748	0.301924	0.313946	0.34605	0.321339	0.299403	0.406175	0.30285	0.308488	0.333515	0.302952	0.424958	0.528252	0.439993	0.326831	1.21888	0.355124	0.417433	0.306748	0.299628	0.440372	1.05817	0.84456	1.21888
C1QTNF4	0.00766589	0.0162694	0.00190635	0.0324535	0.0191414	0.00805876	0.00187297	0.0612023	0.0220486	0.00659123	0.00354955	0.0364835	0.0085656	0.00935143	0.0106072	0.0130141	0.0402186	0.00299117	0.0018515	0.0203738	0.00318094	0.129819	0.0142318	0.0388913	0.696657	0.00833941	0.0130512	0.0138514	0.00355201	0.195805	0.0286595	0.0029365	0.0438522	0.0314424	0.205796	0.0520435	0.0782326	0.00219132	0.0762544	0.177771	0.0214764	0.0445131	0.00232995	0.384781	0.130664	0.696657
C1QTNF5	1.86032	1.71374	0.340572	0.352477	0.273501	0.331488	0.269353	0.294642	0.292461	0.392486	0.288062	0.297325	0.324265	0.29837	0.273877	0.474999	0.283956	0.27199	0.269234	0.502572	0.274362	0.701655	0.424715	0.284972	0.269847	0.454859	0.365443	0.412261	0.352109	0.291205	0.387747	0.272744	0.334297	0.302023	0.270198	0.412114	0.296874	0.28939	0.270441	0.350917	0.285859	0.281701	0.269897	0.280859	0.42694	1.86032
C1QTNF6	0.828243	1.02827	0.247776	0.61137	0.535913	0.247776	0.710731	0.882132	0.247776	0.692162	0.471264	1.03551	0.971487	0.847805	0.714571	1.23735	0.250729	0.546644	0.464565	0.656267	0.257582	1.52981	0.935545	1.41975	0.913438	0.706545	0.711485	0.601421	0.481248	0.564719	0.625761	0.638253	0.534	0.476719	0.316196	0.290603	0.40402	0.253281	0.63383	0.247874	0.868526	0.494337	0.533426	0.487417	0.579249	1.52981
C1QTNF7	2.58319	2.23549	2.13294	2.20616	1.88768	2.02147	2.47666	2.69147	1.53227	2.16724	1.86028	2.0803	2.24908	2.20809	2.27553	2.2535	1.15696	2.47111	1.82616	2.26769	2.04023	2.64598	2.47215	2.03199	2.0368	2.10206	1.77597	1.65451	2.21291	2.64498	2.45863	2.43599	2.98263	1.36629	2.53686	2.76529	1.15452	1.22583	1.66951	1.16143	2.19014	2.4945	1.35625	1.1707	1.15467	2.98263
C1QTNF8	0.0232862	0.0337022	0.0987096	0.146509	0.101785	0.0827157	0.0418414	0.134275	0.134983	0.108042	0.134691	0.0761087	0.0992123	0.121271	0.0890521	0.0743188	0.0553381	0.129529	0.0376917	0.0170721	0.0354129	0.124474	0.0379932	0.0185851	0.0238992	0.0377571	0.0167783	0.0171256	0.016641	0.0217042	0.0893102	0.107339	0.240561	0.0936495	0.110914	0.157379	0.0233409	0.0175337	0.329959	0.0226756	0.1492	0.20701	0.0420251	0.392853	0.0312708	0.392853
C1QTNF9	0.520369	0.533865	0.661048	0.781055	0.770187	0.664063	0.765814	0.536037	1.13613	1.37712	1.23823	0.990702	1.34791	1.28675	1.13122	1.11343	0.681054	1.20686	0.49742	0.663486	0.919064	0.513465	0.660948	0.555113	1.05124	0.550501	0.502309	0.535369	0.871096	0.811069	0.521903	0.507629	0.534185	0.49759	0.676124	0.515334	0.607508	0.553463	0.533402	0.594002	0.777795	0.894605	0.645658	0.498166	0.60791	1.37712
C1QTNF9B	0.0900373	0.181936	0.203808	0.115684	0.136521	0.146637	0.153276	0.140817	0.123548	0.33808	0.307705	0.166245	0.333555	0.331789	0.151345	0.318849	0.182207	0.476945	0.489811	0.145831	0.304306	0.103057	0.238663	0.0855141	0.294958	0.0908737	0.103195	0.101669	0.208498	0.139979	0.109978	0.105995	0.107521	0.720441	0.403776	0.453153	0.398308	0.0942923	0.326469	0.210471	0.0944918	0.0875851	0.0956898	0.411701	0.120624	0.720441
C1R	0.952512	0.863171	0.14463	0.174227	0.447939	0.14463	0.50894	0.338957	0.14463	0.250468	0.165308	0.78703	0.527085	0.57609	0.14463	0.645096	0.233076	0.73503	0.14463	0.955345	0.700931	1.37339	0.616526	1.22569	0.471516	0.433214	0.580477	0.50035	0.603293	0.472623	0.37418	0.506216	0.556601	0.733222	0.873132	0.98048	0.31017	0.150652	0.156606	0.343734	0.263303	0.420907	0.422725	0.26179	0.208337	1.37339
C1RL	0.282195	0.182795	0.158305	0.14678	0.130117	0.147554	0.126913	0.165057	0.209927	0.139384	0.127533	0.227913	0.127957	0.126113	0.181072	0.125771	0.234388	0.127297	0.180365	0.193856	0.350148	0.678687	0.387112	0.350294	0.165671	0.157963	0.132479	0.154044	0.140298	0.130096	0.147823	0.180733	0.17571	0.645011	0.474225	0.852412	0.529835	0.133689	0.194032	0.448177	0.430098	0.299228	0.242272	0.16324	0.236039	0.852412
C1S	0.168604	0.342165	0.616465	0.790763	1.13661	0.648547	0.511614	1.08483	0.659127	0.244224	1.18591	0.829237	0.485628	0.631936	0.692289	0.514042	0.35195	0.408488	0.444289	0.161979	0.691086	0.98777	0.607996	1.87968	0.456672	0.815827	0.855502	1.11789	0.723792	0.46536	0.643965	0.39039	0.426165	0.25892	0.192242	0.407731	0.171428	0.942827	0.196676	0.319977	0.731591	0.549495	0.334687	0.805599	1.09502	1.87968
C1orf100	0.220717	0.271866	0.7596	0.321833	0.558692	0.690073	0.891455	0.124413	0.118925	0.0362264	0.0905164	0.42078	0.199043	0.238962	0.039994	0.434795	0.0412853	0.0474396	0.334984	0.0364021	0.185574	0.645516	0.644888	0.286574	0.0522495	0.154123	0.188916	0.253966	0.313364	0.273839	0.48115	0.504189	0.690685	0.0726932	0.130497	0.075096	0.501299	0.267836	0.220682	0.290901	0.162911	0.323145	0.344193	0.386436	0.140058	0.891455
C1orf105	0.259481	0.387206	0.759881	0.114851	0.108862	0.820558	0.668181	0.653645	0.633211	0.168996	0.10389	0.473936	0.129463	0.782949	0.594176	0.446788	0.913027	0.105433	0.210181	0.116994	0.104854	0.259931	0.179243	0.107365	0.123527	0.525473	0.106453	0.104334	0.417581	0.149458	0.117078	0.115628	0.227001	0.134649	0.139517	0.103147	0.48177	0.930531	0.319805	0.125946	0.129314	0.453775	0.400365	1.79112	1.29478	1.79112
C1orf109	0.14621	0.129491	0.223694	0.213353	0.190075	0.218229	0.149393	0.145321	0.219947	0.117939	0.201412	0.185631	0.132329	0.189593	0.138969	0.118455	0.669352	0.464785	0.467681	0.506726	0.416687	0.409193	0.48726	0.804412	0.378696	0.413532	0.358313	0.2523	0.11794	0.289571	0.322124	0.331294	0.543255	0.332749	0.173429	0.381651	0.195964	0.577507	0.187396	0.722935	0.215845	0.182172	0.141302	0.121886	0.168756	0.804412
C1orf112	1.58638	1.72994	1.21302	1.24785	1.63552	1.23594	1.54348	0.549116	0.906339	0.748578	1.57817	1.41135	1.25015	1.38744	0.762379	2.24975	1.28982	0.705854	0.89653	0.271581	1.43079	0.333522	0.688794	0.78712	0.510198	0.726299	0.738769	0.725558	0.31798	0.577113	0.547511	0.393206	0.412583	0.474555	0.326437	0.432322	0.374229	0.373437	1.73798	0.693403	1.29176	1.02528	0.585187	0.678305	0.342825	2.24975
C1orf115	0.991745	0.97744	0.427291	0.500324	0.440182	0.42656	0.522542	0.605918	0.429034	0.425785	0.70807	0.629648	0.718582	0.565383	0.447186	0.712391	0.444291	0.536585	0.425915	0.444579	0.5787	0.660984	0.748182	1.03336	0.648048	0.707326	0.559036	0.444467	0.517702	0.78765	0.57643	0.442525	0.68185	0.425793	0.458648	0.568243	0.827321	0.537859	0.654772	0.904169	0.450671	1.31822	0.504232	0.470717	0.470028	1.31822
C1orf116	0.040162	0.0722841	0.0396776	0.0740044	0.0854447	0.0396776	0.0424647	0.0726835	0.0396776	0.197713	0.101879	0.224662	0.0643317	0.938574	1.39958	0.10951	0.0444544	0.07824	0.0397059	0.48294	0.0396776	0.466987	0.312576	1.57092	0.0844869	0.0741491	0.0928871	0.141227	0.0397886	0.0439464	0.0407722	0.0514683	0.0475656	0.0717557	0.194391	0.093942	0.0669355	0.0485762	0.115339	0.0422364	0.0405261	0.0920579	0.0708905	0.0412458	0.0398509	1.57092
C1orf122	0.191685	0.317259	0.462441	0.559319	0.866077	0.421882	0.0816117	0.412979	0.0671428	0.00618121	0.328502	0.530081	0.332346	0.210321	0.00642496	0.335239	0.00650225	0.390012	0.508446	0.373426	0.523871	0.926811	0.462765	0.0783036	0.839693	0.234913	0.670635	1.05584	0.0932999	0.0177574	0.0816241	0.206221	0.344406	0.335059	0.294819	0.225225	0.0329762	0.258148	0.215202	0.158031	0.160467	0.0718272	0.713275	0.00695525	0.107796	1.05584
C1orf123	0.728165	0.726941	0.685453	0.804677	0.841094	0.685453	0.700533	0.761876	0.685453	0.685453	0.777062	0.702549	0.685927	0.729727	0.749171	0.758834	0.927003	0.907776	0.735462	0.783903	0.685453	0.876661	0.856569	0.954496	0.835705	0.873751	0.832834	0.857109	0.800955	0.810158	0.844581	0.809943	0.762137	0.707827	0.697636	0.740338	0.714311	0.734258	1.43238	0.742847	1.79829	0.743598	0.689966	0.864612	1.06217	1.79829
C1orf127	0.0198747	0.0198747	0.0198747	0.430388	0.139511	0.0198747	0.157865	1.02573	0.0198747	0.256548	0.215774	0.191078	0.0436817	0.366916	0.312441	0.324649	0.27503	0.967727	0.0587934	0.270431	0.0198747	0.634091	0.964612	0.334487	0.27514	1.5152	1.52164	0.0477102	0.217231	0.0837563	0.814001	0.211871	0.0214489	0.154483	0.12066	0.0725362	0.0718912	0.196242	0.259848	0.0460337	0.408013	0.156763	0.0224015	0.30331	0.244406	1.52164
C1orf131	0.447446	0.39617	0.384088	0.384969	0.404819	0.384086	0.394019	0.397849	0.412298	0.393048	0.395892	0.385297	0.389514	0.41928	0.39998	0.401628	0.384089	0.421156	0.403167	0.596606	0.411099	0.479437	0.384862	0.403238	0.406607	0.555397	0.505992	0.421101	0.389199	0.385538	0.391085	0.3847	0.44733	0.613038	0.596999	0.635462	0.599079	0.388986	0.42877	0.401699	0.411595	0.660271	0.403284	0.386548	0.406369	0.660271
C1orf141	2.62202	2.81379	3.08039	2.37623	2.15297	2.96316	2.14541	2.09788	3.14496	3.17512	2.78304	2.13079	2.11661	2.11402	2.09815	2.52491	2.12237	2.09937	3.06063	2.15531	3.18554	2.28237	2.12745	2.11958	2.62957	2.54858	2.33247	2.38794	2.09668	2.09509	2.14122	2.09156	2.4533	2.17089	2.41153	2.25487	2.13911	2.57977	2.76043	2.09345	2.16793	2.11414	2.10738	2.14257	2.56693	3.18554
C1orf146	0.220038	0.792966	0.647288	0.770735	0.660425	0.655113	0.80527	1.02342	0.764368	0.166546	0.88655	1.12248	0.600942	0.537217	0.695319	0.635615	0.488781	0.332426	0.613653	0.16667	0.544679	1.16647	1.03162	0.556465	0.638699	0.835492	0.80379	0.618969	0.892608	0.609403	0.827805	0.840293	0.371456	1.13787	1.01672	0.889	0.178307	0.17359	0.2732	0.296478	1.11781	0.875927	0.693317	0.169319	0.201028	1.16647
C1orf158	0.45557	0.427543	0.421576	0.422511	0.421577	0.421576	0.426721	0.438915	0.421576	0.437643	0.441561	0.472122	0.439116	0.446391	0.428239	0.460066	0.643672	0.5397	0.421576	0.592285	0.508582	0.426947	0.427846	0.519585	0.524017	0.442173	0.428913	0.486243	0.423956	0.489077	0.423357	0.422489	0.441821	0.421632	0.43231	0.445278	0.44294	0.422997	0.427294	0.579337	0.428934	0.460861	0.463302	0.459966	0.479047	0.643672
C1orf159	0.531754	0.823354	0.00549125	0.0167501	0.0945425	0.00449443	0.0227351	0.0434737	0.10773	0.00415337	0.0300365	0.0383458	0.00434718	0.01117	0.0268642	0.00558297	1.0094	0.00463046	0.0471984	0.0135338	0.136703	0.0945107	0.0875602	0.00967686	0.0332449	0.0811152	0.0152581	0.176472	0.0181101	0.339564	0.0911806	0.0042227	0.0390208	0.00738471	0.227161	0.178177	0.00507754	0.0289044	0.158847	0.63726	0.133236	0.0643075	0.0442581	0.663732	0.0174355	1.0094
C1orf162	0.238375	0.0312519	0.0313379	0.0682855	0.103533	0.032011	0.067169	0.0471372	0.0974168	0.0352081	0.315102	0.0294678	0.0448174	0.0612908	0.0278134	0.0788751	0.293858	0.0295512	0.0778064	0.0285827	0.033747	0.030315	0.0253283	0.028204	0.171562	0.0992624	0.110555	0.0375624	0.0329716	1.15854	0.304008	0.184262	0.0288877	0.0503749	0.0546256	0.0449845	0.278622	0.314323	0.160543	1.17081	0.0258172	0.0306551	0.0680262	0.0251988	0.059526	1.17081
C1orf167	1.07366	0.295563	0.163312	0.119833	0.0783747	0.135894	0.192453	0.399033	0.106576	0.489411	0.193505	0.108968	0.288182	0.331613	0.446772	0.236709	0.206531	0.1803	0.100508	0.210538	0.236517	0.219509	0.126431	0.201159	0.0898611	0.439187	0.271865	0.0861158	0.235469	0.124112	0.0779399	0.0779464	0.0780914	0.0950708	0.187758	0.109656	0.117276	0.133658	0.534983	0.888243	0.228243	0.0992744	0.367597	0.143706	0.489118	1.07366
C1orf174	0.234429	0.188081	0.176974	0.175292	0.174836	0.175349	0.304277	0.200008	0.19433	0.203319	0.174398	0.263311	0.200589	0.219438	0.178737	0.180385	0.415352	0.229653	0.180459	1.60841	0.27327	0.466197	0.323994	0.280154	0.190205	0.259552	0.26697	0.181295	0.176465	0.212847	0.272111	0.460625	0.217054	0.218604	0.17751	0.17668	0.282221	0.40338	0.205441	0.214363	0.289519	0.25081	0.427513	0.17457	0.17457	1.60841
C1orf185	0.479094	0.604161	0.350097	0.283392	0.294175	0.3504	0.212166	0.211118	0.300855	0.208459	0.391206	0.265128	0.682729	0.408531	0.26124	0.381062	0.622251	0.267936	0.208459	0.602621	0.262837	0.324805	0.327722	0.278228	0.221973	0.37293	0.538145	0.222799	0.253945	0.251671	0.212146	0.21116	0.588876	0.523386	0.714439	0.211775	0.238963	0.324547	0.669728	0.20857	0.259474	0.341237	0.214488	0.995528	0.270323	0.995528
C1orf189	0.29748	0.701409	0.577219	0.443145	0.38849	0.515785	0.226039	0.296993	0.453715	0.0692483	0.668441	0.393695	0.377565	0.504642	0.604702	0.497325	0.611152	0.0697462	0.0759481	0.831388	0.0986629	0.0877313	0.0819529	0.0742018	0.138505	0.285325	0.262702	0.253278	0.455801	0.0701274	0.099683	0.109702	0.0723969	0.222992	0.436845	0.0747762	0.103034	0.816533	0.181183	0.157493	0.0953994	0.144526	0.169062	0.131825	0.361098	0.831388
C1orf194	0.0865092	0.0267748	0.293399	0.331264	0.196065	0.28218	0.211116	0.421064	0.440815	0.00963715	0.392207	0.20417	0.104179	0.231755	0.0149746	0.126255	0.0269811	0.191968	0.285783	0.0169107	0.285958	0.116901	0.0788788	0.0382315	0.223763	0.0340434	0.126785	0.0762265	0.0622183	0.0765445	0.238153	0.0108017	0.0215144	0.227552	0.477045	0.307273	0.203545	0.0202011	0.0133885	0.0397255	0.119444	0.13789	0.210944	0.133332	0.0136202	0.477045
C1orf195	0.242289	0.242289	0.242289	0.242289	0.242289	0.242289	0.242289	0.242289	0.242289	0.242289	0.242289	0.242289	0.242289	0.242289	0.242289	0.242289	0.242289	0.242289	0.242289	0.242289	0.242289	0.242289	0.242289	0.242289	0.242289	0.242289	0.242289	0.242289	0.242289	0.242289	0.242289	0.242289	0.242289	0.242289	0.242289	0.242289	0.242289	0.242289	0.242289	0.242289	0.242289	0.242289	0.242289	0.242289	0.242289	0.242289
C1orf198	0.954164	0.945266	0.904761	0.896524	0.912952	0.905566	0.909987	0.931981	0.894793	0.909368	0.892943	0.898131	0.907479	0.908399	0.894007	0.906701	0.89336	0.898227	0.915663	1.86245	1.03047	1.02026	0.967153	0.896603	0.913781	0.97825	0.91406	0.893324	0.894277	0.952723	0.930671	0.892898	1.01408	0.951654	0.8941	0.89593	0.900167	0.901721	0.904809	1.12265	0.897307	1.19486	0.900425	1.33311	0.897658	1.86245
C1orf21	0.825833	0.773304	0.435134	0.228444	0.286083	0.356595	0.688205	0.637437	0.266279	0	0.366115	0.674213	0.439193	0.531928	0.533328	0.331291	0.379232	0.173522	0.18162	0.378858	0.138718	0.0721225	0.14194	0.148572	0.208335	0.228131	0.211714	0.300067	0.997267	0.265091	0.12373	0.0673495	0.590995	0.255495	0.226738	0.229961	0.0042581	0.932302	0.00326933	0.81739	0.224987	0.9147	0.224867	1.10295	0.946306	1.10295
C1orf210	1.5286	1.58161	1.52604	1.52566	1.54326	1.52624	1.77868	1.83432	1.66581	1.5746	1.53464	1.52775	1.59677	1.53851	1.56619	1.52558	1.59898	1.55271	1.57633	1.56732	1.60153	2.24501	1.79344	1.52946	1.57231	1.59941	1.57756	1.58282	1.74771	1.52704	1.59168	1.72268	1.52618	1.76114	1.67032	1.61346	1.56067	1.53376	2.15512	2.491	1.71618	1.85399	2.02532	1.57431	1.78491	2.491
C1orf216	0.195825	0.128563	0.00482327	0.0783907	0.0381139	0.00673726	0.02773	0.00863644	0.232508	0.00390576	0.176652	0.087257	0.081381	0.14432	0.0392048	0.00974929	0.176034	0.0156933	0.0139491	0.62321	0.00409952	0.339742	0.0377976	0.275265	0.0905967	0.0110804	0.00617693	0.36121	0.0477111	0.00465668	0.0187883	0.00655377	0.131174	0.218444	0.1278	0.0893632	0.0407321	0.0104891	0.0219503	0.00763746	0.0208184	0.0842163	0.0602387	0.200392	0.0428191	0.62321
C1orf226	1.08666	1.25857	1.13362	1.09922	1.08449	1.10006	1.08156	1.16729	1.11264	1.08154	1.16081	1.19582	1.28514	1.11452	1.12956	1.24389	1.19185	1.24025	1.27734	1.26581	1.244	1.08529	1.15898	1.23007	1.13208	1.22191	1.20225	1.09855	1.15609	1.21749	1.09678	1.0818	1.09627	1.15817	1.08724	1.3483	1.22707	1.08311	1.41032	1.26775	1.44044	1.39841	1.30842	1.08249	1.08725	1.44044
C1orf229	0.861485	0.861485	0.861485	0.861485	0.861485	0.861485	0.861485	0.861485	0.861485	0.861485	0.861485	0.861485	0.861485	0.861485	0.861485	0.861485	0.861485	0.861485	0.861485	0.861485	0.861485	0.861485	0.861485	0.861485	0.861485	0.861485	0.861485	0.861485	0.861485	0.861485	0.861485	0.861485	0.861485	0.861485	0.861485	0.861485	0.861485	0.861485	0.861485	0.861485	0.861485	0.861485	0.861485	0.861485	0.861485	0.861485
C1orf232	0.0349567	0.03422	0.0329589	0.0329589	0.0426134	0.0329589	0.0329589	0.0329589	0.0329589	0.0329589	0.0329589	0.0355141	0.0329589	0.0329589	0.0329589	0.0329589	0.0329589	0.0329589	0.0329589	0.0329589	0.0329589	0.0329589	0.0329589	0.0329589	0.0525185	0.108699	0.0557067	0.0464443	0.0332831	0.0329589	0.0329589	0.0329589	0.0355536	0.0602198	0.0821646	0.0527639	0.0556684	0.0349293	0.0365399	0.0332525	0.0332363	0.0398885	0.0783921	0.0545271	0.0462187	0.108699
C1orf35	0.50544	0.494707	0.472919	0.552506	0.753595	0.472919	0.618538	0.498623	0.472919	0.472919	0.635054	0.498553	0.533441	0.616554	1.04465	0.512782	0.535532	0.491792	0.473184	0.75065	0.472919	0.562514	0.49592	0.497803	0.491324	0.480124	0.552255	0.492074	0.478908	0.527342	0.566919	0.732396	0.511988	0.991288	0.886297	1.05315	0.894264	0.510054	0.478725	0.623782	0.531316	0.850951	0.567814	0.490114	0.49325	1.05315
C1orf43	1.4973	1.70479	0.358275	0.947872	0.963679	0.426397	1.00114	0.957334	1.32299	0.232618	0.897335	1.22118	0.874455	0.884865	0.459987	1.34812	0.918085	0.909987	0.669538	0.830422	0.830525	1.0101	1.02155	0.476668	0.783427	0.304867	0.323634	0.974797	0.883798	1.38902	1.82905	1.87741	0.543778	1.03371	0.32277	0.959049	0.286001	0.502037	0.269975	0.267543	1.33946	0.692679	1.37019	0.332182	0.483084	1.87741
C1orf50	0.0920568	0.420186	0.851519	1.39108	1.38025	0.832946	0.737976	0.0182668	0.988371	0.838644	0.626584	0.3907	0.881116	1.16336	0.710592	0.719868	0.991334	0.127586	0.332036	2.34688	0.0779995	0.227634	0.0208432	0.0633887	0.0261963	0.0251669	0.0872121	0.754432	0.0218251	0.0244646	0.0768363	0.0229883	0.202686	0.021595	0.0234864	0.0244147	0.01934	1.76087	0.0184734	0.200688	0.701405	0.198142	0.282052	0.608732	1.00393	2.34688
C1orf52	0.0841753	0.0516737	0.0534548	0.0417981	0.0398733	0.0456138	0.0397123	0.0653026	0.0610242	0.0397055	0.0539783	0.0414341	0.0486163	0.0402362	0.118628	0.040836	0.0397153	0.109362	0.0861704	0.118683	0.106675	0.192593	0.0400579	0.049289	0.0414951	0.0450288	0.0947763	0.237818	0.276666	0.0547308	0.174413	0.0408668	0.0589437	0.346332	0.442367	0.394054	0.467753	0.734027	0.311899	0.08539	0.517259	0.288554	0.166293	0.190671	0.388784	0.734027
C1orf53	0.320504	0.323214	0.355414	0.302679	0.301888	0.321886	0.310868	0.40603	0.33433	0.299049	0.308382	0.305111	0.300663	0.300486	0.544401	0.303794	0.302753	0.321926	0.333486	0.629396	0.307346	0.314335	0.355457	0.357156	0.32389	0.456243	0.428748	0.321098	0.457796	0.306053	0.401573	0.299307	0.333981	0.488436	0.362335	0.323472	0.299506	0.354644	2.40774	0.309915	0.506887	0.466183	0.333955	0.516089	0.872606	2.40774
C1orf54	0.0303447	0.0772099	0.666857	0.395681	1.07282	0.470126	0.0663196	0.568064	0.530497	0.0240066	0.238156	0.602457	0.623049	0.663354	1.67233	0.577001	0.265351	0.0361105	0.831081	0.0679651	0.0635706	0.415291	0.345511	0.715022	0.141541	0.106017	0.0513431	0.0727208	0.0382786	0.0831466	0.316898	0.0286321	0.0430903	0.113543	0.173407	0.0706199	0.224909	0.0675673	0.0344367	0.0725233	0.167218	0.0352569	0.264523	0.349713	0.243724	1.67233
C1orf56	0.345361	0.242224	0.0107336	0.0493567	0.0876017	0.0107336	0.0727233	0.113085	0.0107336	0.0107336	0.102766	0.158764	0.158241	0.203348	0.279823	0.238489	0.0437046	0.0586078	0.0694378	0.6296	0.0107336	0.0915768	0.0133561	0.0141851	0.113621	0.0644804	0.0779307	0.0110228	0.0123217	0.0350735	0.0117659	0.115633	0.089395	0.122372	0.0369209	0.0112967	0.126823	0.819456	0.0696741	0.118995	0.0198404	0.0113022	0.0284707	0.434628	0.0543628	0.819456
C1orf61	1.94492	2.1485	2.28082	2.09996	2.04994	2.2212	1.42408	2.24914	1.80507	1.42408	1.45235	1.78797	1.47063	2.17718	1.47578	1.51367	1.57492	1.88685	1.67907	1.43138	1.43525	1.84056	1.57672	2.01585	1.53243	1.45194	1.56763	1.85174	1.43689	1.78986	1.47439	1.55735	1.77098	1.49482	1.49788	1.46538	1.80772	1.44435	1.44299	1.43301	1.42594	1.63579	1.65714	1.789	1.55316	2.28082
C1orf68	0.453809	0.279918	0.000832209	0.100363	0.0136661	0.000832209	0.0715456	0.0629598	0.000832209	0.0232758	0.0886392	0.114974	0.00199615	0.196638	0.326651	0.00735374	0.452861	0.0802573	0.000832209	1.91469	0.000832209	0.00537879	0.000979446	0.0790626	0.0398614	0.00210304	0.00197567	0.0764835	0.00112816	0.000848583	0.108618	0.0177377	0.0535279	0.00113691	0.030064	0.0046599	0.00899874	0.00150157	0.434426	0.00342373	0.115679	0.38323	0.0563427	0.737919	0.186213	1.91469
C1orf74	1.0426	1.29567	1.69841	2.20848	2.09597	1.62027	1.62372	1.68992	1.98854	3.05912	1.8169	1.52585	2.65348	2.50279	1.93598	2.04704	1.28475	0.83578	1.26274	0.681341	1.16876	0.746593	0.871438	1.19506	1.53807	1.13487	0.746036	0.74868	1.79168	1.5009	1.09285	0.630569	0.703702	1.44576	1.79794	1.76365	2.26372	1.93649	1.10971	1.44111	2.11848	1.78292	1.45929	2.36944	2.921	3.05912
C1orf87	0.143422	0.278348	0.265969	0.242689	0.213116	0.279171	0.144073	0.136489	0.255452	0.325305	0.31477	0.378778	0.228325	0.366973	0.598433	0.198192	1.15304	0.133158	0.118319	0.150273	0.118907	0.122179	0.123298	0.294801	0.151004	0.198988	0.131411	0.118593	0.178354	0.117216	0.117351	0.144697	0.118455	0.467991	0.188049	0.182961	0.130985	1.03332	0.141306	0.126066	0.150143	0.129196	0.282623	0.123179	0.59357	1.15304
C1orf94	0.899211	0.973661	0.961368	0.79392	0.773597	0.978527	0.819187	0.786344	1.03868	0.744149	0.88701	0.966541	0.771953	0.84281	0.848916	0.89609	0.747243	1.0139	1.20823	0.741481	1.0314	0.927372	0.983425	1.10378	1.05939	1.00223	0.986264	0.915386	1.14443	0.915592	0.985997	1.01163	0.773529	0.742525	0.799691	0.74212	1.13205	0.741985	0.897416	1.06877	0.740457	0.74779	0.75643	0.811376	0.820255	1.20823
C2	0.782903	0.462838	0.450397	0.504029	0.158795	0.459511	0.875843	0.290824	0.427251	0.0631309	0.49486	0.617525	0.219651	0.111313	0.213992	0.17968	0.524145	0.0346389	0.256217	0.394903	0.0104596	0.0413549	0.0218146	0.00927606	0.0494522	0.0687548	0.294748	0.646991	0.507492	0.263191	0.861594	0.537658	0.503762	0.667429	0.443134	0.00939648	0.1407	0.022836	0.146037	0.129847	0.157521	0.0129278	1.01751	0.123285	0.383884	1.01751
C20orf141	0.687489	0.379387	0.0726606	0.198686	0.211757	0.0971688	0.0575285	0.0356545	0.0361287	0.0355538	0.156002	0.0499507	0.0487684	0.0418955	0.0457477	0.0360563	0.61818	0.476592	0.044973	0.176597	0.0520801	0.0766099	0.0355562	0.0454298	0.0561207	0.0355569	0.0357013	0.0739753	0.0408199	0.036268	0.0386212	0.0467964	0.0386474	0.0750018	0.0370974	0.0358378	0.411547	0.0755072	0.171129	0.0502379	0.0804169	0.0395926	0.0362093	0.290029	0.0666638	0.687489
C20orf144	0.393447	1.0576	0.803183	1.0479	1.03015	0.802022	0.616364	0.604004	1.17844	1.24915	1.06534	0.798046	0.771599	0.954013	0.953517	0.623852	0.474102	0.813805	0.851251	0.243861	1.03799	0.240498	0.5541	0.935283	0.772342	0.241897	0.239464	0.405394	0.959936	0.570088	0.266851	0.249161	0.469344	0.804675	0.350268	0.603974	0.247127	0.241152	0.44739	0.258249	0.345703	0.23924	0.355521	0.249066	0.294451	1.24915
C20orf173	0.2202	0.2202	0.471879	1.3179	0.640926	0.498239	0.761487	0.977475	0.2202	1.11317	0.952536	1.05063	1.7983	0.848882	0.671725	0.712855	0.252887	0.661364	0.2202	0.285068	0.242493	0.452433	0.474241	0.326764	1.01768	1.99036	0.285594	0.239781	0.357782	0.356176	0.27377	0.30213	0.246724	0.77547	1.51461	1.20078	0.26128	0.398379	0.339554	1.00684	1.82389	1.00215	0.237118	0.934254	0.565183	1.99036
C20orf194	0.103101	0.143704	0.133101	0.475784	0.319207	0.116819	0.121634	0.15226	0.272327	0.352421	0.408009	0.0939253	0.263077	0.206525	0.213074	0.222977	0.126125	0.549849	0.529786	0.420468	0.85866	0.586012	0.47368	0.666025	0.396093	0.536964	0.553739	0.538981	0.258672	0.360161	0.30728	0.174141	0.213875	0.23796	0.0775856	0.439316	0.313926	0.246824	0.563375	0.488293	0.156265	0.294046	1.39964	0.0822472	0.215418	1.39964
C20orf196	0.272457	0.469793	0.493089	0.342008	0.449132	0.456189	0.595988	0.49742	0.163384	0.706308	0.471628	0.26829	0.562728	0.707238	0.396435	0.515051	0.685341	0.185829	0.214202	0.742604	0.186906	0.379153	0.269521	0.170764	0.27771	0.313938	0.275345	0.542225	0.216825	0.297753	0.271256	0.204869	0.285398	0.313802	0.293387	0.192546	0.393658	0.615935	0.430776	0.828447	0.22812	0.208418	0.180276	0.168137	0.232488	0.828447
C20orf197	0.223381	0.223381	0.223381	0.223381	0.223381	0.223381	0.223381	0.223381	0.223381	0.223381	0.223381	0.223381	0.223381	0.223381	0.223381	0.223381	0.223381	0.223381	0.223381	0.223381	0.223381	0.223381	0.223381	0.223381	0.223381	0.223381	0.223381	0.223381	0.223381	0.223381	0.223381	0.223381	0.223381	0.223381	0.223381	0.223381	0.223381	0.223381	0.223381	0.223381	0.223381	0.223381	0.223381	0.223381	0.223381	0.223381
C20orf202	0.260352	0.195433	0.328407	0.11829	0.117296	0.331039	0.106573	0.136451	0.114644	0.106573	0.134167	0.167745	0.139179	0.193775	0.106805	0.181944	0.347373	0.166977	0.106573	0.107931	0.232178	0.418171	0.317306	0.255126	0.170727	0.317751	0.320058	0.179106	0.293322	0.33191	0.441788	0.544184	0.42303	0.500978	0.452493	0.328863	0.110637	0.370671	0.177163	0.318287	0.13432	0.24055	0.126896	0.119562	0.106662	0.544184
C20orf203	0.0627016	0.0248051	0.0214661	0.0214661	0.0214661	0.0214661	0.0214661	0.0214661	0.0242466	0.0214661	0.0214661	0.0214661	0.0214661	0.0214661	0.0214661	0.0214661	0.0214661	0.0214661	0.0214661	0.655899	0.0221297	0.0214661	0.0214661	0.0214661	0.0214661	0.121529	0.134609	0.0276685	0.0414974	0.0214661	0.0214661	0.0214661	0.0335982	0.0977435	0.201071	0.163619	0.0285489	0.0243797	0.0511388	0.0714849	0.159586	0.185233	0.133566	0.413539	0.418898	0.655899
C20orf27	0.614047	0.900083	0.37899	0.364536	0.374675	0.365201	0.371239	0.394151	0.451103	0.364316	0.511526	0.438076	0.364777	0.402255	0.39149	0.365003	0.369311	0.389557	0.365093	0.400408	0.486178	0.396094	0.367477	0.369961	0.365004	0.477866	0.436225	0.415217	0.364399	0.383473	0.507689	0.534393	0.371205	0.456054	0.364414	0.37079	0.368772	0.562316	0.415185	1.12359	0.49029	0.365504	0.579188	0.678251	0.420394	1.12359
C20orf78	0.0722987	0.0722987	0.666154	0.618622	0.249363	0.651655	1.22607	0.943316	0.722449	0.644278	0.900377	1.31604	0.174883	0.911582	0.776579	1.25167	0.46494	0.509241	1.03212	0.687705	0.365929	0.433741	0.722167	0.650709	0.622884	0.194561	0.347904	1.1205	0.878565	0.538138	0.885974	0.883407	0.889677	0.306798	0.170661	0.152857	0.203583	0.254956	0.0723736	0.343805	0.325915	0.127526	2.50365	0.371908	0.377239	2.50365
C20orf85	0.0279468	0.0636345	0.278558	0.233312	0.0233589	0.220598	0.035923	0.0355372	0.109816	0.0737816	0.55079	0.0603359	0.0409735	0.199679	0.44131	0.185682	0.90878	0.361246	0.884839	0.294797	1.69949	0.63729	0.949438	2.16548	1.02809	0.0265103	0.0188941	0.510825	0.33317	0.430525	0.293856	0.666472	0.0309057	0.816487	0.0915459	0.270014	0.0559715	0.211954	1.5255	0.0222112	0.0945553	0.972549	0.0345106	0.178889	0.0181854	2.16548
C20orf96	0.947844	0.71532	0.725391	0.725928	0.717232	0.726355	0.745732	0.800364	0.920164	0.738821	0.924452	0.733109	0.714073	0.731055	0.725683	0.805426	0.80052	1.1055	1.2091	1.14916	0.893789	0.88013	0.71514	0.889235	1.58596	0.739249	0.729494	0.869722	0.922735	0.781975	0.980668	0.796513	0.884004	0.816999	0.832953	0.740607	1.00782	1.29419	1.18861	0.782708	0.747937	1.32385	0.809136	1.12885	1.23334	1.58596
C21orf2	0.293635	0.341574	0.360815	0.356305	0.308945	0.304775	0.307313	0.423631	0.241194	0.244042	0.377612	0.424736	0.286862	0.310785	0.287813	0.494805	0.254814	0.7712	0.402434	0.633341	0.869491	2.17801	1.81599	0.844794	0.785212	1.29591	1.33601	0.415189	0.757007	1.0689	0.493719	0.545345	0.347904	0.24525	0.287556	0.902015	0.381775	0.450405	0.242713	0.268767	0.516375	0.390668	0.465629	0.241931	0.343949	2.17801
C21orf58	0.154552	0.460486	0.248285	0.237505	0.490843	0.127964	0.115944	0.13716	0.574957	0.450853	0.204925	0.330801	0.327708	0.314722	0.238632	0.207407	0.140581	0.181282	0.286155	1.24377	0.258257	0.0961745	0.0935253	0.185725	1.12683	0.252699	0.279347	0.357923	0.222	0.437664	0.0597605	0.0530088	0.14299	0.198529	0.776158	0.397859	0.352463	0.029029	0.2879	0.315432	0.0340068	0.385641	0.0635355	0.574604	0.641847	1.24377
C21orf59-TCP10L	0.724249	0.572523	0.0510128	0.206115	0.102069	0.0373485	0.0348307	0.00837904	0.0126305	0.0231614	0.0127989	0.125805	0.0682681	0.0146804	0.375844	0.0977945	0.0662339	0.0742297	0.409815	0.0277788	0.224273	0.201317	0.0780367	0.481097	0.387179	0.0165209	0.00851242	0.166602	0.0130883	0.0875511	0.148887	0.439305	0.00880556	0.325328	0.331185	0.160439	0.272646	0.727939	0.329382	0.396023	0.0292276	0.00887705	0.208721	0.0640513	0.0115051	0.727939
C21orf62	0.279554	0.135643	0.0268946	0.0730644	0.0533715	0.0268946	0.179058	0.0431918	0.0268946	0.0268946	0.0411816	0.0286134	0.0268981	0.029202	0.0727014	0.0274016	0.0974241	0.131131	0.130104	0.19421	0.0268946	0.202142	0.179428	0.0338726	0.934108	0.0492321	0.0802843	0.110283	0.0928281	0.066803	0.129192	0.0324992	0.0275568	0.18737	0.0298319	0.0370237	0.142471	0.033273	0.249382	0.0987199	0.13873	0.181248	0.0314933	0.027829	0.0282451	0.934108
C21orf91	0.251862	0.37794	0.150988	0.251615	0.203132	0.150988	0.263221	0.173677	0.150988	0.289239	0.208563	0.240328	0.509412	0.291633	0.298616	0.421184	0.254388	0.324935	0.457305	0.289039	0.42252	0.292442	0.344886	0.713656	0.331345	0.162725	0.18226	0.155693	0.318928	0.290567	0.2401	0.233963	0.285572	0.261987	0.227088	0.391393	0.264289	0.152037	0.198806	0.201839	0.281009	0.20382	0.159471	0.151058	0.291076	0.713656
C22orf15	0.419667	0.413508	0.509204	0.418375	0.419146	0.549975	0.437547	0.530437	0.627391	0.441852	0.428743	0.424006	0.400673	0.523269	0.609904	0.55187	0.664417	0.583645	0.712191	0.483676	0.611473	0.550027	0.517036	0.88049	0.439555	1.11252	0.399911	0.512094	0.405393	0.410429	0.401696	0.401527	0.447006	0.583902	0.513597	0.413095	0.736454	0.452132	0.558288	0.41645	0.407427	0.678147	0.55439	0.399949	0.584861	1.11252
C22orf23	0.739753	0.387492	0.477744	0.261744	0.222982	0.389653	0.23023	0.243241	0.209284	0.337013	0.295204	0.20404	0.269383	0.412515	0.536116	0.225374	0.357607	0.566292	0.628956	1.11607	0.327742	0.242065	0.204404	0.342619	0.463178	0.317224	0.217732	0.21386	0.20611	0.230873	0.216224	0.206314	0.204049	0.206987	0.288315	0.610756	0.386844	0.445043	0.752858	0.58143	0.234962	0.207119	0.233169	0.441322	0.535574	1.11607
C22orf24	0.181537	0.181537	0.573653	0.573689	0.573663	0.573711	0.57369	0.573718	0.573677	0.573711	0.573685	0.57367	0.573657	0.573654	0.573717	0.573701	0.573696	0.181537	0.181537	0.541094	0.181537	0.339574	0.214002	0.274132	0.251508	0.214002	0.244525	0.503604	0.573663	0.313674	0.313619	0.205562	0.190923	0.47399	0.410955	0.181537	0.244525	0.573719	0.57378	0.510619	0.347061	0.471052	0.37672	0.366319	0.460356	0.57378
C22orf31	0.652988	0.57988	0.584577	0.465355	0.462419	0.590313	0.455103	0.486522	0.48028	0.469517	0.453743	0.542642	0.519868	0.483226	0.54204	0.658748	0.460962	0.503421	0.604761	0.465108	0.454015	0.510696	0.460319	0.511419	0.566958	0.552477	0.56251	0.454931	0.480029	0.453951	0.54317	0.526038	0.579195	0.63157	0.454722	0.609127	0.458924	0.827833	1.01944	0.460219	0.479447	0.478907	1.43843	0.653535	0.896365	1.43843
C22orf34	0.109243	0.109243	0.109243	0.109243	0.109243	0.109243	0.109243	0.109243	0.109243	0.109243	0.109243	0.109243	0.109243	0.109243	0.109243	0.109243	0.109243	0.109243	0.109243	0.109243	0.109243	0.109243	0.109243	0.109243	0.109243	0.109243	0.109243	0.109243	0.109243	0.109243	0.109243	0.109243	0.109243	0.109243	0.109243	0.109243	0.109243	0.109243	0.109243	0.109243	0.109243	0.109243	0.109243	0.109243	0.109243	0.109243
C22orf39	0.90377	1.00198	0.87297	1.19568	1.06813	0.87297	1.00514	1.29618	1.28508	0.87297	1.19553	1.15911	1.20478	1.14788	0.96164	0.957192	0.87644	1.10288	1.31593	1.24968	1.0607	0.889598	1.06159	0.873531	1.25161	0.889973	0.897466	1.04932	0.983026	1.04669	1.03051	1.09347	1.13588	0.97467	0.955245	0.94655	1.25986	1.04082	0.91072	0.873213	0.991229	1.1399	1.22977	0.893642	0.897172	1.31593
C22orf42	0.0292853	0.0359367	0.0432338	0.0588177	0.463955	0.0141639	0.0134813	0.124596	0.026055	0.0160499	0.0504579	0.170028	0.0260347	0.0304642	0.0138921	0.1664	0.116998	0.120954	0.312279	0.0288953	0.0382967	0.0971708	0.0221024	0.0441057	0.0679308	0.0136498	0.0187058	0.138703	0.363296	0.376733	0.250775	0.0330983	0.141011	0.0214768	0.0917017	0.0412681	0.31658	0.0559569	0.030883	0.27145	0.0457845	0.129365	0.269241	0.0155376	0.166681	0.463955
C22orf46	0.068789	0.068789	0.19592	0.347641	0.23164	0.141112	0.068789	0.119874	0.187003	0.175902	0.296955	0.0851588	0.240876	0.214099	0.194033	0.236998	0.399417	0.204061	0.068789	0.529179	0.0722155	0.0765004	0.167472	0.13537	0.190691	0.420821	0.409008	0.247484	0.116438	0.0826702	0.288662	0.219806	0.382762	0.189721	0.228244	0.591524	0.391806	0.70863	0.287648	0.357464	0.107613	0.466099	0.234388	0.301547	0.268302	0.70863
C2CD2	0.104519	0.129482	0.147188	0.175463	0.100333	0.19009	0.178828	0.133548	0.100327	0.102017	0.102756	0.100344	0.103817	0.118821	0.109196	0.142359	0.117571	0.104191	0.100397	0.101088	0.107654	0.100339	0.102636	0.129723	0.155317	0.100895	0.100965	0.130352	0.164167	0.106632	0.187138	0.244578	0.116942	0.11513	0.137697	0.100819	0.185809	0.265743	0.100592	0.104047	0.107034	0.146219	0.119629	0.103933	0.268506	0.268506
C2CD2L	0.520506	0.952164	1.14729	0.593254	0.69319	1.07433	0.734774	0.736313	1.10063	1.44224	0.873352	1.12739	0.970575	1.14113	0.61676	0.933327	0.509462	0.314908	0.849214	0.685372	0.376631	0.0775245	0.352224	0.118581	0.642385	0.13087	0.129586	0.293112	0.504026	1.08058	0.299284	0.202847	1.02582	0.612982	0.618117	1.15282	0.0824723	0.689428	0.51601	2.63993	1.13106	0.652928	0.345251	1.17468	0.295879	2.63993
C2CD3	0.145328	0.0457701	0.100022	0.183846	0.10939	0.147724	0.013584	0.0209499	0.197912	0.00475999	0.0449836	0.0496351	0.00481854	0.0370263	0.0114152	0.0506497	0.140878	0.114137	0.172986	0.190065	0.253311	0.00539611	0.057122	0.134159	0.172694	0.0506646	0.179638	0.18593	0.0209077	0.22495	0.0720765	0.0510284	0.0494252	0.202478	0.185065	0.119537	0.0131165	0.012477	0.00537992	0.38529	0.0923009	0.035468	0.0138813	0.00527074	0.00482695	0.38529
C2CD4A	0.77345	1.03043	0.881503	1.29852	1.4824	0.856216	1.23049	1.31599	0.988146	1.17031	1.11553	1.26118	1.44653	1.32925	1.09215	1.44498	0.770817	0.801163	0.43204	0.64514	1.06166	1.16839	1.19592	1.37721	0.881684	1.06473	1.15039	0.89428	1.88623	1.43989	0.835436	0.701718	0.767998	1.16531	0.61726	0.508702	0.488792	0.628236	0.451816	0.484871	0.474657	0.570336	0.571854	0.65046	1.13866	1.88623
C2CD4B	0.672726	0.832669	0.271487	0.545646	0.469832	0.281168	0.609087	0.721157	0.598414	0.103002	0.770071	0.35367	0.0710226	0.0690119	0.0320659	0.167943	0.40995	0.00182381	0.0638166	0.0625568	0.24117	0.486178	0.163091	0.494139	0.360464	0.423111	0.207415	0.891771	0.368404	0.722719	0.545416	0.00217452	0.041803	0.0224198	0.0418835	0.554384	0.255119	0.381987	0.0880174	0.1745	0.0906703	0.0572244	0.0234216	0.0186249	0.181377	0.891771
C2CD4C	0.20834	0.121982	1.14822	0.602693	0.593813	1.10421	0.646808	0.425103	0.706792	0.81485	0.472148	0.294802	0.712309	0.876564	0.234475	0.760771	0.787234	0.15633	0.043046	0.328738	0.150283	0.0656269	0.250262	0.275515	0.104297	0.187375	0.398582	0.479046	0.581329	0.421058	0.412786	0.311559	0.211356	0.478582	0.191644	0.196297	1.19943	0.531433	0.0693441	0.503816	0.298058	0.0935087	0.0868329	0.131428	0.81402	1.19943
C2CD4D	0.171893	0.101166	0.291919	0.119783	0.178602	0.160992	0.100719	0.288157	0.269369	0.309931	0.159723	0.10622	0.117282	0.122696	0.371475	0.101172	1.04312	0.140763	0.100719	0.114083	0.13287	0.668932	0.188949	0.228528	0.100723	0.100723	0.107831	0.101162	0.117608	0.126501	0.152974	0.129709	0.116517	0.215938	0.224012	0.170803	0.115598	1.38105	0.127122	0.416291	1.79252	0.197017	0.263317	0.114006	0.208317	1.79252
C2CD5	0.237022	0.0420372	0.243405	0.983881	1.06289	0.237367	0.460055	0.167783	0.506466	0.238352	0.850976	0.33086	0.179946	0.276251	0.157404	0.104784	0.0695996	0.178908	0.248675	0.210182	0.187331	0.323045	0.252825	1.33908	0.210834	0.463484	0.262222	0.343599	0.378745	0.422152	0.450522	0.303909	0.0243019	0.12049	0.22953	0.170828	0.106696	0.0569579	0.357268	0.0375795	0.110645	0.149978	0.0913441	0.136104	0.0946539	1.33908
C2CD6	0.549453	0.51619	0.338587	0.321886	0.324143	0.334154	0.321287	0.386841	0.321264	0.330313	0.325873	0.331502	0.341474	0.321575	0.327019	0.360929	0.325284	0.393576	0.376502	0.321326	0.380312	0.816041	0.504009	0.481758	0.323132	0.852957	0.891896	0.430211	0.361828	0.348354	0.389212	0.341686	0.348796	0.452427	0.736648	0.680458	0.375953	0.468423	0.461844	0.384292	0.406096	0.384593	0.361857	0.459985	0.688952	0.891896
C2orf15	0.393115	0.324102	0.403724	0.40076	0.0862212	0.358202	0.0862212	0.445804	0.247332	0.0862212	0.205311	0.0862212	0.164311	0.33497	0.782666	0.242668	0.0913374	0.225383	0.10809	0.0866241	0.106401	0.0862772	0.0991292	0.668387	0.436784	0.136309	0.176542	0.0928988	0.107542	1.20799	0.986943	1.06359	0.39662	0.625631	0.086752	0.0922668	0.319772	0.234879	0.643919	0.281595	0.500772	0.119858	0.232416	0.107798	0.149819	1.20799
C2orf16	0.173582	0.0174576	0.103964	0.154446	0.0473297	0.0947524	0.0149719	0.0835555	0.205699	0.059178	0.0873182	0.29461	0.0321688	0.165519	0.0603976	0.107398	0.0308587	0.172596	0.0171895	0.262234	0.086484	0.119758	0.0189956	0.0210474	0.12107	0.0537742	0.163539	0.0151134	0.0627212	0.11377	0.102509	0.425427	0.0357676	0.265058	0.144483	0.0231478	0.222093	0.0554022	0.0474049	0.0200692	0.0355426	0.0244609	0.226357	0.145585	0.0752755	0.425427
C2orf27A	0	0	0	0	0	0	0	0	0	0	0	0	0	0	0	0	0	0	0	0	0	0	0	0	0	0	0	0	0	0	0	0	0	0	0	0	0	0	0	0	0	0	0	0	0	0
C2orf27B	0.363924	0.363924	0.363924	0.363924	0.363924	0.363924	0.363924	0.363924	0.363924	0.363924	0.363924	0.363924	0.363924	0.363924	0.363924	0.363924	0.363924	0.363924	0.363924	0.363924	0.363924	0.363924	0.363924	0.363924	0.363924	0.363924	0.363924	0.363924	0.363924	0.363924	0.363924	0.363924	0.363924	0.363924	0.363924	0.363924	0.363924	0.363924	0.363924	0.363924	0.363924	0.363924	0.363924	0.363924	0.363924	0.363924
C2orf40	0.28454	0.0892474	0.116797	0.136967	0.124401	0.124009	0.150916	0.0159228	0.145922	0.154519	0.191091	0.0160632	0.187681	0.0808464	0.0975635	0.225803	0.385443	0.0207931	0.0203359	0.0239613	0.0179751	0.470316	0.172722	0.126328	0.0264484	0.661295	0.711736	0.0444678	0.0175406	0.0215625	0.017741	0.0210233	0.0487775	0.101541	0.141069	0.0168705	0.0238633	0.0459538	0.219282	0.114279	0.0166465	0.0216411	0.0220979	0.0440713	0.460488	0.711736
C2orf42	0.650709	0.576128	0.429645	0.445156	0.54877	0.434568	0.624736	0.49494	0.479894	0.395265	0.593418	0.439981	0.436835	0.411643	0.39918	0.424927	0.433316	0.449318	0.408959	0.390642	0.393937	0.443255	0.463426	0.44669	0.461353	0.390121	0.401125	0.468425	0.41634	0.398799	0.4773	0.406332	0.509641	0.431216	0.595126	0.401664	0.391071	0.568713	0.392641	0.52477	0.39023	0.423697	0.707727	0.616656	0.494383	0.707727
C2orf48	1.41308	0.564104	0.390302	0.390302	0.390302	0.390302	0.390302	0.390302	0.390302	0.390302	0.390302	0.390302	0.390302	0.390302	0.390302	0.390302	0.390302	0.390302	0.390302	0.390302	0.390302	0.390302	0.390302	0.390302	0.390302	0.390302	0.390302	0.390302	0.390302	0.390302	0.390302	0.390302	0.390302	0.390302	0.390302	0.390302	0.390302	0.390302	0.390302	0.390302	0.390302	0.390302	0.390302	0.390302	0.390302	1.41308
C2orf49	0.248979	0.24747	0.217373	0.255723	0.176754	0.222374	0.201488	0.160009	0.186596	0.123558	0.0966235	0.383213	0.137629	0.165341	0.153397	0.237724	0.894654	0.175652	0.0948851	0.430302	0.479976	0.627574	0.28071	0.29566	0.399977	0.585419	0.598659	0.223969	0.253158	0.111502	0.208544	0.207723	0.191324	0.126928	0.114935	0.169681	0.258364	0.11436	0.121118	0.414927	0.303993	0.107964	0.0970052	0.106001	0.094103	0.894654
C2orf50	0.515027	0.626288	1.08874	1.1679	0.867575	1.05111	1.13552	0.691328	0.905648	0.441237	0.80351	1.01495	0.815027	0.899476	1.37205	1.19355	1.55522	0.445477	0.454309	0.661544	0.452952	0.442118	0.466857	0.446996	0.5014	0.494495	0.517249	0.611543	0.705102	0.709652	0.816833	1.13088	0.630668	0.945086	0.498282	0.46389	0.78258	0.443541	1.0404	1.3449	0.52749	0.578034	0.504275	0.455919	0.531084	1.55522
C2orf54	0.0521181	0.500641	0.235126	0.969903	0.727945	0.214809	0.225269	0.329194	0.00513368	1.20466	0.495446	0.434573	0.920906	0.70893	0.737366	0.617686	0.125254	0.571084	0.193258	0.0080309	0.300333	0.542766	0.922933	0.565444	0.774606	0.500571	0.345877	0.569364	0.554881	0.747634	0.141834	0.273263	0.802459	0.00596168	0.183323	0.697477	0.269242	0.00966506	0.00524675	0.175607	0.244349	0.918108	0.45778	1.44871	0.062886	1.44871
C2orf66	0.0714874	0.0401254	0.0641393	0.0955962	0.042011	0.0623151	0.016121	0.0344444	0.0793863	0.0159249	0.0655332	0.136999	0.0274283	0.0297708	0.0856464	0.095467	0.0211083	0.0184048	0.0163366	0.191419	0.0160244	0.155068	0.0713572	0.0883274	0.0875058	0.372984	0.312507	0.0473929	0.0525606	0.0540239	0.0591921	0.147339	0.0250183	0.0287719	0.0464123	0.0196767	0.0161223	0.555282	0.0303719	0.0850095	0.0186391	0.0951979	0.0194233	0.161722	0.665933	0.665933
C2orf68	0.470179	0.4911	0.265111	0.495701	0.25381	0.262468	0.44375	0.434656	0.481064	0.00536502	0.331945	0.387287	0.630311	0.329371	0.373867	0.19777	0.115522	0.120889	0.193514	0.305466	0.125758	0.258238	0.275834	0.141087	0.225517	0.273117	0.102145	0.0907757	0.391193	0.189155	0.161078	0.184893	0.420113	0.865872	0.655915	0.167203	0.00797142	0.00567867	1.28199	0.321588	0.490746	0.0849819	0.0103341	0.0068332	0.0128422	1.28199
C2orf69	0.22668	0.110952	0.13175	0.111066	0.182147	0.137308	0.425997	0.175847	0.131952	0.110885	0.245127	0.128381	0.230867	0.275596	0.111274	0.551399	0.111607	0.843391	0.252481	0.769601	0.197297	0.114621	0.198202	0.11767	0.19326	0.112405	0.128084	0.133649	0.186556	0.399703	0.571804	0.530455	0.395744	0.278284	0.227694	0.492097	0.11133	0.112915	0.112422	0.278765	0.111435	0.183379	0.149411	0.240962	0.146416	0.843391
C2orf70	0.120273	0.10954	0.153609	0.112495	0.351121	0.139227	0.213518	0.11105	0.137174	0.109525	0.109499	0.170958	0.131182	0.179964	0.109393	0.112537	0.560612	0.28176	0.57942	0.187738	0.444393	0.212308	0.41415	0.440302	0.501315	0.401806	0.563528	0.121478	0.116152	0.219494	0.365068	0.26967	0.112534	0.110442	0.133577	0.206919	0.292483	1.0154	0.259859	0.271162	0.135839	0.151157	0.118134	0.649213	0.699737	1.0154
C2orf71	0.678045	0.598687	0.665864	0.651306	0.709528	0.654088	0.60385	0.599452	0.598297	0.669991	0.808208	0.605593	0.73392	0.656145	0.607505	0.602903	0.618382	0.674829	0.632401	0.598933	0.72005	0.677322	0.772075	0.606947	0.60276	0.622452	0.626623	0.67441	0.873388	0.744284	0.808951	0.613511	0.601016	0.755149	0.818069	0.637425	1.53021	0.660073	0.732974	0.598988	0.598758	0.824332	0.610937	0.61495	0.652561	1.53021
C2orf72	0.163789	0.141196	0.281269	0.264731	0.21237	0.352109	1.1274	0.0910971	0.446766	0.0910761	0.415521	0.314253	0.227096	0.254573	0.260831	0.236617	0.145385	0.224487	0.0910761	0.11241	0.219229	0.268075	0.0914915	0.198525	0.107343	0.174183	0.225758	0.113857	0.126887	0.14947	0.155654	0.0910857	0.243924	0.690194	0.0967397	0.150977	0.122808	0.153505	0.0914217	0.0914543	0.243449	0.0914239	0.239495	0.148364	0.277785	1.1274
C2orf73	0.220328	0.23249	0.23043	0.512558	0.225968	0.22979	0.226632	0.218998	0.2132	0.224536	0.227763	0.351309	0.256095	0.219276	0.287168	0.285026	0.347367	0.227863	0.391207	0.211715	0.233393	0.212209	0.252608	0.211274	0.235374	0.211256	0.216104	0.423542	0.233658	0.232799	0.21251	0.211917	0.235794	0.295308	0.267217	0.297004	0.21917	0.253401	0.401064	0.498239	0.211136	0.294179	0.214386	0.223702	0.293449	0.512558
C2orf74	0.136515	0.124155	0.197402	0.135915	0.223742	0.21692	0.12295	0.413056	0.134383	0.12295	0.13654	0.126888	0.356763	0.371153	0.548046	0.123043	0.295474	0.122988	0.12295	0.151443	0.123028	0.132231	0.152289	0.322631	0.128833	0.125068	0.271196	0.186426	0.133609	0.12395	0.179641	0.642339	0.14968	0.122951	0.133663	0.122972	0.350633	0.200977	0.125132	0.224742	0.404619	0.127758	0.416029	0.123274	0.163741	0.642339
C2orf76	0.376202	0.405242	0.229266	0.261171	0.247431	0.210623	0.210013	0.228364	0.237776	0.27035	0.205387	0.245617	0.27338	0.230534	0.219599	0.232876	0.311655	0.4005	0.421513	0.427726	0.374795	0.322575	0.402923	0.202928	0.651499	0.364605	0.370433	0.293621	0.481106	0.483642	0.389909	0.350095	0.755597	0.308248	0.409602	0.509228	0.264495	0.220662	0.305845	0.257571	0.20526	0.342603	0.318247	0.225332	0.192118	0.755597
C2orf78	0.177276	0.0517008	0.0265346	0.0371153	0.0143695	0.0283136	0.027228	0.0034837	0.0032521	0.0640528	0.00891318	0.00186779	0.00238986	0.0149365	0.00103071	0.000809478	0.233385	0.334532	0.435388	0.0843759	0.467035	0.00830302	0.01497	0.142266	0.642641	0.236862	0.153633	0.440928	0.0229031	0.200769	0.218928	0.00276832	0.000697288	1.82735	0.11502	0.0106382	0.125766	0.318911	0.100693	0.204613	0.182346	0.207026	0.026468	0.347102	0.0376876	1.82735
C2orf80	0.654274	0.67318	0.829616	0.619632	0.736232	0.885829	0.444901	0.569572	0.284056	0.177567	0.553539	0.50216	0.536795	0.654803	0.763344	0.184852	0.917048	0.43011	0.739104	0.357646	0.339173	0.429305	0.156642	0.802753	0.320331	0.171374	0.265097	0.712867	0.200473	0.277332	0.234572	0.219383	0.52591	0.128449	0.237561	0.540436	1.1778	0.82177	0.141387	0.599442	0.128364	0.305611	0.121277	0.890371	0.501542	1.1778
C2orf81	0.564403	0.564403	0.564404	0.576929	0.567205	0.565916	0.586765	0.598347	0.583368	0.564403	0.567827	0.56593	0.568277	0.569619	0.565466	0.565354	0.597349	0.58047	0.564403	1.54046	0.699324	0.564891	0.592601	0.56585	0.568342	0.606811	0.593049	0.570297	0.575571	0.564496	0.567593	0.569824	0.567961	1.22792	0.763971	0.577148	0.941639	0.785832	0.627723	0.572335	0.750886	0.628662	0.600366	0.917774	0.663542	1.54046
C2orf83	0.274358	0.149914	0.0640341	0.0616051	0.0616051	0.0616052	0.0616051	0.0616454	0.238147	0.0616051	0.0616051	0.0616051	0.113895	0.0832839	0.161834	0.158692	0.153219	0.0616051	0.0616051	0.160835	0.115931	0.233834	0.571576	0.153533	0.269959	0.79708	0.674558	0.210636	0.188666	0.357831	0.233366	0.186551	0.14003	0.0654861	0.17583	0.194136	0.292198	0.0808655	0.17895	0.778057	0.378649	0.0637159	0.120354	0.136782	0.0885547	0.79708
C2orf88	0.515954	0.466592	0.364607	0.401792	0.351054	0.356673	0.250515	0.251844	0.249094	0.245471	0.27144	0.510934	0.275559	0.276643	0.350152	0.298439	0.267441	0.307066	0.295822	0.258341	0.264439	0.281737	0.311194	0.252691	0.248967	0.301871	0.252925	0.302182	1.28373	0.352729	0.336948	0.321463	0.280741	0.367648	0.299384	0.246206	0.26992	0.247932	0.306354	0.245348	0.324898	0.243421	0.271946	0.250987	0.263968	1.28373
C2orf91	0.181715	0.189023	0.15671	0.15671	0.15671	0.15671	0.15671	0.37724	0.194901	0.15671	0.15671	0.15671	0.184819	0.269512	0.268638	0.196441	0.219653	0.157119	0.15671	0.159364	0.1573	0.509938	0.190082	0.156712	0.159627	0.15797	0.159127	0.171103	0.156738	0.276623	0.170559	0.227015	0.160373	0.16123	0.176906	0.156753	0.544458	0.214057	0.55641	0.157231	0.185645	0.203128	0.261679	0.160774	0.44305	0.55641
C2orf92	0	0	0	0	0	0	0	0	0	0	0	0	0	0	0	0	0	0	0	0	0	0	0	0	0	0	0	0	0	0	0	0	0	0	0	0	0	0	0	0	0	0	0	0	0	0
C3	0.177033	0.244485	0.398909	0.455744	0.480981	0.479811	0.271761	0.214816	0.552257	0.252688	0.532019	0.294569	0.197734	0.454887	0.315827	0.240666	0.142248	0.494221	0.584771	0.467824	0.595807	0.244591	0.263531	0.362099	0.388599	0.368557	0.380502	0.325153	0.603058	0.33969	0.14231	0.142311	0.537129	0.775972	0.191253	0.536134	0.305996	0.691168	0.309011	0.558841	0.145106	1.21726	0.556738	0.790943	0.925141	1.21726
C3AR1	0.73136	0.460801	0.44613	0.472148	0.447946	0.446597	0.446464	0.446127	0.470988	0.585005	0.456069	0.490205	0.499191	0.459354	0.472109	0.449512	0.447217	0.697857	0.539173	0.450033	0.517518	0.609029	0.456123	0.46809	0.475632	0.446502	0.454537	0.604451	0.540923	0.447993	0.508063	0.44696	0.479866	0.466964	0.586281	0.446126	0.55076	0.664851	0.644949	0.58811	1.01252	0.596192	0.780106	0.949298	0.876943	1.01252
C3orf14	0.242212	0.199379	0.24828	0.183173	0.117087	0.297115	0.136247	0.0890442	0.0851703	0.0835196	0.101681	0.113214	0.13103	0.100487	0.0970187	0.0858893	0.469933	0.312002	0.37483	0.206092	0.42672	0.111448	0.283674	0.111635	0.32317	0.323335	0.153332	0.145755	0.357673	0.46751	0.704227	0.37315	0.546165	0.250881	0.335363	0.292106	0.327116	0.194687	0.415876	0.418154	0.243532	0.106912	0.131748	0.168022	0.0922006	0.704227
C3orf18	0.199974	0.235849	0.183325	0.194791	0.184482	0.184595	0.18592	0.234827	0.281431	0.202754	0.233383	0.23196	0.276968	0.192438	0.189947	0.205748	0.733992	0.206468	0.188787	0.184883	0.206714	0.302045	0.239143	0.31928	0.192113	0.18527	0.283679	0.194808	0.331622	0.230174	0.225383	0.214341	0.185245	0.185963	0.203182	0.416463	0.229676	0.183244	0.572885	0.202854	0.189305	0.297608	1.16384	0.228177	0.26803	1.16384
C3orf20	0.135388	0.190956	0.178908	0.380317	0.343346	0.189452	0.25999	0.142169	0.183537	0.536547	0.305405	0.198372	0.600166	0.419262	0.385123	0.163217	0.135431	0.354083	0.136443	0.136428	0.135367	0.683785	0.306184	0.256307	0.287293	0.196889	0.296783	0.143467	0.155543	0.261981	0.135461	0.151262	0.1921	0.38163	0.138614	0.540781	0.14519	0.139999	0.525116	0.874098	0.135367	0.232565	0.146454	0.136115	0.284182	0.874098
C3orf22	0.220216	0.413413	0.22986	0.266393	0.234146	0.21247	0.191161	0.204268	0.199549	0.232677	0.374526	0.237709	0.194701	0.190787	0.199738	0.191462	0.190902	0.198165	0.191674	0.226199	0.23058	0.274427	0.199216	0.193701	0.190921	0.325138	0.312746	0.223027	0.215672	0.215692	0.212912	0.306223	0.26142	0.206812	0.191226	0.224101	0.193695	0.192614	0.395419	0.348213	0.19482	0.438145	0.192174	0.244232	0.205027	0.438145
C3orf30	0.283956	0.264548	0.24554	0.249575	0.232256	0.232593	0.277297	0.719064	0.243188	0.247131	0.246323	0.346452	0.266889	0.235976	0.23956	0.275152	0.340197	0.263493	0.232103	0.347423	0.349683	1.50402	0.888855	0.911723	0.233298	1.09224	1.08058	0.396915	0.399453	0.24352	0.605418	0.355819	0.236349	0.454826	0.454023	0.396989	0.232353	0.757098	0.291362	0.877437	0.252538	0.232149	0.269626	0.321637	0.467428	1.50402
C3orf33	0.585611	0.715944	0.911776	1.28927	1.18076	1.03718	1.12593	0.964197	0.592032	0.456111	0.51935	0.799049	1.28998	1.03266	0.366764	1.3227	1.28682	0.484019	0.367838	0.44352	0.647765	0.502355	0.365842	0.370471	0.422844	0.48541	0.667407	0.48557	0.496833	0.73104	0.587057	0.569267	0.662648	1.33049	0.606195	0.453805	0.867016	0.370152	0.967008	1.3194	0.364637	0.39287	0.396517	0.522772	0.659948	1.33049
C3orf35	0.118025	0.118025	0.118025	0.118025	0.118025	0.118025	0.118025	0.118025	0.118025	0.118025	0.118025	0.118025	0.118025	0.118025	0.118025	0.118025	0.118025	0.118025	0.118025	0.118025	0.118025	0.118025	0.118025	0.118025	0.118025	0.118025	0.118025	0.118025	0.118025	0.118025	0.118025	0.118025	0.118025	0.118025	0.118025	0.118025	0.118025	0.118025	0.118025	0.118025	0.118025	0.118025	0.118025	0.118025	0.118025	0.118025
C3orf36	0.436362	0.1361	0.00620471	0.00620471	0.0312687	0.00620471	0.00620471	0.036998	0.00620471	0.00620471	0.0358339	0.0671202	0.120695	0.0505636	0.102244	0.0582652	0.56646	0.0111131	0.049885	0.00620471	0.00620471	0.285767	0.0526585	0.046854	0.22113	0.0431426	0.276107	0.0299995	0.00651103	0.402812	0.554898	0.00649974	0.0133322	0.0140247	0.0139173	0.0400122	0.00771193	0.0498964	1.13298	0.0322283	0.37724	0.13508	0.257506	0.0321231	0.0583224	1.13298
C3orf38	0.0311981	0.0266452	0.289409	0.0917587	0.0600288	0.320608	0.130418	0.215278	0.714591	0.000140901	0.231545	0.0629902	0.225342	0.351382	0.60299	0.130035	0.0467099	0.182026	0.15571	0.234533	0.0794045	0.027603	0.208573	0.0603716	0.107196	0.115627	0.0563739	0.0747301	0.242228	0.129385	0.000729004	0.00100008	0.38978	0.125892	0.444127	0.000162596	0.212989	1.14693	0.019028	0.487399	0.0396415	0.164808	0.0169399	1.05278	0.618102	1.14693
C3orf52	0.0016623	0.000830182	0.125431	0.402645	0.21467	0.227447	0.00224834	0.0135006	0.289777	0.135371	0.266082	0.11981	0.0011442	0.0476743	0.00752304	0.170297	0.110631	0.217475	0.276803	0.267176	0.236712	0.0266687	0.0438673	0.00219508	0.103019	0.0138613	0.0190796	0.0458125	0.00754611	0.000878061	0.00306365	0.0247223	0.00195037	0.00147681	0.0616113	0.048663	0.0201996	0.0797273	0.530242	0.328914	0.117507	0.000660311	0.00787426	0.0164119	0.0120974	0.530242
C3orf56	0.941372	0.260142	0.15199	0.138651	0.138651	0.1389	0.138651	0.335292	0.162491	0.138651	0.138651	0.138651	0.157681	0.179819	0.159802	0.144275	0.359197	0.138651	0.138651	0.169236	0.151714	0.151667	0.165604	0.362748	0.290642	0.143925	0.141053	0.14233	0.141568	0.201882	0.306728	0.62592	0.170874	0.195894	0.147601	0.254309	0.401486	0.231461	0.143157	0.143228	0.449324	0.700198	0.609752	0.149415	0.311345	0.941372
C3orf58	0.0722247	0.0850731	0.00558543	0.0148146	0.0309545	0.00558543	0.00582605	0.110327	0.00558543	0.00678487	0.00695784	0.00631685	0.00739585	0.044984	0.0462253	0.00934116	0.456388	0.474836	0.541074	0.876543	0.00558543	0.730609	0.662545	0.279093	0.504079	0.077197	0.0518044	0.00817172	0.0131127	0.449032	0.356317	0.215302	0.0896363	0.107678	0.0072265	0.131821	0.0216589	0.0600046	0.355423	0.0354727	0.628102	0.00799784	0.0770663	0.0523843	0.0255509	0.876543
C3orf62	1.12241	1.21859	1.07893	1.11246	1.05511	1.07801	1.05266	1.09196	1.04762	1.1449	1.07305	1.07596	1.13018	1.09697	1.06215	1.10338	1.06303	1.0543	1.05163	1.52734	1.05771	1.05941	1.05978	1.1188	1.08452	1.04885	1.04433	1.10428	1.13009	1.06609	1.04695	1.04611	1.1008	1.1262	1.13484	1.04874	1.06939	1.05827	1.07418	1.42079	1.05897	1.20428	1.04417	1.04878	1.04401	1.52734
C3orf67	0.239365	0.239365	0.424112	0.241779	0.444368	0.448503	0.313602	0.277848	0.428871	0.367021	0.276661	0.246801	0.270855	0.268421	0.25797	0.319175	0.467586	0.266833	0.289223	0.368348	0.239365	0.749524	0.537516	0.393312	0.442024	0.2808	0.242706	0.400104	0.249152	0.269995	0.244399	0.284706	0.346567	1.03968	0.621736	0.536555	1.11787	0.364389	0.297735	0.247137	0.243048	0.274924	0.4316	0.586992	0.26754	1.11787
C3orf70	0.433229	0.391029	0.509477	0.192612	0.185797	0.52888	0.329544	0.312088	0.319908	0.229615	0.163954	0.427295	0.458542	0.502751	0.295216	0.279835	0.392815	0.295719	0.368469	0.133483	0.157896	0.288885	0.229721	0.35753	0.206871	0.134711	0.135861	0.140217	0.161316	0.258636	0.264556	0.299609	0.341701	0.205447	0.141543	0.133538	0.406242	0.201034	0.149946	0.40865	0.133385	0.300115	0.168979	0.640599	0.134402	0.640599
C3orf79	0.176041	0.176041	0.176041	0.176041	0.176041	0.176041	0.176041	0.176041	0.176041	0.176041	0.176041	0.176041	0.176041	0.176041	0.176041	0.176041	0.176041	0.176041	0.176041	0.176041	0.176041	0.176041	0.176041	0.176041	0.176041	0.176041	0.176041	0.176041	0.176041	0.176041	0.176041	0.176041	0.176041	0.176041	0.176041	0.176041	0.176041	0.176041	0.176041	0.176041	0.176041	0.176041	0.176041	0.176041	0.176041	0.176041
C3orf80	0.187453	0.292971	0.09518	0.287836	0.103308	0.09518	0.399062	0.595472	0.625787	1.45919	0.197043	0.367531	0.17679	0.61135	0.436469	0.240523	0.368057	0.740852	0.09518	0.192226	0.270452	0.12722	0.491245	0.108024	0.379349	0.112502	0.205253	0.297122	0.345763	0.138345	0.177071	0.2306	0.123261	0.194871	0.117451	0.337881	0.102123	0.103508	0.101835	0.550034	0.102157	0.30854	2.44084	0.379166	0.122624	2.44084
C3orf84	1.40108	1.59985	0.045702	0.924699	1.68103	0.045702	0.045702	1.44105	1.55002	0.694468	1.10814	1.15233	0.045702	0.045702	1.30235	0.045702	0.045702	1.23171	0.903472	0.077222	1.38149	1.20271	1.28657	0.045702	0.770508	1.35815	1.1726	1.34856	1.28755	0.811515	0.045702	0.045702	0.809668	0.974152	1.00145	1.00161	1.0754	1.12867	1.53828	1.40524	1.06643	1.40611	1.52587	1.22868	0.79867	1.68103
C4A	0.451681	0.214184	0.268244	0.313611	0.340208	0.282351	0.423326	0.203273	0.206424	0.552795	0.255401	0.214974	0.643939	0.236004	0.35837	0.25731	0.26252	0.218583	0.202534	0.205722	0.204019	0.590054	0.208463	0.225909	0.323901	0.300005	0.219911	0.299933	0.203157	0.270558	0.317393	0.406055	0.364018	0.708157	0.574617	0.278098	0.22848	0.595769	0.228891	0.325463	0.214273	0.298797	0.207711	0.279568	0.360843	0.708157
C4B	0.563431	0.670505	0.606853	0.594029	0.643757	0.575008	0.592557	0.712822	0.774057	0.84719	0.804499	0.649726	0.532155	0.594477	0.508518	0.588106	0.641632	0.512748	0.507131	0.577607	0.519638	0.507466	0.520136	0.780076	0.611205	0.514796	0.507146	0.521984	0.508433	0.524684	0.511488	0.50787	0.834143	0.510418	0.654468	0.724641	0.521227	0.553181	2.21689	0.507139	0.649232	0.733671	0.610897	0.531799	0.598292	2.21689
C4BPA	0.0679914	0.311403	0.796314	0.970588	0.879611	0.632394	0.66917	1.22373	1.24562	0.454634	1.01824	1.00062	0.102792	0.0702082	0.0290383	0.112611	0.0561872	0.17667	0.487683	1.24332	0.648465	0.0398625	0.359626	0.0431402	0.393157	0.711985	0.824769	0.614329	0.584423	0.688093	0.11848	0.105371	1.12417	0.348247	0.944982	1.10529	0.101005	0.378132	0.142612	0.146501	0.122023	0.401442	0.0655421	0.548979	1.02044	1.24562
C4BPB	0.0774608	0.10403	0.0783805	0.121284	0.045033	0.0812854	0.0371887	0.0596284	0.0654311	0.0180409	0.205313	0.0333602	0.379288	0.0381753	0.0724545	0.153602	0.253532	0.0363654	0.0392359	0.016566	0.0365195	0.0279597	0.0164949	0.277077	0.0238537	0.0168754	0.0176075	0.023921	0.219389	0.0422284	0.0226111	0.239993	0.0564264	0.034133	0.0166419	0.0239739	0.991575	0.0947297	0.0182679	0.0213473	0.0280459	0.0318535	0.0413001	0.0703068	0.0397961	0.991575
C4orf17	0.0475316	0.11014	0.790488	0.411259	0.514966	0.760653	0.0138815	0.0193489	0.0989066	0.0686418	0.00838546	0.210478	0.113454	0.334927	0.513115	0.679156	0.00483812	0.866805	0.817117	0.423022	0.0609597	0.0979685	0.336945	1.12556	0.276806	0.0833762	0.0940983	1.14187	0.177947	0.290374	0.441498	0.266466	0.00761282	0.0256676	0.0203119	0.0430963	0.118972	0.209518	0.446796	0.0216563	0.442632	0.701288	0.121419	0.497859	0.215643	1.14187
C4orf19	1.34065	1.25961	1.325	1.25972	1.34039	1.32888	1.26708	1.34237	1.26292	1.26119	1.25996	1.33706	1.26102	1.31847	1.28641	1.28332	1.35279	1.37867	1.42556	1.29701	1.34888	1.40481	1.36266	1.28772	1.56052	1.48343	1.47368	1.34231	1.43085	1.33388	1.47577	1.58704	1.38681	1.27147	1.25969	1.33799	1.26489	1.25957	1.54373	1.28644	1.26143	1.40759	1.27242	1.26021	1.26055	1.58704
C4orf3	2.1452	2.79375	2.89135	2.64482	2.66156	2.74277	3.06889	2.05627	2.05627	2.75485	2.68524	3.17357	2.63829	2.73453	2.87008	3.26124	2.25762	3.22707	2.67441	2.2913	2.3975	4.1232	3.30577	3.31577	2.65817	2.54913	2.8366	2.65002	2.49551	2.36697	2.78907	2.61471	2.6534	2.84358	2.4404	2.61748	3.41889	2.33012	2.14157	2.85961	2.72851	2.54506	2.15597	2.12225	2.97078	4.1232
C4orf33	0.159246	0.118174	0.141259	0.0896387	0.0986597	0.103643	0.580991	0.486656	0.155058	0.835152	0.131682	0.377059	0.172497	0.285801	0.219561	0.117717	0.526697	0.0955558	0.194115	0.307717	0.0899959	0.211137	0.121403	0.109247	0.0902566	0.0962834	0.390806	0.402987	0.424309	0.153769	0.109324	0.149816	0.246514	0.138233	0.0893066	0.0905576	0.242956	0.402242	0.504755	0.109621	0.0902349	0.166635	0.215311	0.092363	0.190757	0.835152
C4orf36	0.164764	0.0774927	0.153124	0.156979	0.112784	0.20206	0.0705322	0.0211797	0.0413964	0.00137983	0.0457782	0.0349599	0.0550824	0.214086	0.254183	0.308544	0.0264921	0.00808922	0.101649	0.321065	0.0813309	0.232153	0.14767	0.269908	0.206459	0.107836	0.100865	0.389119	0.2992	0.0741704	0.0824491	0.17313	0.0460938	0.00124686	0.00577228	0.0120772	0.0334083	0.0201849	0.150537	0.00122206	0.10909	0.0127742	0.0419889	0.409	0.110661	0.409
C4orf45	0.55961	0.560197	0.45157	0.554127	0.449612	0.439853	0.42399	0.445785	0.47873	0.603806	0.493563	0.465972	0.675365	0.479125	0.536466	0.470497	0.401226	0.83029	0.401857	0.393792	0.554635	0.650839	0.568345	0.733941	0.533261	0.401031	0.400721	0.549136	0.537224	0.461775	0.523709	0.460463	0.768939	0.42305	0.42146	0.472634	0.415792	0.446024	0.561708	0.559452	0.395245	0.515931	0.752034	0.855131	0.612202	0.855131
C4orf46	1.21326	1.11248	1.11167	0.953887	0.935023	1.20345	0.922828	0.920898	0.929412	0.92012	0.924714	0.966739	0.976915	0.970108	1.17384	0.930383	1.08044	1.11534	0.956221	1.06399	0.937458	0.943667	0.921927	0.957348	0.954233	0.920524	1.00147	0.935572	1.06576	0.921111	0.929928	0.925274	0.984229	0.998739	0.923777	0.929709	1.42885	1.54303	0.96751	0.951449	0.941776	0.978815	1.24308	0.940041	0.992183	1.54303
C4orf47	0.007848	0.00615083	0.0469834	0.0150564	0.00408787	0.0503814	0.0256943	0.446905	0.0306079	0.015389	0.0364663	0.0177139	0.0350586	0.0446126	0.0618925	0.0308584	0.0897226	0.0383348	0.163041	0.209967	0.014301	0.708753	0.406896	0.228088	0.00805895	1.48182	1.59326	0.389724	0.323252	0.01656	0.342283	0.265651	0.138874	0.0134693	0.00517047	0.00410222	0.0130998	0.266817	0.0137979	0.27459	0.0307844	0.239502	0.208286	0.0316663	0.898171	1.59326
C4orf48	0.0284997	0.0284997	1.42563	0.268711	0.0381656	1.53763	0.722223	0.417444	0.0284997	0.0284997	0.539551	1.0109	0.363625	0.604739	0.32867	0.975216	0.198086	0.563106	0.0284997	0.0548114	1.21844	0.162081	0.685907	0.262609	0.893363	0.483218	0.634791	0.220799	0.488927	0.805089	1.74221	2.01817	0.0378724	0.228091	0.189915	0.06705	0.095015	0.0753316	1.07271	0.960015	1.09371	0.0286896	1.82773	0.0899678	0.224585	2.01817
C4orf50	0.017894	0.017894	0.211211	0.0777336	0.0364995	0.294526	0.0179093	0.272873	0.0288799	0.186235	0.0999286	0.0418361	0.323587	0.0624292	0.195489	0.0881656	0.941963	0.202382	0.231308	0.528292	0.0418241	0.0929311	0.0180042	0.0184122	0.170601	0.087754	0.166552	0.0197962	0.103067	0.0380599	0.0194052	0.0179641	0.0821987	0.181799	0.375691	0.345875	0.490577	0.164293	0.128533	0.0419077	0.258991	0.12437	0.0333916	0.0923143	0.0211374	0.941963
C4orf51	0.0357978	0.00408785	0.121715	0.026274	0.170197	0.181974	0.57491	0.25437	0.113571	0.864054	0.00282734	0.240748	0.301914	0.0688342	0.507898	0.321001	0.0822876	0.00383913	0.350068	0.285887	0.0782623	1.13227	0.722078	0.393247	0.348368	1.33137	1.25169	0.352021	0.327867	0.214993	0.352743	0.293774	0.092256	0.033785	0.243247	0.0678994	0.00369453	0.307559	0.360997	0.0164738	0.309377	0.0848962	0.313244	0.0300378	0.671377	1.33137
C4orf54	0.967923	1.01519	0.264088	0.432733	0.741801	0.264088	0.264088	0.264088	0.264088	0.292368	1.3218	0.668616	0.338941	0.312705	0.515813	0.387897	0.652216	0.264178	0.264088	0.320317	0.271593	0.282065	0.268356	0.326926	0.276293	0.284658	0.274334	0.26642	0.281445	0.268154	0.270483	0.335452	0.268049	0.275731	0.450556	0.427424	0.343281	0.264856	0.915399	0.264888	0.30197	0.866314	0.574852	0.623107	0.277947	1.3218
C5	0.0114261	0.0135938	0.0112174	0.0965372	0.0334601	0.0122406	0.152625	0.100301	0.0544659	0.0872317	0.0212408	0.011156	0.051051	0.159421	0.0308918	0.0471556	0.649279	0.0127465	0.0131514	0.0292713	0.0128669	0.0155082	0.0151021	0.0268366	0.0187612	0.0117057	0.0152457	0.0614545	0.0264792	0.0571725	0.0176924	0.018309	0.179715	0.0127048	0.0308122	0.0181266	0.0844192	0.248843	0.112678	0.105377	0.0349884	0.0118998	0.178816	0.294867	0.0126966	0.649279
C5AR1	0.836527	0.790597	0.770363	0.7258	0.811588	0.774366	0.731373	0.851411	0.7312	0.826044	0.798905	0.857461	0.939263	0.890224	0.924343	0.748574	0.877967	0.920752	1.02079	0.960494	0.940695	1.04817	0.916225	0.988759	1.17825	1.27518	1.16296	0.883272	0.745167	1.06208	1.06539	1.1061	0.995307	0.847122	1.10342	1.17323	0.712501	0.893194	1.33154	0.719906	0.71094	0.727346	0.744547	0.710834	0.864314	1.33154
C5AR2	0.214921	0.219486	0.119375	0.10722	0.118289	0.111039	0.14557	0.149234	0.116697	0.107345	0.10722	0.107563	0.111105	0.119419	0.123138	0.11714	0.240672	0.250294	0.137711	0.161757	0.132022	0.141585	0.114106	0.175611	0.116908	0.194795	0.345313	0.375455	0.148611	0.107338	0.113677	0.189	0.353231	0.289281	0.107355	0.124272	0.400272	0.130469	0.886745	0.107952	0.572596	0.201905	0.195698	0.308137	0.110707	0.886745
C5orf15	0.565589	0.607343	0.561505	0.573014	0.564213	0.561505	0.574027	0.621203	0.561505	0.561505	0.572172	0.563629	0.562841	0.563125	0.572322	0.568371	0.617892	0.64539	0.587535	0.654198	0.561505	0.998862	0.565462	0.687969	0.590253	0.579106	0.771838	0.646408	0.649399	0.561505	0.570314	0.568794	0.589804	0.629898	0.601115	0.586871	0.609887	0.897217	0.865674	0.619923	0.618155	0.807136	0.745377	0.619093	0.901291	0.998862
C5orf22	0.453038	0.378762	0.310956	0.291843	0.316239	0.321087	0.312573	0.381732	0.314267	0.291119	0.333565	0.34741	0.328893	0.281112	0.281067	0.291178	0.41172	0.324777	0.377815	0.414518	0.362115	0.51055	0.478851	0.31539	0.339248	0.353579	0.300244	0.374047	0.416332	0.304724	0.295937	0.281274	0.343817	0.408815	0.289675	0.31491	0.282391	0.41635	0.315643	0.36958	0.399789	0.439523	0.336566	0.601158	0.332345	0.601158
C5orf24	0.160061	0.339709	0.218332	0.230739	0.225312	0.197996	0.0962631	0.205032	0.528297	0.0305156	0.286594	0.329067	0.22012	0.210322	0.0670602	0.244886	0.0416938	0.13181	0.0365494	0.0491051	0.0554989	0.0590179	0.0658624	0.0777531	0.0610183	0.0618663	0.0306872	0.271298	0.0938307	0.0352493	0.162849	0.228348	0.231144	0.313754	0.0727085	0.0345352	0.157799	0.0306864	1.50881	0.207939	0.0321505	0.158458	0.0410796	0.0305498	0.0391205	1.50881
C5orf30	0.13077	0.133879	0.209701	0.161584	0.203448	0.215326	0.223404	0.436541	0.303408	0.0785285	0.234808	0.140711	0.320976	0.354843	0.299749	0.307712	0.0824901	0.144059	0.139979	0.247814	0.234081	0.283782	0.220369	0.554678	0.118889	0.198928	0.245379	0.170762	0.133877	0.372277	0.437404	0.652926	0.662838	0.201676	0.217598	0.215257	0.318247	0.0952233	1.79508	0.572953	0.622824	0.168433	0.191965	0.160813	0.0796645	1.79508
C5orf34	0.421282	0.267041	0.00587289	0.0130988	0.00589282	0.00587289	0.0375048	0.0336065	0.00587289	0.00654007	0.0226937	0.0399144	0.00774142	0.022411	0.0061758	0.20451	0.0934186	0.0371887	0.0296042	0.249601	0.00587289	0.0104687	0.00591741	0.0148119	0.0059086	0.00681762	0.00623461	0.00723468	0.165787	0.0166823	0.0063841	0.0187908	0.00598939	0.0805267	0.0939365	0.0802307	0.00596134	0.104554	0.565845	0.657844	0.0865202	0.187066	0.00607008	0.448802	0.0137107	0.657844
C5orf38	0.587457	0.538041	0.599838	0.542225	0.545194	0.598945	0.515528	0.627144	0.573499	0.515528	0.542422	0.543603	0.53196	0.614363	0.642207	0.593236	0.73159	0.648936	0.532253	0.574493	0.546152	0.868369	0.543909	0.517223	0.539554	0.603135	0.630905	0.626369	0.581851	1.22755	0.588283	0.545619	0.52704	0.525492	0.535277	0.522015	1.35861	0.620025	0.576201	0.563286	0.593043	0.518479	0.520755	0.666929	0.725177	1.35861
C5orf46	0.331973	0.483148	0.689111	0.985001	0.882797	0.714238	0.821064	0.865294	0.304749	0.367686	0.827595	1.23094	0.667641	0.753692	0.866799	0.958637	0.707026	0.801212	0.651349	0.506936	0.718059	0.720478	0.754796	0.499861	0.95956	0.9404	1.16875	1.04535	0.623865	0.807375	1.02174	0.791996	1.14521	0.924137	0.540962	0.492229	1.17305	0.915428	0.31618	0.313435	0.831094	0.548897	0.311626	0.386141	1.02305	1.23094
C5orf47	0.896814	0.797244	0.812622	1.06452	0.925193	0.739128	0.694982	0.976292	0.888524	0.694982	0.959918	0.935259	0.991947	0.968706	1.04226	0.894269	0.726334	0.875949	0.694982	0.696122	1.00004	0.881313	1.00788	1.08756	1.09066	0.73414	0.703061	1.08796	0.95706	0.994446	0.824405	0.809422	0.933886	0.801549	0.890488	0.79702	0.695368	0.850107	0.700698	0.726725	0.794526	1.1673	0.716212	0.767353	0.706671	1.1673
C5orf49	0.0186424	0.0356456	0.242441	0.122241	0.142513	0.26056	0.0186287	0.322475	0.300493	0.219376	0.12254	0.0798448	0.169899	0.221413	0.0820255	0.111588	0.226327	0.193846	0.14894	0.0926765	0.104871	0.407852	0.121828	0.141599	0.136559	0.338464	0.257367	0.196629	0.581103	0.170065	0.218786	0.273586	0.232794	0.180079	0.242804	0.0359884	0.29073	0.059987	0.828819	0.865949	0.168347	0.443705	0.0567407	0.0404055	0.0260767	0.865949
C5orf51	0.531238	0.506736	0.501791	0.541066	0.506953	0.502351	0.50179	0.559126	0.503324	0.50245	0.550094	0.559974	0.519481	0.501833	0.720588	0.502737	0.787449	0.525073	0.605609	0.52238	0.520229	0.793217	0.510337	1.21632	0.502586	0.504002	0.514693	0.503367	0.50269	0.504683	0.514508	0.505745	0.580204	0.558278	0.658953	0.557555	0.810976	0.87239	0.721715	0.590786	0.512295	0.522128	0.554951	0.787979	0.827973	1.21632
C5orf52	0.820773	1.10843	0.694485	0.950189	0.609139	0.67316	0.466414	0.86747	0.872336	0.733089	0.827251	1.32832	0.53422	0.519865	0.469518	1.08982	0.472089	1.39076	0.466414	0.476391	1.05563	0.533603	1.09895	0.570222	1.0408	0.591748	0.621489	0.855628	0.965016	1.23862	1.07492	1.13559	0.46776	0.884905	0.738583	0.520809	0.502844	0.887674	0.754609	0.661335	0.533605	0.580587	1.03272	0.500192	0.494807	1.39076
C5orf58	0.000496407	0.000496407	0.00468692	0.302015	0.0484154	0.0341633	0.0021064	0.0858875	0.983703	0.177556	1.36892	0.174951	0.58317	0.481187	0.422089	0.148921	1.16023	0.199644	0.221482	0.244601	0.228377	0.059087	0.234823	0.000856216	0.323019	0.0479693	0.0527741	0.016866	0.212215	0.066301	0.0256266	0.031506	0.00615914	0.173729	0.142502	0.291275	0.129323	2.56403	0.532133	0.200862	0.063916	0.0128723	0.0387445	0.653032	1.74835	2.56403
C5orf60	0.655411	0.655411	0.655837	0.655411	0.655411	0.655481	0.655411	0.8032	0.836376	0.655411	0.655411	0.655411	0.892511	0.663309	0.692601	0.68688	0.672791	0.655411	0.655411	0.911064	0.655411	0.779253	1.168	0.750512	0.883263	0.732598	0.66983	1.23434	0.952778	1.16189	0.777371	0.75384	0.664587	0.904812	1.39001	1.02157	0.67201	0.966752	0.655715	0.804171	0.694119	0.862218	0.883929	0.782349	1.02401	1.39001
C5orf63	0.237117	0.577465	0.0614599	0.45851	0.507716	0.0614599	0.143537	0.117659	0.0906509	0.0614599	0.746288	0.352759	0.282427	0.427632	0.336349	0.80381	0.0621393	0.174139	0.0614599	0.0614599	0.558314	0.308193	0.371034	0.252633	0.18427	0.276855	0.292994	0.273322	0.117159	0.548258	0.370173	0.245391	0.251938	0.417205	0.462154	0.252657	0.372579	0.0963895	0.371112	0.0844326	0.319792	0.165779	0.349355	0.267012	0.661777	0.80381
C5orf64	0.0715894	0.0715894	0.0715894	0.0715894	0.0715894	0.0715894	0.0715894	0.0715894	0.0715894	0.0715894	0.0715894	0.0715894	0.0715894	0.0715894	0.0715894	0.0715894	0.0715894	0.0715894	0.0715894	0.0715894	0.0715894	0.0715894	0.0715894	0.0715894	0.0715894	0.0715894	0.0715894	0.0715894	0.0715894	0.0715894	0.0715894	0.0715894	0.0715894	0.0715894	0.0715894	0.0715894	0.0715894	0.0715894	0.0715894	0.0715894	0.0715894	0.0715894	0.0715894	0.0715894	0.0715894	0.0715894
C5orf66	0.160222	0.160222	0.232267	0.39611	0.210908	0.250727	0.549211	0.384116	0.171223	0.500035	0.300266	0.227536	0.694774	0.528939	0.458495	0.378923	0.179373	0.385617	0.307602	0.297494	0.323277	0.532344	0.444721	0.509944	0.283024	0.227134	0.263323	0.164333	0.163309	0.367834	0.171282	0.291286	0.19084	0.29001	0.55706	0.732387	0.797991	0.281057	0.215082	0.426811	0.162126	0.563999	0.226746	0.36893	0.290258	0.797991
C6	0.42812	0.397999	0.199223	0.184308	0.252453	0.181756	0.181765	0.217044	0.231602	0.219937	0.215692	0.190118	0.179715	0.17224	0.184951	0.232093	0.58978	0.180937	0.17684	0.173503	0.174172	0.181326	0.252634	0.171979	0.174774	0.198554	0.193053	0.172977	0.235159	0.174492	0.205405	0.19794	0.275142	0.171865	0.172644	0.223383	0.27178	0.871759	0.839164	0.190474	0.537957	0.17189	0.180566	0.175631	0.541924	0.871759
C6orf10	0.217325	0.253464	0.215273	0.628416	1.31103	0.215273	0.215273	0.335305	0.215273	0.892622	0.436995	1.5363	0.340435	1.11203	0.225166	0.697221	0.784568	0.551317	0.268872	0.216085	0.215273	0.310668	0.517534	0.622277	0.449702	0.566827	0.381287	0.285406	0.479782	0.408348	0.388824	0.294931	0.222487	0.34915	0.504623	0.62345	0.723128	0.42562	1.55003	1.09798	0.640714	0.216478	0.240838	0.31419	0.256474	1.55003
C6orf106	0.0543001	0.0764385	0.029218	0.0273879	0.0318687	0.0279258	0.0305518	0.047419	0.0308808	0.0272717	0.212494	0.0278603	0.030508	0.0306236	0.045458	0.045176	0.054699	0.0403423	0.209683	0.0283804	0.219079	0.0275786	0.0423249	0.252528	0.0687166	0.029838	0.0475121	0.317241	0.38768	0.0716582	0.145005	0.0983267	0.0450287	0.2112	0.063422	0.0460935	0.147969	0.174355	0.0711399	0.110073	0.15036	0.389489	0.0560644	0.466015	0.0924484	0.466015
C6orf118	0.0573523	0.0646337	0.115847	0.0667097	0.0514023	0.079796	0.061608	0.0658062	0.0599058	0.0750068	0.0299317	0.070101	0.155506	0.0965109	0.140872	0.0815997	0.164156	0.0868921	0.0309461	0.425825	0.065063	0.0831027	0.05118	0.0301077	0.0300068	0.105578	0.104606	0.0295205	0.0815382	0.0299386	0.0307959	0.0316167	0.068877	0.0344339	0.0351918	0.0631822	0.228026	0.0639224	0.207467	0.527562	0.0679544	0.0509301	0.0315606	0.0400227	0.0410816	0.527562
C6orf120	0.0638921	0.0145102	0.102379	0.0347658	0.041119	0.127126	0.162539	0.370219	0.0134253	0.313539	0.0120846	0.0799782	0.217679	0.170536	0.113727	0.118833	0.057051	0.619528	0.322651	0.522289	0.37362	0.840409	0.746046	0.0446598	0.360241	0.791719	0.406642	0.117221	0.108233	0.511985	0.331355	0.392099	0.298937	0.280159	0.568753	0.64219	0.233597	0.0359756	0.0824469	0.571917	0.0663145	0.188323	0.217278	0.0302832	0.0855543	0.840409
C6orf132	0.103672	0.134404	0.0155431	0.321638	0.0953204	0.0155431	0.0769831	0.131694	0.134656	0.0708235	0.16251	0.113002	0.116718	0.0680234	0.0818774	0.106379	0.0736077	0.884484	0.0155431	0.194589	0.29313	0.807945	0.856813	0.917109	0.382863	0.276831	0.268659	0.245727	0.20109	0.151314	0.216107	0.0895171	0.214587	0.339409	0.227329	0.76036	0.175288	0.24865	0.062205	0.242384	0.233506	0.160881	0.0451309	0.0400484	0.0206529	0.917109
C6orf136	0.285416	0.287248	0.284313	0.314839	0.374305	0.288375	0.29298	0.318293	0.377172	0.281739	0.470512	0.28285	0.774588	0.283612	0.330066	0.526537	0.535646	0.290001	0.835391	0.33962	0.559735	0.28174	0.281978	0.43329	0.314597	0.387507	0.353524	0.562178	0.324029	0.444657	0.28353	0.281806	0.686847	0.35831	0.296341	0.29159	0.335394	0.521392	0.28856	0.809699	0.303767	0.462314	0.520837	0.286854	0.281986	0.835391
C6orf141	0.186706	0.165492	0.166874	0.268795	0.238104	0.169942	0.300157	0.162559	0.189051	0.177676	0.163187	0.194301	0.198177	0.282243	0.173213	0.167785	0.162545	0.204634	0.162496	0.174515	0.162507	0.250973	0.166485	0.210265	0.315223	0.173295	0.162504	0.295685	0.171288	0.170494	0.179348	0.164466	0.197066	0.162739	0.272215	0.290702	0.46008	0.338491	0.168156	0.206149	0.162502	0.177891	0.464852	0.325049	0.30845	0.464852
C6orf15	0.189015	0.055789	0.325217	0.146612	0.181802	0.251707	0.322464	0.167857	0.099648	0.266395	0.327057	0.0731621	0.270189	0.03741	0.0185205	0.0733984	0.0741572	0.0195224	0.614127	1.41087	0.0834013	0.133469	0.0358632	0.258617	0.0188625	0.0775518	0.188205	0.216789	0.0236278	0.179833	0.0681031	0.444682	0.692787	1.11134	0.241014	0.0703545	0.584716	0.0249757	1.44634	0.262193	0.142241	0.360266	0.106258	0.0441376	0.0334973	1.44634
C6orf163	0.0101776	0.0102199	0.0093428	0.0280941	0.0262394	0.0093428	0.0935622	0.0924096	0.0153974	0.0586867	0.0093435	0.0104387	0.0249595	0.011339	0.352021	0.0613036	0.391187	0.0224314	0.0093428	0.547103	0.0713045	0.0134104	0.0815425	0.119373	0.00959538	0.330103	0.109468	0.143363	0.0612686	0.0493793	0.0154215	0.0331148	0.0379754	0.0108192	0.275377	0.0094466	0.0497035	0.580353	0.21277	0.0988968	0.206528	0.0223975	0.0916483	0.494677	0.546029	0.580353
C6orf201	0.713844	0.816092	0.713947	0.758048	0.70599	0.727992	0.512809	0.589572	0.581097	0.49973	0.671071	0.574103	0.538847	0.532062	0.54588	0.56666	1.39251	0.6031	0.500536	0.671328	0.493622	0.490778	0.501314	0.519897	0.526617	0.5023	0.537091	0.554537	0.48818	0.514919	0.489338	0.515646	0.533386	0.569621	0.650299	0.588327	1.98877	0.799504	0.508847	0.514699	0.499879	0.584499	0.508996	0.754098	0.654496	1.98877
C6orf203	0.0814298	0.0673723	0.0540617	0.189991	0.30232	0.0617634	0.0876986	0.0656776	0.0698087	0.0738754	0.0536881	0.0547713	0.0571033	0.126245	0.0902452	0.06738	0.0687876	0.0594242	0.0522447	0.162972	0.0617549	0.0576154	0.0550183	0.17452	0.095552	0.0676965	0.137064	0.0544187	0.0532683	0.154486	0.0554879	0.0632747	0.0981599	0.168827	0.144633	0.0700284	0.449674	0.0535819	0.269465	0.215628	0.100224	0.0653688	0.0549103	0.102092	0.0795706	0.449674
C6orf222	1.91259	2.00636	1.98092	2.26926	2.26558	1.96366	2.00035	1.99585	1.98889	2.08578	2.18134	2.04757	2.13036	2.00629	2.02676	2.05103	1.8724	2.57022	2.04452	1.91329	2.1421	1.89917	2.05739	2.24349	2.32576	2.12431	2.15338	2.02436	2.01178	1.94257	2.09298	2.04419	1.88215	2.22881	1.97647	2.46279	1.96098	1.88259	1.88138	1.899	2.14818	2.04535	2.53228	1.91408	2.38123	2.57022
C6orf223	0.72605	0.274573	0.0583543	0.0286203	0.0485041	0.0831025	0.468962	1.02748	0.027913	0.0327955	0.145985	0.345748	0.172732	0.240927	0.460665	0.383085	0.0463365	0.0792094	0.0275936	0.030153	0.0464045	0.147995	0.0287218	0.0986014	0.0645622	0.0292039	0.0379275	0.102831	0.223203	0.0983669	0.0423819	0.0275306	0.100815	0.152242	0.293523	0.0299839	0.518813	0.864565	0.0363236	0.340406	0.102346	0.195157	0.0636644	0.69182	0.564878	1.02748
C6orf226	0.269747	0.021904	0.0292994	0.0339275	0.0463593	0.0166223	0.0312173	0.0289176	0.0239288	0.0165156	0.243559	0.0674252	0.0356891	0.0308811	0.04181	0.151918	0.152843	0.0211443	0.0641973	0.451177	0.0168827	0.0178958	0.0306954	0.0269574	0.188705	0.0236557	0.0212138	0.156624	0.591255	0.0426377	0.0510592	0.137852	0.197454	0.0810845	0.0612835	0.180572	0.186161	0.0228964	0.0296114	0.425153	0.0166039	0.0682546	0.705274	0.0166179	0.139149	0.705274
C6orf47	0.274012	0.257423	0.258733	0.322827	0.300509	0.258095	0.292841	0.308509	0.561787	0.325036	0.368897	0.259008	0.357997	0.268754	0.269562	0.269938	0.471573	0.378076	0.3748	0.257036	0.393834	0.295895	0.295057	0.39582	0.372083	0.328414	0.301547	0.284756	0.287601	0.496178	0.364192	0.464459	0.267313	0.259519	0.639395	0.419952	0.436088	0.678494	0.697785	0.342633	0.259765	0.407447	0.273529	0.426878	0.84722	0.84722
C6orf48	1.03495	1.03495	1.68491	1.03495	1.03495	1.59324	1.03495	1.48388	1.03495	1.03495	1.12886	1.46809	1.1494	1.44556	2.03073	1.03495	2.10596	1.14324	1.03495	1.77028	1.07002	1.04694	1.12099	1.07421	1.27361	1.17387	1.04712	1.09156	1.04769	1.1501	1.4534	1.42934	1.03698	1.1009	1.07386	1.08328	1.75506	1.3468	1.1308	1.0351	1.0387	1.17522	2.05198	1.42691	1.85364	2.10596
C6orf52	0.235451	0.379941	0.560375	0.330613	0.202029	0.59216	0.234876	0.783231	0.223911	0.131529	0.31489	0.224591	0.4058	0.214761	0.139941	0.168823	0.205132	0.166191	0.119999	1.09905	0.180332	0.916292	0.963538	0.135743	0.237356	1.13452	1.16583	0.23234	0.233516	0.15077	0.631311	0.718079	0.211708	0.130606	0.121004	0.122133	0.633239	0.12081	0.133279	0.277059	0.184785	0.123964	0.125793	0.317184	0.287549	1.16583
C6orf58	0.115519	0.103113	0.0946484	0.194306	0.423686	0.0946484	0.21147	0.740657	0.0946484	0.152725	0.101255	0.309305	0.1777	0.226142	0.26794	0.266267	0.148283	0.368289	0.22337	0.588383	0.0946484	0.7408	0.658038	0.134853	0.16207	1.15579	1.04477	0.181903	1.16211	0.0987992	0.715741	1.03019	0.349152	0.248538	0.356492	0.102705	0.126492	0.255395	0.623994	0.319131	0.372264	0.163411	0.622028	0.0954734	0.905028	1.16211
C6orf62	0.15491	0.121027	0.133457	0.123692	0.13579	0.142509	0.111642	0.10653	0.124118	0.109852	0.202724	0.125859	0.202271	0.113832	0.16301	0.156478	0.149094	0.469816	0.325532	0.142766	0.413041	0.641248	0.4969	0.329052	0.279054	0.478767	0.52433	0.371042	0.16515	0.305937	0.587233	0.395236	0.119012	0.30307	0.215671	0.260469	0.637094	1.30387	0.374976	0.110937	0.385322	0.118721	0.41427	0.528987	0.243875	1.30387
C6orf89	0.122722	0.18696	0.034238	0.0383509	0.0367469	0.0341982	0.0477417	0.0389805	0.0405414	0.103825	0.0492903	0.0381934	0.0813578	0.0349323	0.0356503	0.0475451	0.180536	0.308142	0.217476	0.106078	0.279966	0.0421026	0.164978	0.059012	0.250868	0.350428	0.326016	0.0871389	0.0689482	0.383314	0.412615	0.180621	0.0415593	0.312352	0.0815045	0.249592	0.352988	0.0711932	0.40374	0.345359	0.42176	0.155797	0.511248	0.365162	0.183663	0.511248
C6orf99	0.301989	0.301989	0.301989	0.301989	0.301989	0.301989	0.301989	0.301989	0.301989	0.301989	0.301989	0.301989	0.301989	0.301989	0.301989	0.301989	0.301989	0.301989	0.301989	0.301989	0.301989	0.301989	0.301989	0.301989	0.301989	0.301989	0.301989	0.301989	0.301989	0.301989	0.301989	0.301989	0.301989	0.301989	0.301989	0.301989	0.301989	0.301989	0.301989	0.301989	0.301989	0.301989	0.301989	0.301989	0.301989	0.301989
C7	1.66772	1.52089	1.26251	1.26569	1.26696	1.26771	1.26214	1.41265	1.27143	1.42703	1.30064	1.45632	1.38989	1.49794	1.47654	1.34325	1.2735	1.65898	1.54426	1.30362	1.54471	1.27003	1.26574	1.30089	1.34598	1.26247	1.26698	1.31224	1.31053	1.31817	1.27872	1.37157	1.27503	1.29354	1.37137	1.42034	1.60314	1.28544	1.49316	1.49366	1.29512	1.38831	1.26761	1.62466	1.30302	1.66772
C7orf25	0.0678964	0.0678964	0.107922	0.375414	0.51205	0.116246	0.455929	0.353725	0.297044	0.547511	0.180026	0.227566	0.41563	0.29426	0.267862	0.369724	0.535759	0.166329	0.348709	0.147755	0.0705674	0.0743536	0.0953616	0.148675	0.305368	0.195679	0.210607	0.341694	0.304505	0.118221	0.420434	0.125477	0.307524	0.455226	0.586997	0.105618	0.154605	0.24895	0.575642	0.0729975	1.14719	0.597871	0.175931	0.276108	0.14638	1.14719
C7orf26	0.450868	0.438838	0.451419	0.551719	0.424197	0.439457	0.482835	0.457807	0.645242	0.447125	0.615908	0.433963	0.473542	0.422175	0.416513	0.422499	0.430831	0.420516	0.531355	1.14003	0.685879	0.786374	0.4439	0.712404	0.482229	0.525452	0.570591	0.653896	0.452866	0.551416	0.632375	0.564026	0.469878	0.611103	0.438565	0.575445	0.586362	0.656329	0.475221	0.577739	0.453873	0.427335	0.416736	0.516675	0.469627	1.14003
C7orf31	0.698705	0.736914	0.767224	0.658299	0.754164	0.764808	0.781841	0.492584	0.522882	0.724838	0.726296	0.689374	0.542569	0.762809	0.504622	0.730284	0.582876	1.2151	0.973141	0.479188	1.09305	0.557415	0.468755	0.571117	0.484616	0.606269	0.625815	0.585888	0.715514	0.906211	0.953327	0.692119	0.590788	0.469625	0.496559	0.466324	0.87718	0.590949	0.603087	0.513705	0.518128	0.69924	0.842193	0.466692	0.883327	1.2151
C7orf33	0.0270508	0.0280607	0.0336864	0.199506	0.0555131	0.0399247	0.0237174	0.0246431	0.0244284	0.0237174	0.0238635	0.0276183	0.0381058	0.0923267	0.024984	0.0767785	0.368955	0.747431	0.0279302	0.1271	0.107926	0.0525353	0.0717476	0.10666	0.0305767	0.431905	0.0988175	0.141917	0.231993	0.0342909	0.246236	0.0921494	0.0268277	0.0982077	0.601041	0.284654	0.0505828	0.17217	0.153856	0.0373287	0.45619	0.14561	0.467712	0.206434	0.0448805	0.747431
C7orf43	0.899053	0.617004	0.680199	0.260137	0.275969	0.729183	0.37078	0.457807	0.31578	0.422119	0.431677	0.430662	0.453081	0.496983	0.401886	0.484337	0.53083	0.170588	0.215794	0.421764	0.170446	0.348721	0.172956	0.212288	0.169748	0.169753	0.291851	0.291559	0.250646	0.594054	0.204003	0.207151	0.4088	0.308758	0.180989	0.192064	0.207795	0.170343	0.175677	0.71989	0.269137	0.379327	0.317384	0.33064	0.228651	0.899053
C7orf50	0.00629573	0.232117	0.0119018	0.0374021	0.00633332	0.0242228	0.102521	0.0279608	0.0494159	0.00629573	0.0194316	0.00631131	0.0354807	0.00632118	0.0792844	0.00629731	0.00719169	0.00629573	0.00629573	0.12866	0.00629573	0.0940888	0.0614135	0.00629573	0.17387	0.0520996	0.0941123	0.23945	0.0103372	0.192248	0.020658	0.321146	0.510492	0.0194052	0.184076	0.265704	0.0940423	0.106431	0.658423	0.171924	0.0207819	0.345989	0.00851084	0.159587	0.394134	0.658423
C7orf55-LUC7L2	0.0182184	0.0518918	0.0280903	0.263506	0.108978	0.0587368	0.0381853	0.112981	0.0176984	0.202762	0.156716	0.0567081	0.0239848	0.0273298	0.0167305	0.0231196	0.164202	0.245274	0.374915	0.0876873	0.682363	0.325633	0.446173	0.468286	0.507456	0.141332	1.38011	1.8137	0.46578	0.465979	0.0413263	0.878979	0.862809	0.148425	0.22371	0.21209	0.0840888	0.0569553	0.140849	0.0748424	0.0175809	0.515029	0.123383	0.110225	0.0487242	1.8137
C7orf57	0.124569	0.0378843	0.195753	0.113149	0.0958953	0.171434	0.0425873	0.0230976	0.0603445	0.100165	0.0843673	0.131705	0.0882132	0.0755036	0.142303	0.0912593	0.603492	0.0393138	0.0856421	0.433409	0.023186	0.133152	0.0266859	0.0604141	0.102077	0.0272813	0.0271742	0.101846	0.0711672	0.0328066	0.0283277	0.154972	0.0376848	0.0297977	0.0604183	0.0457056	0.0237707	1.28606	0.1746	0.673167	0.0866343	0.0281327	0.029215	0.388402	0.637934	1.28606
C7orf61	0.192866	0.169169	0.114275	0.155816	0.185245	0.128323	0.0909154	0.176632	0.0933661	0.0898937	0.217088	0.112522	0.112716	0.0904985	0.0940109	0.206228	0.100962	0.093916	0.128515	0.14543	0.0972191	0.359811	0.409818	0.114768	0.0943561	0.793314	0.78805	0.31392	0.269382	0.232733	0.0928332	0.289095	0.184372	0.188305	0.11048	0.0993696	0.207269	0.0912624	0.276521	0.0902928	0.172398	0.945336	0.0912735	0.169433	0.50467	0.945336
C7orf65	0.000984442	0.000984442	0.000984442	0.000984442	0.000984442	0.000984442	0.000984442	0.000984442	0.000984442	0.000984442	0.000984442	0.000984442	0.000984442	0.000984442	0.000984442	0.000984442	0.000984442	0.000984442	0.000984442	0.000984442	0.000984442	0.000984442	0.000984442	0.000984442	0.000984442	0.000984442	0.000984442	0.000984442	0.000984442	0.000984442	0.000984442	0.000984442	0.000984442	0.000984442	0.000984442	0.000984442	0.000984442	0.000984442	0.000984442	0.000984442	0.000984442	0.000984442	0.000984442	0.000984442	0.000984442	0.000984442
C7orf66	0.319673	0.319673	0.319673	0.319673	0.319673	0.319673	0.319673	0.319673	0.319673	0.319673	0.319673	0.319673	0.319673	0.319673	0.319673	0.319673	0.319673	0.319673	0.319673	0.319673	0.319673	0.319673	0.319673	0.319673	0.319673	0.319673	0.319673	0.319673	0.319673	0.319673	0.319673	0.319673	0.319673	0.319673	0.319673	0.319673	0.319673	0.319673	0.319673	0.319673	0.319673	0.319673	0.319673	0.319673	0.319673	0.319673
C7orf69	0.244974	0.244974	0.462549	0.278985	0.286574	0.379867	0.329855	0.742794	0.282238	0.382759	0.349975	0.249033	0.559389	0.310696	0.245846	0.263372	0.29662	0.485965	0.353545	0.247937	0.49755	0.90726	0.372647	0.615103	0.497705	0.454251	0.499158	0.248281	0.523256	0.903468	1.2332	1.19197	0.757495	1.23732	1.16001	0.812396	0.353604	0.252723	0.5042	0.272474	0.521011	0.245424	0.702458	1.05041	0.301471	1.23732
C7orf71	0.0464863	0.0464863	0.0464863	0.0464863	0.0464863	0.0464863	0.0464863	0.0464863	0.0464863	0.0464863	0.0464863	0.0464863	0.0464863	0.0464863	0.0464863	0.0464863	0.0464863	0.0464863	0.0464863	0.0464863	0.0464863	0.0464863	0.0464863	0.0464863	0.0464863	0.0464863	0.0464863	0.0464863	0.0464863	0.0464863	0.0464863	0.0464863	0.0464863	0.0464863	0.0464863	0.0464863	0.0464863	0.0464863	0.0464863	0.0464863	0.0464863	0.0464863	0.0464863	0.0464863	0.0464863	0.0464863
C7orf77	0.0607463	0.426873	0.0146797	0.0146797	0.525109	0.0146797	0.0146797	0.0146797	0.0146797	0.0146797	0.0146797	0.352923	0.0146797	0.0146797	0.0146797	0.0146797	0.0146797	0.476116	0.0146797	0.88556	0.748449	1.39593	0.735378	0.0146797	0.636796	0.251334	1.06739	0.574644	1.0922	0.0146797	0.0146797	0.0146797	0.553673	0.565373	0.382716	0.447972	0.622856	1.1172	1.36591	0.838598	1.25546	1.12106	0.965684	1.03186	0.525139	1.39593
C8A	0.243594	0.561339	0.831439	1.16871	1.19868	0.858368	0.396173	0.612964	0.875669	0.574808	1.08372	0.447884	0.706859	0.588224	0.486415	0.753064	0.498849	0.314174	0.40075	0.231208	0.811575	0.20645	0.360304	0.641223	0.422348	0.297874	0.409104	0.504259	0.512641	0.440367	0.538563	0.573215	0.76576	0.605054	0.527397	0.205655	1.32908	0.586103	0.382863	0.200236	0.270477	0.465639	0.241565	0.517324	0.705393	1.32908
C8B	0.0422956	0.0100754	0.0280111	0.06377	0.0445321	0.0446425	0.0720849	0.0651269	0.0069272	0.00737984	0.120352	0.0442257	0.00732222	0.00882052	0.0364363	0.00962794	0.0315358	0.0416557	0.0222986	0.00748124	0.112469	0.00905701	0.0105008	0.00697296	0.0561332	0.019219	0.0140343	0.0675591	0.170084	0.202202	0.103917	0.00756334	0.0209752	0.0276795	0.024388	0.132525	0.00866222	0.36132	0.0104944	0.00837286	0.183456	0.0464246	0.145549	0.0731778	0.160173	0.36132
C8G	0.254006	0.371612	0.529617	0.461883	0.335792	0.571085	0.367993	0.243781	0.327948	0.268584	0.269334	0.411979	0.32218	0.297514	0.245142	0.345686	0.320478	0.255516	0.792892	0.296082	0.509509	0.258401	0.280914	0.502076	0.326701	0.25846	0.256138	0.287916	0.26077	0.260583	0.393597	0.354276	0.439092	0.42479	0.260214	0.344459	0.939577	0.270945	0.742624	0.607818	0.299492	0.409508	0.311886	0.280607	0.325329	0.939577
C8orf33	0.324539	0.0807195	0.0429847	0.0209534	0.007922	0.0494585	0.0415408	0.034181	0.018374	0.00677009	0.0195447	0.128955	0.277201	0.125847	0.0217624	0.0175195	0.0133711	0.168974	0.202298	1.12379	0.0315324	0.0378407	0.32729	0.0542228	0.412623	0.491615	0.33262	0.753948	0.102242	0.0115599	0.00683596	0.0115844	0.367737	0.496972	0.00765778	0.131226	0.0397915	0.0246092	0.0158181	0.296298	0.00706289	0.417521	0.0266582	0.0257967	0.0238652	1.12379
C8orf34	0.857521	0.942351	0.155596	0.637226	0.513141	0.171704	0.839484	0.500317	0.644546	1.08703	0.558085	0.693312	0.56835	1.02521	0.954182	0.707726	1.48174	0.151391	0.134808	0.109139	0.477544	0.162737	0.115882	0.19704	0.257439	0.108402	0.243198	0.786676	0.370787	0.215301	0.142959	0.111814	0.172642	1.7044	0.389859	0.160871	0.614388	0.200532	0.1084	0.214414	0.163909	0.130335	0.579638	0.995132	0.284619	1.7044
C8orf37	0.501689	0.539287	0.586907	0.397957	0.339917	0.5575	0.460146	0.575827	0.56038	0.712359	0.442117	0.762646	0.612331	0.684525	0.828748	0.395994	0.237983	0.74067	0.706497	0.900273	0.681196	1.00815	0.918288	0.601971	0.768201	0.926507	0.900705	0.735743	0.687014	1.06099	1.0024	1.16375	1.60802	0.299107	0.672878	0.59039	0.22499	0.262207	0.637419	0.356018	0.574414	0.493029	0.361319	0.343421	0.29454	1.60802
C8orf44	0.218145	0.0566674	0.0931925	0.065008	0.0972409	0.0762258	0.0555221	0.212993	0.15718	0.115378	0.161997	0.0647744	0.285363	0.0643007	0.222627	0.349544	0.226693	0.080499	0.0583812	0.201855	0.0848832	0.251771	0.364479	0.31049	0.057542	0.280757	0.28302	0.131964	0.0697814	0.123719	0.547486	0.479105	0.0556537	0.0795427	0.118553	0.0705381	0.0612179	0.0709528	0.162992	0.0585744	0.451891	0.0801755	0.156829	0.142519	0.154398	0.547486
C8orf44-SGK3	0.000789261	0.0164113	0.0136289	0.00168094	0.0558175	0.00123717	0.0223425	0.00269479	0.00502892	0.122035	0.00357905	0.00169412	0.234199	0.0415331	0.00466353	0.0194599	0.382531	0.0256499	0.0276756	0.00959134	0.0344774	0.0725903	0.0519681	0.0253399	0.0140159	0.0496451	0.05661	0.0008354	0.00082249	0.0208864	0.101024	0.110262	0.00960464	0.00629479	0.0580102	0.00596325	0.04225	0.039877	0.0270053	0.350417	0.0466622	0.000959622	0.173572	0.212856	0.00417748	0.382531
C8orf46	0.0768517	0.0150549	0.164797	0.476381	0.222013	0.180179	0.0366549	0.438311	0.0140088	0.0140088	0.100666	0.171296	0.16076	0.278538	0.268993	0.294207	0.0143092	0.201448	0.0162782	0.341307	0.100177	0.464674	0.263595	0.166468	0.0826842	0.075854	0.0144223	0.0497642	0.0864374	0.256789	0.0171671	0.0239327	0.0215693	0.14289	0.41633	0.362155	0.399401	0.11757	0.0249844	1.18941	0.287416	0.373342	0.421423	0.073868	0.0610329	1.18941
C8orf48	0.716313	0.624548	0.38331	0.670764	0.568876	0.379978	0.837704	0.612376	0.626201	0.403182	0.705939	1.09816	0.360431	0.305841	0.534249	0.402008	1.1972	0.266954	0.266578	1.04461	0.329663	0.416924	0.342321	0.273862	0.292346	0.286321	0.347418	0.452493	0.355196	0.266749	0.320827	0.392942	0.283858	0.51059	0.313448	0.277006	0.603231	0.269611	0.843908	0.269942	0.275415	0.349397	0.365402	0.280373	0.345963	1.1972
C8orf58	0.4948	0.301635	0.557067	0.348839	0.240082	0.549503	0.457744	0.427263	0.36121	0.770625	0.621188	0.293567	0.275343	0.312252	0.490356	0.384612	0.447009	0.333434	0.383917	0.444052	0.304253	0.269151	0.240598	0.304593	0.424375	0.323477	0.240093	0.384702	0.762787	0.258416	0.387634	0.395566	0.24223	0.25002	0.240975	0.345111	0.307167	0.258122	0.256401	0.447896	0.765208	0.520883	0.551646	0.280921	0.239656	0.770625
C8orf59	0.949357	1.06554	0.0179233	0.301976	0.53449	0.0179233	0.477318	0.073012	0.797749	0.0179233	0.461053	0.510905	0.742685	0.606465	0.419944	0.636817	0.0242136	0.292612	0.0179233	0.592402	0.345925	0.0465184	0.210867	0.547745	0.320415	0.0574178	0.14784	0.394634	0.148868	0.396264	0.230147	0.22166	0.349782	0.33616	0.225903	0.212398	0.233352	0.0823721	0.29686	0.0188731	0.124127	0.212706	0.270156	0.122535	0.0908531	1.06554
C8orf74	0.207758	0.126664	0.415984	0.445619	0.332434	0.463842	0.164056	0.489595	0.296747	0.132055	0.16544	0.270733	0.165085	0.177391	0.339533	0.269936	0.262399	0.320617	0.358607	0.909946	0.195581	0.145346	0.239352	0.299635	0.196133	0.708748	0.429991	0.319618	0.381987	0.238223	0.645367	0.187306	0.173894	0.132432	0.125795	0.179941	0.585838	0.12771	0.200361	0.242398	0.30229	0.430232	0.164105	0.311645	0.126419	0.909946
C8orf76	0.306006	0.257451	0.221161	0.218436	0.242494	0.220585	0.214634	0.241161	0.247803	0.589412	0.213669	0.215075	0.23163	0.216679	0.21642	0.231568	0.458882	0.32306	0.864909	0.269017	0.691272	0.767651	0.595782	0.846622	0.750053	0.74879	0.516462	0.40915	0.696262	0.263479	0.437908	0.519325	0.45409	0.251834	0.305676	0.356744	0.345314	0.213175	0.212447	0.818321	0.30021	0.226555	1.43853	0.427193	0.22178	1.43853
C8orf82	2.82426	2.8812	3.23497	2.73874	2.66451	3.08993	3.24499	2.83353	3.37876	2.66321	2.98254	3.03501	2.66335	2.71042	2.73205	2.69619	2.74239	3.54991	3.84224	3.41427	2.8557	2.86808	3.06712	2.82664	2.84987	2.92561	2.90497	2.67346	2.68242	3.1104	2.78203	3.18977	2.70712	2.75027	2.69795	2.665	2.98467	3.28173	2.75088	2.67437	2.6789	2.68841	2.6987	3.3915	3.15076	3.84224
C8orf86	1.07255	0.989402	0.949627	0.739249	0.879209	0.93784	0.0655435	0.109655	0.560484	0.41703	0.294876	0.930225	0.208154	0.193455	0.069904	0.417434	0.06737	0.574123	0.992618	0.107815	0.82644	0.179854	0.692345	0.535632	0.212075	0.767208	0.721021	0.0785654	0.77304	0.191941	0.46311	0.621125	0.446868	0.0927919	0.886923	0.171976	0.267983	0.0661581	0.0837703	1.41789	1.33305	0.107178	0.528075	0.876795	0.0867261	1.41789
C8orf87	0.00803253	0.00803253	0.00803253	0.00803253	0.00803253	0.00803253	0.00803253	0.00803253	0.00803253	0.00803253	0.00803253	0.00803253	0.00803253	0.00803253	0.00803253	0.00803253	0.00803253	0.00803253	0.00803253	0.00803253	0.00803253	0.00803253	0.00803253	0.00803253	0.00803253	0.00803253	0.00803253	0.00803253	0.00803253	0.00803253	0.00803253	0.00803253	0.00803253	0.00803253	0.00803253	0.00803253	0.00803253	0.00803253	0.00803253	0.00803253	0.00803253	0.00803253	0.00803253	0.00803253	0.00803253	0.00803253
C8orf88	0.21884	0.145442	0.0956965	0.0957036	0.154735	0.0956965	0.0956965	0.104887	0.158686	0.0956965	0.104657	0.0975649	0.0956965	0.0956965	0.131532	0.0956965	0.0956965	0.0957044	0.0956965	0.0956965	0.0984557	0.107286	0.0987069	0.0956965	0.0956969	0.102565	0.109258	0.264304	0.110502	0.103997	0.0956965	0.0956965	0.10595	0.139649	0.13055	0.129889	0.139721	0.120406	0.0986734	0.0998184	0.117063	0.107481	0.1064	0.111421	0.101196	0.264304
C8orf89	0.737369	1.0281	0.216838	0.216838	0.977697	0.216838	0.216838	0.216838	0.216838	0.216838	0.216838	0.848869	0.216838	0.216838	0.216838	0.216838	0.216838	0.674386	0.216838	1.14111	0.842388	0.892703	0.89211	0.216838	0.786367	0.657201	0.8122	0.664887	0.7855	0.216838	0.216838	0.216838	0.865423	0.755496	0.74488	0.677658	0.677654	1.03972	0.908021	1.54853	1.08032	0.724201	0.73521	0.808088	0.998848	1.54853
C9	0.0204401	0.0228859	0.286242	0.255927	0.10108	0.155737	0.0266121	0.0245595	0.0496958	0.0198024	0.131316	0.0439447	0.0820624	0.138451	0.533039	0.0753186	0.0457766	0.130388	0.103808	0.0914494	0.139852	0.106356	0.0498671	0.42821	0.176408	0.0235107	0.0202722	0.228171	0.0593873	0.0695715	0.102192	0.0321369	0.0197259	0.148947	0.0430835	0.0299249	0.617778	0.645524	0.0197265	0.0546694	0.0399682	0.0224665	0.0214144	0.0342337	0.29375	0.645524
C9orf116	0.150496	0.0633692	0.138003	0.236064	0.180091	0.191099	0.643138	0.488067	0.0364005	0.0118646	0.0120984	0.122979	0.398207	0.129768	0.485403	0.238449	0.1634	0.0833149	0.0119352	0.0149988	0.0219536	0.606815	0.253686	0.262532	0.0287858	0.161575	0.566894	0.182626	0.128525	0.346699	0.616946	0.454577	0.0851961	0.0907409	0.14981	0.282564	0.027305	0.0234611	0.121752	0.232759	0.0671005	0.695751	0.0118654	0.0366563	0.0545728	0.695751
C9orf129	0.658805	0.110462	0.112864	0.116371	0.0666858	0.159637	0.0662369	0.190702	0.0783699	0.0663493	0.0683139	0.114764	0.0714456	0.0937935	0.109673	0.149731	0.559184	0.516879	0.143021	1.14573	0.275363	0.303679	0.194995	0.472347	0.254078	0.083633	0.259155	0.0763212	0.157013	0.454306	0.125092	0.0754629	0.0690428	0.0679451	0.0662372	0.166138	0.138207	0.201692	0.166338	0.135385	0.103498	0.144388	0.106672	1.11731	0.562046	1.14573
C9orf131	0.376336	0.839232	0.648497	0.412321	0.611476	0.608799	0.515169	0.357814	0.397968	0.431638	0.343384	0.848987	0.354033	0.835329	0.875536	0.443056	0.94757	0.32762	0.472298	2.34578	0.558058	0.505601	0.659201	0.304532	0.307179	0.54906	0.30853	0.463796	0.429322	0.623765	0.588748	0.624976	0.588819	0.305918	0.398538	0.511216	0.491927	0.531191	0.856821	0.407026	0.303925	0.398542	0.30256	0.431557	0.342289	2.34578
C9orf135	0.0265885	0.361802	0.466643	0.834204	0.497558	0.44511	0.457897	0.654176	0.416611	5.20485e-05	0.699357	0.423998	0.357548	0.600373	1.55791	0.426621	0.00357967	0.187961	0.55146	0.225745	1.00287	0.404376	0.389357	1.24265	0.311888	0.443447	0.367673	0.524321	0.498206	0.298964	0.182327	0.267313	0.365091	0.295799	0.316826	0.473685	0.0331198	0.0291402	0.00973929	0.00513487	0.0338196	0.620291	0.00341027	0.0349417	0.0279888	1.55791
C9orf139	0.572829	0.572829	2.65088	2.53906	2.08992	2.44412	2.0186	1.67755	2.13385	2.6116	1.99472	2.99118	2.82362	2.72753	2.25819	2.7613	2.98384	0.988557	0.994946	0.828772	0.721431	1.79619	1.64311	0.862839	1.08342	1.93211	2.57542	1.923	2.86315	2.45325	1.55221	0.731007	0.677423	2.46797	0.766737	0.791088	0.574085	1.7541	1.33765	2.84266	2.15997	0.891571	0.673268	0.599276	3.13346	3.13346
C9orf147	0.0697713	0.0697713	0.485853	0.176374	0.225734	0.410111	0.353963	0.341301	0.26729	0.665546	0.341727	0.427054	0.951919	0.788976	0.549341	0.379449	0.0699759	0.659783	0.726687	0.651455	0.7878	0.756712	0.88174	0.652866	0.412533	0.520661	0.546278	0.419105	0.241838	0.711925	0.539495	0.700152	0.726779	0.731481	0.719083	0.729467	1.51995	0.24613	0.548738	0.0993996	0.684986	0.27362	0.124572	0.150846	0.0730834	1.51995
C9orf152	0.492166	0.290265	0.292759	0.222361	0.211131	0.272702	0.24843	0.22981	0.223104	0.209308	0.216913	0.281787	0.215322	0.233578	0.210177	0.232548	0.408357	0.210492	0.230922	0.38534	0.233758	0.210543	0.209372	0.244472	0.209329	0.210252	0.240719	0.234749	0.284455	0.432097	0.373381	0.400957	0.291171	0.251532	0.284137	0.268584	0.53678	0.56721	0.209442	0.230333	0.212822	0.209461	0.305965	0.234926	0.47263	0.56721
C9orf153	0.702751	0.781368	0.76282	0.595869	0.629706	0.717277	0.581597	0.679125	0.572018	0.574546	0.583285	0.918922	0.690393	0.625859	0.753159	1.34591	0.635486	0.827572	0.573991	0.577796	0.580732	0.590871	0.5839	0.880195	0.84947	0.779514	0.672456	0.590753	0.84908	0.595811	0.591089	0.712625	0.601333	0.780803	0.572531	0.57779	1.0723	0.603959	1.08012	0.800371	0.823343	0.583367	1.03136	1.20009	0.572299	1.34591
C9orf16	0.435174	0.426676	0.453966	0.429993	0.414759	0.441673	0.45224	0.419535	0.414518	0.414518	0.415641	0.445036	0.422274	0.42415	0.490515	0.449853	0.415976	0.415367	0.433712	0.414518	0.419383	0.467524	0.435559	0.465496	0.446241	0.428105	0.414858	0.414625	0.426276	0.429926	0.436845	0.415321	0.417765	0.419547	0.473066	0.507329	0.428223	0.543685	0.418034	0.43	0.460131	0.460842	0.443091	0.451908	0.477098	0.543685
C9orf163	1.39594	1.39594	1.39594	1.39594	1.39594	1.39594	1.39594	1.39594	1.39594	1.39594	1.39594	1.39594	1.39594	1.39594	1.39594	1.39594	1.39594	1.39594	1.39594	1.39594	1.39594	1.39594	1.39594	1.39594	1.39594	1.39594	1.39594	1.39594	1.39594	1.39594	1.39594	1.39594	1.39594	1.39594	1.39594	1.39594	1.39594	1.39594	1.39594	1.39594	1.39594	1.39594	1.39594	1.39594	1.39594	1.39594
C9orf170	1.05768	1.05768	1.05768	1.05768	1.05768	1.05768	1.05768	1.05768	1.05768	1.05768	1.05768	1.05768	1.05768	1.05768	1.05768	1.05768	1.05768	1.05768	1.05768	1.05768	1.05768	1.05768	1.05768	1.05768	1.05768	1.05768	1.05768	1.05768	1.05768	1.05768	1.05768	1.05768	1.05768	1.05768	1.05768	1.05768	1.05768	1.05768	1.05768	1.05768	1.05768	1.05768	1.05768	1.05768	1.05768	1.05768
C9orf24	0.121352	0.148009	0.000930259	0.492243	0.416295	0.000930259	0.0612516	0.3262	0.000930259	0.158948	0.265437	0.192467	0.440591	0.301791	0.32065	0.442478	0.401653	0.0536948	0.0300754	0.330145	0.000930259	0.240171	0.230537	0.128803	0.108955	0.222663	0.0896318	0.101829	0.311005	0.0755323	0.250031	0.139285	0.135589	0.196701	0.215635	0.136829	0.464873	0.317137	0.185336	0.00427624	0.132438	0.194398	0.00156963	0.101665	0.530709	0.530709
C9orf3	0.00534506	0.0247659	0.0636109	0.0430412	0.0970225	0.0608371	0.00347563	0.0103582	0.0774347	0.0961315	0.102369	0.147669	0.524763	0.00198654	0.0309709	0.0439177	0.01334	0.140991	0.144946	0.0923649	0.0323192	0.0681631	0.175937	0.0103093	0.0965422	0.371674	0.65337	0.417875	0.0310505	0.176592	0.0814749	0.238305	0.250774	0.481065	0.147994	0.130587	0.0272209	0.140778	0.00664497	0.0198039	0.197358	0.12623	1.48811	0.00567137	0.0726515	1.48811
C9orf40	1.29405	0.451333	0.346009	0.317451	0.229106	0.356402	0.299837	0.282245	0.214793	0.21333	0.311291	0.648544	0.267724	0.246402	0.449717	0.428005	0.47244	0.259842	0.339387	0.213374	0.221862	0.221704	0.21441	0.220063	0.367456	0.243883	0.344695	0.331629	0.318661	0.240429	0.240613	0.317219	0.275212	0.253531	0.222107	0.324143	0.22519	0.437098	0.235072	0.982839	0.279222	0.321711	0.373605	0.537324	0.404832	1.29405
C9orf43	0.0943372	0.00758259	0.0716852	0.251568	0.17484	0.0732118	0.0491756	0.146402	0.0819756	0.135255	0.286226	0.4031	0.330595	0.32327	0.433433	0.362502	0.683231	0.0411541	0.060083	0.215856	0.00774779	0.208157	0.0409226	0.0039063	0.0373083	0.00340347	0.00339481	0.00374424	0.29234	0.0778881	0.00372747	0.0423261	0.0965054	0.0681317	0.0634338	0.00536301	0.0246028	1.28023	0.220425	0.0104874	0.0131856	0.016986	0.111836	0.306035	0.33431	1.28023
C9orf47	0.566127	0.580087	0.565161	0.565161	0.565161	0.565161	0.565161	0.589009	0.565161	0.565161	0.572816	0.565562	0.618848	0.887838	0.60251	0.828898	0.770783	0.79424	0.981382	1.00983	0.565161	0.565586	0.567113	0.777827	0.645398	0.638432	0.660559	0.574484	0.589379	0.879406	0.741608	0.565961	0.596881	0.672989	0.66085	0.622895	1.21779	0.57985	0.629526	0.589727	0.698833	1.0635	1.52928	0.778126	0.82078	1.52928
C9orf50	0.0216843	0.264282	0.308258	0.337878	0.281031	0.396147	0.369856	0.633557	0.498813	0.556175	0.570983	0.0661093	0.511864	0.212526	0.000907483	0.165896	0.0245034	0.268157	1.31839	0.0569142	1.41929	0.14902	0.583542	0.491831	1.13835	0.521616	0.316343	0.788089	0.0314957	0.143631	0.130242	0.163605	1.24556	0.542766	0.6628	0.976165	0.0387784	0.0225986	0.237733	0.114014	0.0216469	0.163133	0.395474	1.22534	1.32591	1.41929
C9orf57	0.0828397	0.594948	0.876026	1.06348	0.707934	0.832402	0.190893	0.23447	0.636907	0.0709002	0.464681	0.747218	1.1057	0.945828	0.768767	0.79874	1.15733	0.249556	0.0174246	0.228907	0.409925	0.0182276	0.120922	0.219753	0.0692534	0.0194925	0.024355	0.409469	0.0239795	0.734242	0.0330993	0.0326526	0.0514379	0.360665	0.331979	0.745353	0.30756	0.0817688	0.128464	0.0227835	0.0488481	0.0193632	0.0193823	0.0174391	0.0266873	1.15733
C9orf62	0.516645	0.516645	0.516645	0.516645	0.516645	0.516645	0.516645	0.516645	0.516645	0.516645	0.516645	0.516645	0.516645	0.516645	0.516645	0.516645	0.516645	0.516645	0.516645	0.516645	0.516645	0.516645	0.516645	0.516645	0.516645	0.516645	0.516645	0.516645	0.516645	0.516645	0.516645	0.516645	0.516645	0.516645	0.516645	0.516645	0.516645	0.516645	0.516645	0.516645	0.516645	0.516645	0.516645	0.516645	0.516645	0.516645
C9orf64	0.843883	1.0436	1.04246	0.885869	0.882849	1.02728	0.935098	1.00811	0.80163	0.80163	0.801647	0.890314	0.877224	0.852256	0.926871	0.823452	0.999999	0.955597	0.909476	0.857051	0.801764	0.899384	1.00313	0.810547	0.885657	1.04132	1.0759	1.05617	0.950139	1.07405	1.17583	1.07082	1.04521	0.871241	0.803863	0.853435	0.87701	0.804975	0.971416	0.831949	0.944404	0.821728	0.806742	1.08265	0.80871	1.17583
C9orf66	0.104321	0.104321	0.199138	0.104321	0.104332	0.231694	0.104321	0.167849	0.104326	0.104361	0.118685	0.180753	0.217018	0.104755	0.116807	0.10488	0.465434	0.104488	0.460469	0.10443	0.213564	0.271577	0.106946	0.394212	0.503569	0.107371	0.187907	0.259108	0.108013	0.104359	0.104402	0.170312	0.15058	0.32595	0.473053	0.159904	0.564931	0.121436	0.986129	0.212413	0.141497	0.187902	0.277009	0.147177	0.593578	0.986129
C9orf72	0.165359	0.197972	0.18769	0.259201	0.0985387	0.200375	0.320363	0.229886	0.155479	0.239293	0.101654	0.451144	0.247899	0.2698	0.319978	0.376065	0.105695	0.610847	0.371127	0.184516	0.650141	0.2844	0.31749	0.560545	0.508535	0.370269	0.481951	0.34159	0.423766	0.810174	0.356836	0.584426	0.361213	0.442935	0.215664	0.492014	0.213273	0.262996	0.0940245	0.102332	0.250652	0.264485	0.307207	0.0936594	0.123948	0.810174
C9orf78	1.72382	1.7954	1.44667	1.56542	1.28333	1.54536	1.67441	1.5683	0.741719	1.52906	1.17343	1.39928	1.95205	1.58935	1.76119	1.51735	1.03911	1.04006	1.03596	0.777748	1.0199	1.41204	1.28539	1.08922	1.06318	0.993523	0.96564	1.58707	1.35326	1.36174	1.22713	0.995892	1.30038	1.0733	1.0285	1.04867	0.750312	1.47899	0.860091	0.753827	1.13312	1.06504	0.84846	1.60035	1.54393	1.95205
C9orf84	0.188881	0.195529	0.170163	0.36716	0.233957	0.170163	0.348431	0.183145	0.170163	0.331055	0.184101	0.294532	0.217886	0.325847	0.170164	0.182684	0.187179	0.170165	0.399565	0.231163	0.170163	0.240557	0.175044	0.30911	0.2511	0.372258	0.170401	0.170398	0.235791	0.358497	0.212905	0.17237	0.200603	0.170354	0.170173	0.329095	0.177996	0.182853	0.25423	0.433588	0.193889	0.256637	0.377378	0.170294	0.173297	0.433588
C9orf85	0.929566	1.19371	0.584232	0.574932	0.462186	0.743469	0.334366	0.876476	0.597104	0.884125	0.613584	0.593729	0.976218	0.965754	0.834898	0.964556	0.00812309	1.53743	1.14914	1.61725	0.643895	1.06352	0.952594	0.991396	0.489247	0.365718	0.33154	0.207702	0.884994	0.474073	0.847405	1.0626	0.836476	0.332249	0.610531	0.557983	0.222535	0.00615239	0.710773	0.356301	0.436023	0.239177	0.0105858	0.297055	0.241281	1.61725
C9orf92	0.0255153	0.0255153	0.0255153	0.0255153	0.31267	0.0255153	0.589396	0.0255153	0.0255153	0.691091	0.678125	0.638925	0.50784	0.203565	0.0641621	0.792924	0.0268882	0.0481743	0.0255153	0.0505183	0.0255153	0.564024	0.442383	0.291478	0.726424	0.117236	0.167984	0.0618076	0.230451	0.0993871	0.0688123	0.114243	0.452459	0.76711	1.43464	0.83867	0.542369	0.224321	0.161634	0.572994	0.025516	0.0429046	0.0517909	0.0907527	0.0361075	1.43464
CA1	0.272197	0.274765	0.287918	0.285854	0.271934	0.29654	0.274075	0.300496	0.273611	0.321326	0.280315	0.297024	0.34511	0.356411	0.307139	0.306794	0.274792	0.372669	0.805701	0.351806	0.339126	0.568583	0.378501	0.477342	0.525267	0.385212	0.32187	0.348475	0.334349	0.376682	0.287231	0.294857	0.293919	0.37927	0.272003	0.298212	0.554307	0.429137	0.304466	0.275397	0.272479	0.287739	0.274696	0.271934	0.359644	0.805701
CA10	0.00128281	0.00200376	0.175044	0.105623	0.0565472	0.151367	0.155906	0.67797	0.0207863	0.16874	0.0981678	0.221963	0.133798	0.15484	0.105166	0.221066	0.0947335	0.211651	0.248431	0.420612	0.115533	0.0746278	0.222257	0.00436295	0.251833	0.403575	0.416816	0.320356	0.462603	0.504328	0.352383	0.394238	0.876307	0.257666	0.471961	0.321056	0.219817	0.39148	0.430576	0.258579	0.314398	0.424156	0.363599	0.620332	0.538712	0.876307
CA11	0.561534	0.675143	0.226554	0.297976	0.331727	0.237105	0.37577	0.418813	0.418508	0.359217	0.489852	0.367474	0.390372	0.375533	0.412848	0.322153	0.289552	0.395657	0.54103	0.487625	0.461823	0.269732	0.249669	0.415976	0.696295	0.372431	0.311235	0.575832	0.592604	0.222496	0.204251	0.175304	0.170049	0.173194	0.687719	0.593839	0.381879	0.277453	0.276172	0.170928	0.30766	0.274751	0.331621	0.18507	0.187198	0.696295
CA12	0.672757	0.592067	0.277345	0.438294	0.588095	0.315767	0.0947671	0.244093	0.531631	0.1275	0.334884	0.0131541	0.282061	0.201667	0.320874	0.233236	0.0102052	0.382312	0.386942	0.958043	0.541769	0.409965	0.673994	0.57354	0.351581	0.490533	0.741252	0.293015	0.0103178	0.242167	0.931942	0.962168	0.140254	0.0616233	0.07468	0.0164564	0.873001	0.139515	0.0587263	0.0220293	0.322641	0.206741	0.10312	0.335935	0.0372277	0.962168
CA13	0.243672	0.163775	0.166858	0.17496	0.107074	0.179786	0.107979	0.053242	0.157731	0.0489785	0.102978	0.0786355	0.079248	0.0708585	0.0701277	0.0813397	0.0748294	0.110241	0.292595	0.189322	0.172014	0.18861	0.136301	0.48426	0.267008	0.214782	0.17501	0.0605576	0.146669	0.234614	0.136342	0.13407	0.0630446	0.122111	0.0666544	0.0501692	0.161695	0.057671	0.499018	0.0552579	0.192611	0.0663489	0.0692976	0.376742	0.167236	0.499018
CA14	0.167246	0.142678	0.17816	0.146962	0.143136	0.179411	0.211807	0.238865	0.142689	0.219722	0.142648	0.148753	0.213541	0.193829	0.177868	0.219451	0.146218	0.228236	0.486482	0.280257	0.159935	0.407454	0.246029	0.376762	0.301107	0.294965	0.341336	0.307963	0.152165	0.332581	0.169277	0.25879	0.347056	0.204578	0.162776	0.710989	1.20821	0.161048	0.143711	0.335136	0.263804	0.265522	0.260558	0.738793	0.142777	1.20821
CA2	0.355445	0.205241	0.0245501	0.532267	0.26087	0.0154851	0.0334173	0.058897	0.0131169	0.222813	0.327939	0.00432562	0.122567	0.00869255	0.017609	0.0873864	0.0663293	0.1872	0.0513249	0.0332345	0.300405	0.247132	0.0105245	0.0583463	0.0307944	0.0136789	0.0433751	0.166878	0.190539	0.303493	0.115889	0.0157103	0.00438909	0.636909	0.175487	0.347597	0.888687	0.241595	0.0296753	0.0451176	0.349715	0.00480541	0.172113	0.0371726	0.466306	0.888687
CA3	0.524999	0.522121	0.266778	0.101597	0.513547	0.234581	0.0646444	0.305217	0.219994	0.0655389	0.160861	0.17009	0.163171	0.129833	0.222165	0.213327	0.642293	0.0351923	0.0278428	0.0240351	0.0175688	0.0515374	0.0681601	0.058588	0.015956	0.0636418	0.0133798	0.0450534	0.111848	0.0875202	0.0109323	0.0330159	0.315219	0.302801	0.007806	0.00789526	0.340324	0.123384	0.0435124	0.222153	0.0588591	0.073253	0.0562254	0.399131	0.335828	0.642293
CA4	1.16788	1.16576	1.24079	1.18482	1.17905	1.27097	1.54472	1.59542	1.16655	1.25968	1.18865	1.16529	1.16665	1.16924	1.21623	1.16667	1.17419	1.21406	1.23741	1.17509	1.193	1.24717	1.17126	1.20978	1.21386	1.18448	1.17706	1.2657	1.18666	1.20649	1.68202	2.27254	1.20731	1.16931	1.16504	1.17684	1.17274	1.49573	1.18098	1.2316	1.18101	1.8459	1.18725	1.17116	1.25837	2.27254
CA5A	0.508515	0.506034	0.592055	0.545966	0.519102	0.609398	0.592743	0.966859	0.581844	0.510711	0.508658	0.610768	0.520034	0.50164	0.515301	0.56564	0.522638	0.510389	0.655311	0.782325	0.567989	0.593636	0.559622	0.545865	0.599985	0.845616	0.722974	0.568547	0.675056	0.498998	0.508623	0.506562	0.501978	0.50776	0.525444	0.569754	0.63359	0.569856	0.544541	0.675166	0.499215	0.610118	0.499813	0.505319	0.65825	0.966859
CA5B	0.00225557	0.00225557	0.0730576	0.0150785	0.00552917	0.0360671	0.0704618	0.0864471	0.0185728	0.389052	0.00268101	0.0879644	0.0672006	0.191128	0.0363496	0.0307489	0.0554722	0.0967552	0.2287	0.00282677	0.0128917	0.00319136	0.0282053	0.229161	0.00651964	0.00791488	0.0023303	0.0437523	0.0482516	0.16923	0.00412077	0.00227303	0.337377	0.0186842	0.0295944	0.184959	0.010582	0.19505	0.165311	0.0188884	0.883255	0.0134508	0.0257977	0.0540809	0.0134455	0.883255
CA6	0.315122	0.56286	0.236744	0.00424381	0.00382308	0.310338	0.678294	0.00462743	0.442496	0.00989544	0.138539	0.0345406	0.00350688	0.0251101	0.0254415	0.00567637	0.0832629	0.190808	0.239779	0.315326	0.479944	0.475148	0.474523	1.02772	0.913843	0.636896	0.0128372	0.565307	0.00293792	0.351605	0.83523	0.0475186	0.00327032	0.0526122	0.0510576	0.531641	0.753539	0.0476843	0.0836167	0.0286844	0.0155536	0.450261	0.0930301	0.0345787	0.00599689	1.02772
CA7	0.435867	0.0352347	0.0778932	0.0514165	0.0121166	0.107106	0.775186	1.17728	0.0204067	0.633843	0.0241581	0.349377	0.10311	0.263102	0.169527	0.0496665	0.277154	0.729906	1.57622	1.91612	1.41085	0.324742	1.83321	0.139237	1.88753	1.63122	0.95853	0.102171	0.184683	1.69972	0.812057	0.777743	0.412334	0.694129	0.414066	1.71045	0.0507087	0.0573524	0.386977	0.127415	1.54454	1.11722	1.74031	0.0860159	0.0186652	1.91612
CA8	0.633069	0.935965	1.20808	1.39771	1.06797	1.07845	1.05717	0.996815	1.61415	0.95045	1.28218	0.942339	1.28118	1.14461	1.04054	1.2887	0.744048	1.18524	1.33119	1.28805	1.11262	1.52792	1.32616	1.88674	1.27263	1.40713	1.6415	1.4142	0.88463	1.30136	1.18243	1.24719	0.850374	0.974342	0.712363	1.2284	0.589745	0.592642	0.596189	1.11782	1.18121	1.10787	1.85373	0.589304	0.636612	1.88674
CA9	0.126246	0.128469	0.377987	0.138411	0.0916375	0.520609	0.270719	0.239447	0.0204429	0.167041	0.315279	0.0525881	0.314159	0.182265	0.166369	0.301758	0.143952	0.960055	1.13195	1.5513	0.487316	0.022607	0.738846	0.0150286	1.09251	0.568329	0.450348	0.574091	0.0264149	0.115462	0.144562	0.346315	0.39773	0.0849046	0.0255718	0.129691	0.0292465	0.224788	0.479627	0.0985631	0.232495	0.0141331	0.0229401	0.12618	0.0308418	1.5513
CAAP1	0.087214	0.100355	0.248831	0.0760627	0.245634	0.240244	0.229983	0.240767	0.0847196	0.143243	0.0432503	0.0854459	0.145147	0.0200276	0.040449	0.18568	0.681673	0.142895	0.0595135	0.0839573	0.390534	0.186452	0.0581654	0.296127	0.0631883	0.0222536	0.0196317	0.0239239	0.119964	0.025051	0.0272537	0.0222803	0.0620742	0.107722	0.287942	0.111838	0.021693	0.0404229	0.0190911	0.102656	0.019991	0.0214979	0.018986	0.0476582	0.186251	0.681673
CAB39	0.142142	0.140418	0.170979	0.23225	0.141813	0.167048	0.139123	0.13925	0.161475	0.139165	0.16308	0.156929	0.198555	0.145177	0.167039	0.139989	0.359986	0.239235	0.344313	0.359048	0.252646	0.198368	0.356317	0.331335	0.342042	0.333934	0.311231	0.263344	0.16041	0.163106	0.295682	0.362531	0.170342	0.232103	0.265426	0.352425	0.221688	0.694592	0.142972	0.160103	0.180663	0.142863	0.168647	0.368666	0.510448	0.694592
CAB39L	0.164682	0.204231	0.178965	0.110771	0.121658	0.182239	0.171807	0.164313	0.142457	0.236052	0.237395	0.184002	0.119135	0.171086	0.142933	0.18841	0.127344	0.183636	0.183002	0.182834	0.217135	0.331714	0.111922	0.136954	0.153845	0.121575	0.11168	0.210414	0.163944	0.127343	0.123103	0.126445	0.114762	0.114182	0.194389	0.110728	0.603412	0.112751	0.138633	0.618758	0.11039	0.151715	0.124178	0.266858	0.165431	0.618758
CABCOCO1	0.574199	0.575532	0.56441	0.563648	0.56635	0.563011	0.571068	0.616229	0.563008	0.563008	0.577445	0.569548	0.610864	0.565894	0.566767	0.569042	0.566255	0.792879	0.657814	0.895015	0.563166	0.567823	0.581285	0.774426	0.564128	0.572825	0.580162	0.68148	0.570211	0.56303	0.628231	0.580995	0.564731	0.573438	0.582141	0.606905	0.608565	0.658902	0.794171	0.821417	0.567834	0.611889	0.667317	0.656781	0.671822	0.895015
CABIN1	0.760508	0.816923	0.404737	0.481581	0.644577	0.402932	0.429994	0.495804	0.641043	0.488758	0.594663	0.523284	0.467956	0.473491	0.507981	0.592562	0.576841	0.416147	0.40236	0.537029	0.399696	0.61167	0.465085	0.516482	0.466315	0.40518	0.454419	0.471204	0.515907	0.428985	0.401623	0.487646	0.595068	0.538043	0.426794	0.429023	0.417445	0.63886	0.437649	0.41354	0.526258	0.400443	1.53291	0.488146	0.541763	1.53291
CABLES1	0.228092	0.171886	0.053459	0.0303685	0.0353041	0.0262725	0.0972881	0.128974	0.056695	0.223338	0.0347792	0.0603989	0.0376811	0.0963278	0.191494	0.0319683	0.0291653	0.123383	0.140352	0.0901434	0.025606	0.24912	0.0240158	0.0736561	0.11973	0.0209899	0.023965	0.292993	0.489237	0.212834	0.313383	0.093263	0.0574493	0.0681308	0.487569	0.218958	0.582704	0.0212658	0.149173	0.335458	0.164742	0.0833244	0.0474308	0.0262177	0.112725	0.582704
CABLES2	1.02458	0.828831	0.784667	0.78021	0.772854	0.806597	0.778438	0.770256	0.769193	0.772631	0.770286	0.797845	0.767958	0.770825	0.787052	0.824163	1.4228	0.807795	0.842579	0.838681	0.773771	0.831847	0.864286	0.865321	0.768872	0.767892	0.767583	0.86092	0.870946	0.955232	1.1828	0.983798	0.849112	1.3631	0.775527	0.810963	1.0951	0.878499	0.971012	0.76843	0.793707	0.828714	0.776242	1.68598	0.900394	1.68598
CABP1	0.121705	0.147327	0.0289381	0.0359953	0.0880453	0.109116	0.0158301	0.052639	0.297859	0.227338	0.0741072	0.0156836	0.0214093	0.0894478	0.0903258	0.0331665	0.0728161	0.411534	0.514537	0.604165	0.501685	0.0269741	0.167735	0.440823	0.726546	0.015418	0.0158162	0.171826	0.0162622	0.247976	0.0404712	0.0149536	0.018204	0.0151017	0.0406447	0.277086	0.930842	0.0555014	0.0399202	0.350502	0.143975	0.0712767	0.0152011	0.0301394	0.136158	0.930842
CABP2	0.0794508	0.105831	0.433017	0.106841	0.136313	0.360652	0.435211	0.168344	0.0790177	0.334252	0.330821	0.260998	0.424962	0.205051	0.394788	0.53159	0.0666069	0.314199	0.367149	0.101009	0.540321	0.454056	0.489614	0.337549	0.221091	0.450589	0.4882	0.219905	0.209346	0.238839	0.297002	0.44762	0.121938	0.185972	0.188636	0.0817224	0.0922752	0.0640603	0.0792569	0.0582413	0.343109	0.293957	0.087099	0.0619797	0.0603234	0.540321
CABP4	0.170109	0.128485	0.185944	0.160845	0.15295	0.256941	0.121496	0.26163	0.0549422	0.0558344	0.228871	0.116708	0.10806	0.130847	0.0478551	0.167456	0.0234458	0.13376	0.202	0.244552	0.305114	0.201491	0.223313	0.569634	0.716675	0.284179	0.713189	0.173611	0.228187	0.221592	0.0330686	0.106778	0.0958835	0.0535199	0.0614674	0.0279965	0.31422	0.0412504	0.568633	0.0621738	0.0823563	0.0261898	0.0945525	0.124646	0.156695	0.716675
CABP5	0.992764	0.944211	1.11595	1.131	1.13024	1.11205	0.972491	1.05933	1.11594	1.04136	1.16184	1.03155	1.04423	1.01684	0.950055	1.08952	1.17904	1.01682	1.0534	1.04114	1.0113	1.03839	0.958531	0.965082	0.975342	0.980409	1.01504	1.1788	1.02797	0.946548	0.943745	0.947431	1.62766	1.04805	0.975071	0.963079	1.02455	2.06652	1.25613	0.957565	0.958371	1.21973	0.956767	1.5642	1.5155	2.06652
CABP7	0.344982	0.349891	1.12482	0.5152	0.473507	1.13595	0.922117	0.834615	0.592061	0.484475	0.715292	0.383405	0.853234	0.901925	1.01329	0.802643	0.380832	0.0165525	0.0486917	0.143006	0.125921	0.16527	0.212198	0.258164	0.292881	0.00950289	0.0111322	0.28975	0.719031	0.677275	0.395236	0.107699	0.240146	1.11022	0.790151	0.0402965	0.257682	0.610807	0.475565	0.0179078	1.14058	0.0104257	0.275159	0.172462	0.25477	1.14058
CABS1	0.0178738	0.0222968	0.0372121	0.0408549	0.027277	0.0294564	0.0389265	0.0174615	0.0185507	0.0263548	0.0337522	0.0773295	0.0397829	0.116498	0.194416	0.0639001	0.335875	0.0475206	0.12372	0.0594331	0.0644549	0.0242802	0.0488554	0.0243438	0.0602177	0.0622065	0.0151416	0.015203	0.0221454	0.0214156	0.0638622	0.0566001	0.109124	0.042468	0.0324702	0.0244418	0.0456147	0.0688061	0.0162563	0.102648	0.120059	0.0989006	0.0149627	0.0300423	0.209649	0.335875
CABYR	0.197512	0.166134	0.294515	0.288071	0.250844	0.386299	0.105429	0.21098	0.441683	0.113868	0.219618	0.283089	0.24667	0.202356	0.151368	0.236621	0.215702	0.207441	0.0969144	0.355126	0.325446	0.344566	0.205926	0.246429	0.256047	0.177509	0.125425	0.112413	0.13248	0.281573	0.450884	0.466461	0.495715	0.134358	0.273966	0.226557	0.140562	0.165177	0.262722	0.510428	0.145161	0.890451	0.122836	0.179967	0.131819	0.890451
CACFD1	0.0087165	0.0410748	0.0594975	0.140764	0.275733	0.0821416	0.223999	0.329406	0.0725018	0.346247	0.0757775	0.184891	0.117101	0.152799	0.324724	0.113472	0.204014	0.331967	0.0171424	0.0301162	0.0265791	0.028909	0.0532045	0.0162083	0.0400807	0.0636627	0.156467	0.0947268	0.476635	0.200749	0.183216	0.251687	0.198253	0.644249	0.27238	0.104798	0.146946	0.0103013	0.502793	0.157792	0.734661	0.0322501	0.237736	0.0336614	0.0926558	0.734661
CACHD1	0.419782	0.520159	0.199907	0.251598	0.230464	0.199907	0.219977	0.241723	0.199907	0.310033	0.385294	0.247014	0.21403	0.314917	0.202423	0.352408	0.309442	0.741191	0.209104	0.223704	0.199907	0.384281	0.257791	0.311949	0.22123	0.199949	0.200268	0.202703	0.318975	0.271722	0.229737	0.225867	0.209401	0.226635	0.296394	0.231638	0.251292	0.210686	0.289076	0.230947	0.221326	0.206898	0.263108	0.207224	0.239143	0.741191
CACNA1A	0.197557	0.20827	0.207814	0.201272	0.197144	0.228584	0.314859	0.355836	0.338295	0.228079	0.431945	0.343302	0.218353	0.218967	0.211146	0.250489	0.510727	0.256542	0.417194	0.223521	0.869145	0.446532	0.41025	0.209536	0.459339	0.724523	0.901536	0.311718	0.19723	0.303297	0.473268	0.547398	0.207171	0.374778	0.683982	0.197604	0.393621	0.765935	0.293431	0.209809	0.205479	0.452746	0.600777	0.307996	0.366935	0.901536
CACNA1B	0.036766	0.0885051	0.00642658	0.0317283	0.020683	0.0124868	0.00275112	0.0377091	0.00191634	0.0277905	0.0194674	0.115313	0.0114514	0.013938	0.0345078	0.00531548	0.0444878	0.00915963	0.00210762	0.0189846	0.0267294	0.00179671	0.0037564	0.192772	0.0142247	0.00235457	0.0886	0.00198093	0.0360798	0.0338206	0.00274212	0.0741939	0.0730234	0.0107424	0.00482278	0.128378	0.129416	0.110181	0.0197526	0.197623	0.0172796	0.144031	0.117413	0.0520825	0.230192	0.230192
CACNA1C	0.633809	0.633809	0.633816	0.644408	0.638277	0.634399	0.695948	0.726782	0.639013	0.638167	0.658043	0.635058	0.648203	0.640701	0.637794	0.646087	0.638106	0.634502	0.668198	0.758433	0.651035	0.642598	0.644425	0.690755	0.742368	0.693999	0.652227	0.889895	0.634179	0.641382	0.71986	0.74346	0.669774	0.683449	0.653006	0.633809	0.647266	0.759116	0.798533	0.678335	0.987723	0.634358	0.916472	0.633831	0.854939	0.987723
CACNA1D	0.27709	0.092028	0.229982	0.0865119	0.170637	0.216234	0.236777	0.374928	0.223296	0.381726	0.148404	0.1409	0.306245	0.321206	0.181992	0.308134	0.0453391	0.161003	0.100144	0.047129	0.0759829	0.0397335	0.107865	0.0561032	0.0796619	0.123128	0.0810586	0.0668187	0.223978	0.104177	0.221514	0.119784	0.483782	0.0485287	0.223458	0.10086	0.0432661	0.623894	0.18564	0.121605	0.22638	0.454141	0.0311751	0.160212	0.223322	0.623894
CACNA1E	0.818113	0.766139	0.884503	0.562048	0.918815	0.886233	0.261397	0.345224	0.485698	0.380806	0.6678	0.523974	0.43683	0.419143	0.398143	0.443612	0.183087	1.39554	1.33233	1.29041	1.31944	1.01358	1.06387	1.61691	1.29213	0.457944	0.435932	1.05433	0.469768	0.532603	0.729028	0.859927	0.455222	0.723206	0.737787	0.56352	0.213891	0.183146	0.395003	0.184537	0.893783	0.772777	0.209654	0.185973	0.319431	1.61691
CACNA1F	1.52802	1.52802	1.53411	1.62568	1.99316	1.53303	1.61678	1.55279	1.55402	1.53025	1.52932	1.54581	1.52996	1.52979	1.53716	1.52879	1.57691	1.53136	1.56302	1.58451	1.55759	1.52816	1.5397	1.61275	1.59876	1.60382	1.60543	1.5909	1.54956	1.54438	1.52877	1.72303	1.59326	1.55288	1.65124	1.53278	2.05885	1.74616	1.74902	1.53175	1.69177	1.5838	1.72331	1.54259	1.54825	2.05885
CACNA1G	0.482917	0.978048	1.60981	0.924278	1.54623	1.72547	2.53421	1.75995	1.38613	1.28837	1.79202	1.63744	1.40119	1.36947	1.78993	1.60369	0.50635	1.45208	0.937457	1.45004	1.2774	1.45344	1.38053	1.30916	2.32044	1.66237	2.21717	1.57443	1.85395	1.73791	1.36381	1.55403	1.25125	1.36437	1.14255	0.991438	0.615474	0.761844	0.328223	0.329684	0.332001	0.927945	0.959923	0.685224	1.26462	2.53421
CACNA1H	0.984138	0.906042	0.54684	0.602605	0.824006	0.571864	0.746424	0.684854	0.658449	0.53254	0.60343	0.623916	0.54098	0.536537	0.553662	0.576924	1.00342	0.534446	0.531816	0.541363	0.5639	0.550034	0.54121	0.6996	0.531883	0.566166	0.564568	0.681328	0.618499	0.72683	0.641666	0.535814	0.67888	0.574129	1.13302	0.593033	0.531817	1.16216	0.729643	0.54245	0.593942	0.824478	0.53404	1.41045	1.12829	1.41045
CACNA1I	0.243687	1.17341	1.94304	1.92023	1.55896	1.73561	1.8052	1.77506	1.22268	1.30655	1.13176	1.55807	1.40738	1.47708	1.5723	1.34609	0.473448	0.779531	0.664593	0.621093	0.753673	1.09817	0.906954	1.13549	1.13119	0.720149	0.894492	1.28693	1.48095	1.03119	0.706584	0.729975	1.63326	0.99076	0.593303	1.10152	2.03098	1.08169	0.0916138	0.0618505	1.58481	2.01756	0.790056	1.33165	1.31225	2.03098
CACNA1S	0.719074	0.91292	1.15965	1.16249	1.2087	1.1011	1.5159	1.53939	1.18028	1.54464	1.22748	1.51597	1.52982	1.53036	2.14095	1.64307	0.720904	1.26636	0.933174	1.65195	1.24994	1.41117	1.38904	1.27858	1.48445	0.739589	0.701005	1.58645	1.36729	1.55372	1.14908	1.32038	1.95954	0.992836	1.96255	1.23348	0.764465	0.83737	1.24418	0.638971	1.43844	1.82023	0.789609	1.14873	0.650441	2.14095
CACNA2D1	0.167228	0.226128	0.134786	0.164162	0.107188	0.162824	0.106911	0.105188	0.131212	0.105989	0.114473	0.123936	0.162945	0.105525	0.10536	0.105478	0.640718	0.821948	0.682685	0.658537	0.753649	0.559036	0.604874	0.305273	0.680798	0.625626	0.300674	0.118685	0.128038	0.193757	0.14998	0.185354	0.152719	0.114474	0.209112	0.572241	0.128149	0.20018	0.218304	0.213442	0.151412	0.272713	0.581151	0.133558	0.133424	0.821948
CACNA2D2	0.064299	0.144326	0.102873	0.0848627	0.111357	0.203146	0.000154044	0.0926363	0.000588257	0.0882193	0.0611266	0.0826064	0.0343177	0.150896	0.158735	0.131212	0.0151651	0.0199032	0.222883	0.238913	0.115272	0.0132775	0.0530782	0.392977	0.0332215	0.149336	0.0815493	0.0831922	0.106923	0.184548	0.0709377	0.0827965	0.0995625	0.129859	0.0555457	0.0490189	0.00432847	0.000191294	0.000275091	0.664582	0.0196836	0.167927	0.00192716	0.0548881	0.000269843	0.664582
CACNA2D3	0.886418	0.801707	0.495155	0.4875	0.482707	0.464542	0.544049	0.694939	0.543832	0.47988	0.552921	0.605596	0.465053	0.538606	0.464326	0.5466	1.06612	0.485444	0.536691	0.670492	0.583074	0.476127	0.466996	0.524067	0.604018	0.467096	0.505744	0.475399	0.463335	0.464383	0.594647	0.75437	0.517376	0.652815	0.690996	0.690733	0.637901	1.18958	0.47714	0.466166	0.533459	0.943012	0.843714	0.477136	0.767048	1.18958
CACNA2D4	0.144358	0.154909	0.161378	0.332116	0.147555	0.16103	0.216403	0.177419	0.147964	0.20183	0.146729	0.172615	0.195107	0.175736	0.152933	0.189096	0.328665	0.146981	0.195663	0.146519	0.149521	0.14437	0.182621	0.176943	1.05499	0.146857	0.166754	0.161316	0.152103	0.204498	0.228064	0.380934	0.328679	0.373728	0.23844	0.148132	0.260241	0.146875	0.748714	0.264157	0.180588	0.228486	0.181225	0.405384	0.144324	1.05499
CACNB1	1.32513	1.07578	0.837603	0.884046	0.607429	0.774886	0.651779	0.984357	0.595776	0.525225	1.18357	0.982849	0.635816	0.655575	1.07472	0.803756	0.704285	0.547722	0.567789	0.672242	0.617767	1.10507	0.649667	0.499458	0.643506	0.626921	0.574418	0.678217	1.15615	0.65849	0.593784	0.670529	0.62339	0.514898	0.54839	0.522117	0.522865	0.501083	0.522789	0.582743	0.696131	0.979277	0.514173	0.6133	0.51234	1.32513
CACNB2	0.573726	0.742199	1.03297	0.968193	0.993326	0.952572	0.691142	0.96955	0.785721	1.21716	0.68378	1.06662	1.09205	1.15909	1.08535	1.03054	0.253541	0.9334	0.882609	1.05248	0.92845	0.64481	0.975159	0.25037	0.829313	0.924145	0.993636	1.30555	0.99966	0.86093	0.840772	0.839385	0.740518	0.74145	0.432737	0.446651	0.274621	0.656205	0.343212	0.233075	0.232573	0.655292	0.726876	0.894387	1.28062	1.30555
CACNB3	0.542364	0.449201	0.525108	0.726561	0.769941	0.452789	0.531914	0.675353	0.972392	0.655007	0.738319	0.665032	0.741085	0.727667	0.848531	0.608163	0.456938	0.715341	0.664231	0.740984	0.788292	0.496996	0.741378	0.465716	0.858177	0.604322	0.593901	0.961564	0.713858	0.81817	0.647035	0.716483	0.877648	0.740668	0.560853	0.415147	0.695839	0.457266	0.441816	0.460802	0.418527	0.770981	0.447297	0.559273	0.472521	0.972392
CACNB4	1.11889	1.24844	1.93409	1.76068	1.70002	2.15633	1.44608	2.01629	1.328	1.8468	1.25354	2.21147	2.03471	1.97952	1.85439	1.91546	0.944247	1.2575	1.36095	1.31382	1.31525	1.23365	1.38821	1.06367	1.27137	1.62609	1.49114	1.43394	1.62723	1.49989	1.24057	1.08941	1.17211	1.50538	1.48527	1.75412	0.960343	1.32398	0.908048	2.49388	1.25664	2.29769	0.933024	1.30853	1.60971	2.49388
CACNG1	0.888585	0.849913	0.88422	0.822353	0.722567	0.881334	0.721653	0.74469	0.76696	0.7188	0.778776	0.80988	0.747446	0.732389	0.729558	0.745776	0.904539	0.749144	0.827643	0.786496	0.81268	0.928841	0.80879	0.77642	0.793404	0.779065	0.834967	0.717313	0.768956	0.716655	0.720303	0.834047	0.829184	1.14335	0.984439	0.730366	1.36647	0.952021	1.25597	0.71707	0.716681	0.716647	0.844359	0.791238	0.873199	1.36647
CACNG2	0.175193	0.368463	0.225169	0.819336	0.617548	0.142301	0.464549	0.417885	0.401934	0.608173	0.453418	0.290382	0.322525	0.463693	0.732968	0.481684	0.421359	0.0559353	0.314526	0.330085	0.188321	0.00592817	0.0731231	0.00558764	0.248737	0.200242	0.311223	0.578021	0.327096	0.489191	0.194183	0.291619	1.20774	0.307548	0.307641	0.394297	0.365901	0.244881	0.0840036	0.157429	0.0689986	0.754418	0.191793	1.17899	0.34626	1.20774
CACNG3	0.0979447	0.11179	0.0957681	0.114591	0.0972231	0.095633	0.0957476	0.114345	0.095939	0.0988682	0.185678	0.0986943	0.0971696	0.0989021	0.0957054	0.11317	0.15749	0.105752	0.0961399	0.0968631	0.0956509	0.0985223	0.0964339	0.0971109	0.109385	0.0983664	0.0967202	0.104884	0.141054	0.302699	0.141036	0.109206	0.112423	0.190597	0.453145	0.251077	0.217461	0.5084	0.109584	0.138717	0.164806	0.0978782	0.100653	0.212424	0.362542	0.5084
CACNG4	0.73483	0.301595	0.252203	0.143342	0.24632	0.209721	0.140207	0.111734	0.109891	0.162882	0.122865	0.119936	0.174754	0.210859	0.222282	0.147074	0.151504	0.305054	0.266382	0.363405	0.250704	0.802975	0.579643	1.12863	0.598742	0.115881	0.194589	0.175411	0.147168	0.11188	0.167073	0.108106	0.20175	0.111229	0.367152	0.109528	1.05852	0.113738	0.293041	0.660365	0.19469	0.12173	0.206218	0.126563	0.122098	1.12863
CACNG5	0.741355	0.715256	1.08299	0.748781	0.784977	0.975922	0.79477	0.76512	0.918781	0.763875	0.768236	0.759059	0.84985	0.805674	0.783906	0.833648	0.707938	0.88658	0.941505	0.885031	0.881472	0.832475	0.872709	0.803703	0.875846	0.875849	0.925475	0.89429	0.929234	0.894125	1.57695	1.39134	1.04843	1.18186	0.7751	0.731124	0.724176	1.20472	1.90982	0.931326	0.93007	0.712268	1.33609	0.933054	0.749932	1.90982
CACNG6	0.0556705	0.17355	0.251473	0.233237	0.198027	0.295114	0.374205	0.158566	0.348549	0.487916	0.280094	0.351372	0.327096	0.395137	0.237844	0.289792	0.00594037	1.07067	0.733491	1.51961	0.956881	0.118777	0.532627	0.534201	0.992644	0.134673	0.260666	0.280835	0.246794	0.586597	0.459417	0.702834	0.327854	0.768058	0.199735	1.15611	0.617599	0.277056	0.0235601	0.140904	0.425412	0.0893215	0.76906	0.00853029	0.00890896	1.51961
CACNG7	0.538696	0.683018	0.497211	1.15803	0.795228	0.499953	0.30768	0.401112	0.279202	0.648806	0.643481	0.581709	0.630317	0.605577	0.777797	0.520715	0.658098	0.215276	0.157991	0.162235	0.157262	0.160415	0.168656	0.270572	0.160821	0.181264	0.190802	0.322278	0.368071	0.232419	0.254303	0.297142	0.900444	0.322943	0.192034	0.23551	0.694611	0.734656	0.948708	0.405073	0.205711	0.207068	0.156537	1.42893	1.07647	1.42893
CACNG8	0.32673	0.547327	0.634266	0.394526	0.475369	0.740199	0.585108	0.16375	0.535282	0.370549	0.519972	0.648456	0.539388	0.413142	0.446791	0.499359	0.885536	0.1649	0.16375	0.279785	0.227044	0.229236	0.257461	0.185552	0.182339	0.16375	0.166402	0.293677	0.674182	0.519395	0.182451	0.184073	0.178762	0.525016	0.47205	0.163798	0.208209	0.66807	0.182224	0.283803	0.226777	0.23487	0.609031	0.331015	0.975269	0.975269
CACTIN	0.677573	0.548984	0.249372	0.200829	0.366069	0.343013	0.542985	0.435627	0.200783	0.124445	0.289793	0.502341	0.397384	0.593447	0.227654	0.319466	0.437508	0.135903	0.142165	0.248109	0.256148	0.155665	0.128241	0.451244	0.140634	0.303305	0.155678	0.126544	0.350766	0.134911	0.150233	0.125221	0.134363	0.153299	0.200284	0.191023	0.201175	0.982417	0.429512	0.974945	0.135299	0.131021	0.384073	0.124495	1.65701	1.65701
CACUL1	0.0416076	0.0272784	0.314232	0.0874985	0.0251938	0.382898	0.0184638	0.0996874	0.01433	0.071529	0.0177691	0.0598191	0.0478193	0.0248722	0.026644	0.0720811	0.141022	0.907144	1.11329	1.2545	1.29222	0.276307	1.18149	0.320882	0.745682	0.436865	0.587308	0.366642	0.0759364	0.0155536	0.211997	0.658003	0.621752	0.0192784	0.199884	0.0729057	0.0404725	0.0308777	0.236451	0.181577	0.0478187	0.0286645	0.0650735	0.229544	0.0422259	1.29222
CACYBP	0.0305203	0.0303661	0.0281454	0.0281246	0.0264396	0.0292898	0.0268548	0.026905	0.0264813	0.128607	0.0377749	0.0403817	0.0279054	0.0269356	0.0503377	0.0273423	0.0299422	0.0471484	0.0950845	0.113672	0.0403376	0.0453642	0.0577191	0.0896127	0.0841885	0.030315	0.0480914	0.0266596	0.0303969	0.0442289	0.0282265	0.0270189	0.0457802	0.239925	0.140188	0.116744	0.0297431	0.698156	0.175944	0.030392	0.0327258	0.0581356	0.0264537	0.178666	0.388961	0.698156
CAD	0.00135262	0.181758	0.284335	0.202518	0.1839	0.36459	0.374353	0.455922	0.349714	0.896001	0.160774	0.373334	0.823211	0.807359	0.460435	0.804664	0.0108815	1.13998	0.910961	0.319397	0.932957	1.34871	1.43937	0.212943	0.701358	0.91224	1.59693	0.723819	0.436633	0.261952	0.524911	0.685438	0.745459	0.844516	0.639273	1.06254	0.288016	0.0611796	0.01528	0.297617	0.817336	0.802618	0.541866	0.606424	0.270817	1.59693
CADM1	0.518119	0.485669	0.616247	0.483729	0.483694	0.61356	0.48998	0.546691	0.575397	0.663859	0.547171	0.557691	0.542849	0.546935	0.562032	0.496713	1.7453	0.587514	0.707728	0.786968	0.693674	0.54647	0.614068	0.581788	0.819406	0.960937	0.522112	0.66181	0.475384	0.533867	0.491988	0.531033	0.505684	0.50157	0.758213	0.652743	1.70665	0.824397	0.68715	0.474514	0.669068	0.475296	0.712469	0.620977	0.730758	1.7453
CADM2	0.0627953	0.476514	0.128711	0.0663786	0.0645224	0.191313	0.0998408	0.0841158	0.0628117	0.16499	0.0688968	0.0887414	0.150866	0.198063	0.117083	0.120835	0.0929492	0.0792591	0.0881473	0.0720292	0.070982	0.0806361	0.0756574	0.0770558	0.152837	0.155293	0.0772349	0.0994945	0.195199	0.306345	0.0629483	0.0628533	0.0880391	0.128427	0.330599	0.165553	0.86806	0.0713731	0.0818286	1.7893	0.0713334	0.0633323	0.0770541	0.14051	0.0771621	1.7893
CADM3	0.20058	0.201907	0.257311	0.419209	0.368238	0.30232	0.339808	0.436313	0.344872	0.412522	0.312376	0.325534	0.240845	0.507418	0.376848	0.248034	0.16396	0.389529	0.282053	0.242283	0.178305	0.32042	0.419143	0.438547	0.195485	0.321601	0.44838	0.477832	0.127988	0.145325	0.278313	0.231603	0.354473	0.131772	0.155399	0.139106	0.294054	0.659953	0.126227	0.135081	0.121823	0.449083	0.257216	1.07738	0.812128	1.07738
CADM4	0.62346	0.513949	0.529125	0.510959	0.563607	0.55153	0.507317	0.527545	0.54298	0.616803	0.627188	0.556124	0.623431	0.61493	0.622982	0.573409	0.758504	0.746911	0.674007	0.572723	0.616139	0.689918	0.804173	0.687008	0.630219	1.43732	1.0231	0.526422	0.623087	0.50242	0.513862	0.536757	0.681638	0.618902	0.560847	0.743927	0.764235	0.496987	0.676355	0.50289	0.506608	0.514404	0.673771	0.498846	0.636231	1.43732
CADPS	0.729575	0.832976	0.489807	0.740366	1.48086	0.494878	0.378354	0.697621	0.575978	0.942423	0.818951	0.877894	0.736891	0.791108	1.02672	0.870712	1.40813	0.118596	0.00763587	0.00255347	0.0575282	0.0430208	0.0637321	0.0165979	0.0270128	0.244856	0.1454	0.590433	0.543362	0.673529	0.750907	0.973431	0.783674	0.464271	0.614107	0.73154	0.274938	0.268146	0.504316	0.113991	0.454481	0.80035	0.0865945	0.00825998	0.458609	1.48086
CADPS2	0.0880538	0.0400076	0.153578	0.0607704	0.185995	0.141524	0.0395029	0.0737148	0.0754246	0.182233	0.109024	0.0435493	0.0459439	0.0522557	0.0399766	0.060422	0.587883	0.121199	0.327333	0.104485	0.0435267	0.0706253	0.0892595	0.0590107	0.0935275	0.0396676	0.0405582	0.0406665	0.0453404	0.127835	0.0788043	0.289722	0.159406	0.0404502	0.0816438	0.211386	0.541473	0.863997	0.303447	0.0715249	0.0405369	0.0516812	0.0438144	0.116429	0.21359	0.863997
CAGE1	0.0690757	0.47825	0.11401	0.568017	0.562673	0.143011	0.341137	0.516019	0.395185	0.451576	0.345133	0.227466	0.336769	0.460926	0.430471	0.199087	1.73508	0.132633	0.198816	0.288022	0.665922	0.081563	0.310692	0.73725	0.0988302	0.0755968	0.166944	0.699346	1.11127	0.165492	0.115291	0.161282	0.809794	0.629265	0.250308	0.193594	0.0797005	1.48937	0.447092	0.326886	0.185369	0.0607642	0.375755	0.512019	0.761685	1.73508
CALB1	0.0382494	0.0442955	0.0972792	0.059155	0.0788297	0.0883237	0.0268516	0.079722	0.0314426	0.156922	0.0424766	0.0286166	0.113202	0.123257	0.0913544	0.0890237	0.0453962	0.272602	0.238849	0.237769	0.228225	0.174301	0.313157	0.0386566	0.226334	0.194367	0.302892	0.0546133	0.0425654	0.139019	0.132188	0.132185	0.0453781	0.0807608	0.0268988	0.106918	0.0361999	0.0422289	0.186609	0.0450842	0.155458	0.123575	0.258082	0.0420799	0.0334417	0.313157
CALB2	0.0679577	0.0410818	0.0501788	0.0197735	0.0156573	0.0424648	0.0482292	0.012881	0.0233939	0.0134885	0.0173203	0.0261656	0.027872	0.0190376	0.0266593	0.0191462	0.0971697	0.0125617	0.0128019	0.0136459	0.0169942	0.0653674	0.0334822	0.128919	0.0650334	0.241075	0.367094	0.0283006	0.0135186	0.0216234	0.0196948	0.0311339	0.0127267	0.0519195	0.0133243	0.0143754	0.904505	0.361134	0.031387	0.0964912	0.0172129	0.0588953	0.0238652	0.0400496	0.0884016	0.904505
CALCA	0.225353	0.225501	0.273502	0.368049	0.28068	0.274868	0.227158	0.187048	0.309475	0.189212	0.25728	0.197292	0.22274	0.215845	0.299054	0.37418	0.213141	0.187228	0.244718	0.199476	0.240484	0.362932	0.262741	0.199203	0.225332	0.264238	0.187532	0.208543	0.191212	0.206827	0.335576	0.187442	0.220106	0.688583	0.345845	0.324591	0.373484	0.276132	0.781653	0.257478	0.247079	0.185025	0.25238	0.403227	0.325801	0.781653
CALCB	0.370769	0.853112	1.02724	0.464243	0.865278	1.12351	0.72862	0.893508	0.567793	0.490226	0.707863	1.4361	0.654764	0.767773	0.805411	0.889341	0.544103	0.691722	0.462037	0.842023	0.531985	1.02678	1.00433	0.65145	0.86982	0.732607	0.740345	0.379901	0.75017	1.05079	0.842134	0.357431	0.227766	0.228823	0.236773	0.310617	0.293976	2.16737	0.328126	0.264708	1.57328	0.301256	0.521508	0.471145	1.51529	2.16737
CALCOCO1	2.28473	1.2644	0.172026	0.184661	0.226488	0.189345	0.233994	0.465416	0.433489	0.0334785	0.121535	0.275819	0.0698152	0.139756	0.0442098	0.162649	0.228245	0.0331068	0.0387044	0.051	0.0255308	0.115759	0.0546177	0.0445558	0.0258834	0.0409486	0.106962	0.0625147	0.216603	0.451257	0.120595	0.0518559	0.0279925	0.120641	0.0941428	0.0336434	0.0317879	1.09839	0.154484	0.169032	0.686426	0.269517	0.478121	0.161842	1.61702	2.28473
CALCOCO2	0.362165	0.373364	0.430871	0.38184	0.521511	0.389463	0.3638	0.388722	0.369596	0.406008	0.387075	0.36374	0.398862	0.428545	0.429438	0.360294	0.372232	0.35976	0.371106	0.361887	0.423348	0.359666	0.359568	0.370253	0.360598	0.500828	0.440995	0.384644	0.362157	0.372711	0.372879	0.378915	0.360336	0.359948	0.381929	0.382212	0.359724	0.404948	0.616775	0.404075	0.418123	0.359932	0.363674	0.495068	0.36023	0.616775
CALCR	0.628659	0.697627	0.522559	0.545255	0.556971	0.522559	0.522559	0.637985	0.522559	0.527118	0.562948	0.59437	0.567125	0.563571	0.544874	0.585962	0.536961	0.538318	0.564783	0.664331	0.530406	0.784315	0.709928	0.58151	0.528468	0.758602	0.798356	0.617302	0.568902	0.582829	0.637567	0.558314	0.525703	0.541286	0.545898	0.525293	0.572484	0.648051	0.52928	1.60458	1.20304	0.612317	0.811979	0.627747	1.22429	1.60458
CALCRL	0.118209	0.115174	0.115101	0.120299	0.379752	0.115101	0.115158	0.141382	0.115101	0.125494	0.153764	0.353573	0.317886	0.369926	0.299462	0.157663	0.115993	0.149438	0.124321	0.165835	0.149868	0.223365	0.213112	0.225206	0.202785	0.132066	0.124091	0.208247	0.120401	0.117954	0.125925	0.13492	0.151766	0.118406	0.12761	0.175534	0.44837	0.132244	0.128297	0.242689	0.118903	0.154298	0.220754	0.7034	0.33445	0.7034
CALD1	0.875826	0.891297	0.91186	1.11386	0.92962	0.925924	1.28752	1.03891	0.954273	1.24428	0.925755	0.85325	1.00495	0.999618	1.18644	0.916649	1.05062	0.898107	0.929703	0.859961	0.971653	0.844344	0.877488	0.919883	0.899517	0.845501	0.842119	0.878667	0.992842	1.07397	0.849022	0.847608	0.956418	1.08508	1.27306	0.940245	0.98576	0.950586	1.2243	0.877648	1.3594	1.09373	0.858875	0.8531	0.910704	1.3594
CALHM1	0.884375	0.791882	0.763632	0.697949	0.696829	0.746645	0.69453	0.704707	0.704025	0.69588	0.72668	0.759004	0.712788	0.694922	0.69495	0.730694	0.887136	0.844195	0.80588	0.937994	0.870094	1.18689	0.965957	0.915449	0.770161	0.821144	1.00346	0.717358	0.70164	0.743995	0.850418	0.920101	0.844451	0.694929	0.730489	1.25957	1.03822	1.16384	0.696031	1.10945	0.744401	1.07566	0.69907	0.731854	0.872171	1.25957
CALHM2	0.459674	0.431471	0.348812	0.466025	0.467283	0.346157	0.376547	0.345397	0.329573	0.35164	0.3697	0.451864	0.439112	0.402421	0.311172	0.411069	0.377426	0.377744	0.538181	0.393826	0.375457	0.310684	0.338507	0.352819	0.348213	0.520613	0.331001	0.330261	0.308076	0.461699	0.454296	0.323691	0.367301	0.319082	0.321064	0.430765	0.321568	0.306448	0.498664	0.644981	0.493673	0.469232	0.7688	0.308286	0.309784	0.7688
CALHM3	0.951912	0.730429	0.0773504	0.42169	0.346956	0.0773504	0.20545	0.258588	0.208961	0.468339	0.323304	0.475862	0.136547	0.427335	0.867345	0.518651	0.828532	0.0939745	0.0773504	0.0804299	0.0793059	0.160332	0.192403	0.0797617	0.110565	0.115586	0.0913288	0.106042	0.0934379	0.107301	0.0905788	0.0975018	0.153256	0.0780288	0.0774662	0.123543	0.761416	0.356645	0.102677	0.167931	0.253172	0.295671	0.0796613	0.32369	0.114983	0.951912
CALHM4	0.820434	0.823537	0.849901	0.841878	0.866788	0.864178	0.852017	0.960123	0.830122	0.814486	0.854512	0.883849	1.01921	0.897805	0.828545	0.810719	0.815304	0.823808	0.81569	0.817282	0.870453	0.810945	0.844013	0.811829	0.840078	0.843505	0.830304	0.829246	0.845344	0.836589	0.818049	0.810718	0.810902	0.88344	1.08634	0.810901	0.813863	0.931173	1.03311	1.28631	0.934466	0.836824	0.901481	0.87484	0.818382	1.28631
CALHM5	0.576297	0.344802	0.137046	0.140737	0.126781	0.138913	0.266626	0.267637	0.125543	0.131882	0.130438	0.209077	0.127346	0.143331	0.131529	0.128579	0.333608	0.154305	0.199432	0.126984	0.239558	0.173303	0.143114	0.148014	0.130264	0.266873	0.289047	0.151548	0.136189	0.243697	0.159364	0.148013	0.130574	0.148129	0.893539	0.14403	0.366221	0.126573	2.05686	0.215568	0.191872	0.160599	0.199004	0.548951	0.274284	2.05686
CALHM6	1.73354	1.83788	1.48163	1.2391	1.14888	1.72546	1.42664	0.835496	0.31624	0.720655	0.923496	0.982466	1.30248	1.74814	1.95576	1.37602	1.34752	0.327346	0.316443	0.334154	0.328208	0.378966	0.316851	0.484215	0.373416	0.532177	0.318505	0.397824	1.04858	0.322629	0.382053	0.431314	0.317354	1.5009	0.372154	0.382367	0.359277	0.373727	0.409831	0.374769	0.331217	1.27621	0.344818	0.326036	0.47877	1.95576
CALM1	0.131379	0.131379	0.325765	0.131379	0.325875	0.325821	0.325788	0.325782	0.131379	0.325833	0.325809	0.325787	0.325814	0.32584	0.32579	0.325858	0.325773	0.131379	0.131379	0.131379	0.131379	0.168235	0.145474	0.168242	0.289042	0.241665	0.168235	0.164681	0.325795	0.289007	0.168233	0.215484	0.182974	0.311751	0.274975	0.241729	0.168249	0.326052	0.325888	0	0.326045	0.24172	0.215486	0.311788	0.325815	0.326052
CALM2	0	0	0	1.16509	0.531923	0	0.540996	0.714037	0	0.500312	0.742647	0.540955	0.740067	0.684039	0.541022	0.605658	0.80117	0.0759658	0	1.1638	0.141106	0.00141881	0.00329038	0.0139056	0.3332	0.0254071	0.0364	0.400942	0.743572	0.301658	0.252536	0.254497	0.313358	0.477962	0.0114931	0.223913	0.0507748	0.170351	2.31348	0.291233	0.480096	0.054862	0.633306	0.226426	0.203716	2.31348
CALM3	0.574397	0.607016	0.0362111	0.0362111	0.64802	0.0362111	0.606957	0.781826	0.0362111	0.647969	0.606959	0.647988	0.647969	0.648009	0.647986	0.647972	0.61428	0.0699523	0.0699523	0.107536	0.0362111	0.203708	0.314439	0.0699523	0.297334	0.277429	0.352519	0.530284	0.782347	0.247183	0.411649	0.416742	0.521281	0.502329	0.312333	0.203753	0.352446	0.781778	0.781338	0.632255	0.570854	0.600871	0.598752	0.710412	0.793422	0.793422
CALML3	0.253561	0.256166	0.258779	0.253535	0.259508	0.268254	0.258193	0.256059	0.27758	0.253571	0.268898	0.256402	0.255212	0.255048	0.293548	0.254195	0.353855	0.293151	0.316128	0.271038	0.282281	0.278313	0.267739	0.333365	0.282901	0.306894	0.272622	0.32653	0.256066	0.265974	0.274811	0.260887	0.259223	0.313625	0.255491	0.278296	0.255501	0.253688	0.892399	0.399831	0.253535	0.332492	0.886703	0.253536	0.253655	0.892399
CALML4	0.256231	0.257178	0.214481	0.254388	0.307912	0.214487	0.21101	0.388352	0.210818	0.564104	0.226898	0.336524	0.304694	0.242037	0.485245	0.226777	0.210515	0.794412	0.293159	0.209725	0.238123	0.310808	0.473792	0.534059	0.366918	0.323214	0.294486	0.27058	0.537457	0.460659	0.30068	0.270015	0.70195	0.250501	0.439436	0.348805	0.644139	0.64745	0.226322	0.399733	0.304349	0.543603	0.381598	0.412186	0.688332	0.794412
CALML5	0.140419	0.131142	0.121273	0.131864	0.134681	0.123373	0.124532	0.119362	0.120318	0.192926	0.120512	0.130519	0.16164	0.154363	0.282696	0.15839	0.118636	0.159851	0.163655	0.134798	0.122092	0.401913	0.1438	0.180033	0.128657	0.130965	0.284732	0.1335	0.279129	0.126595	0.157038	0.255226	0.142683	0.149198	0.252793	0.249529	0.682744	0.133484	0.120352	0.130441	0.218496	0.195654	0.263652	0.17624	0.168573	0.682744
CALML6	0.0541171	0.0616275	0.197178	0.0989922	0.15896	0.0939315	0.0513482	0.18038	0.302257	0.295636	0.293848	0.175236	0.264235	0.322876	0.124613	0.192393	0.350498	0.146001	0.108774	0.0668756	0.111882	0.0568649	0.112898	0.132368	0.111312	0.0899339	0.0718515	0.347064	0.0623964	0.0898259	0.221018	0.317308	0.0997925	0.0528154	0.116731	0.41709	0.309467	0.0515554	0.533092	0.067191	0.511789	0.158742	0.0563335	0.0691711	0.155331	0.533092
CALN1	0.0926141	0.0932074	0.089432	0.109476	0.0869479	0.0955433	0.0881567	0.112538	0.0890373	0.122127	0.087384	0.0904062	0.0889983	0.105678	0.0861107	0.0859139	0.170699	0.10542	0.111316	0.093313	0.247856	0.186555	0.0982985	0.238296	0.0981473	0.0872097	0.100191	0.0859155	0.0859441	0.141823	0.0870349	0.0922084	0.0888002	0.389671	0.231341	0.0989312	0.384317	0.161425	0.742524	0.442282	0.259393	0.0880586	0.0863763	0.245376	0.176838	0.742524
CALR	0.587329	0.599751	1.31789	1.11319	1.01296	1.34859	0.901825	0.897782	1.06709	0.815866	0.976227	0.859013	1.4524	1.15611	0.98566	1.21171	1.66997	0.58964	0.623231	0.586985	0.606007	0.594936	0.607156	0.631512	0.586103	0.639422	0.80476	0.763029	0.712455	0.675019	0.841101	0.883392	0.588603	0.951878	0.611766	0.65228	0.960014	0.648011	0.685823	0.830203	1.03925	0.686537	1.35898	0.726219	1.5592	1.66997
CALR3	0.0782113	0.0294752	0.0442588	0.213442	0.18565	0.0247611	0.00591112	0.00663773	0.0300123	0.0677079	0.054461	0.0161277	0.0412915	0.0405096	0.111699	0.0876917	0.388215	0.00939842	0.00495442	0.0049531	0.0290687	0.227387	0.0730584	0.0220253	0.0059073	0.849204	0.754758	0.0143984	0.0222177	0.148707	0.00532552	0.0238023	0.0151962	0.00635901	0.00672091	0.0147407	0.181199	0.556055	0.304569	0.00440784	0.124318	0.0368676	0.315179	0.142485	0.0705508	0.849204
CALU	0.935836	1.01088	0.323306	0.272482	0.259323	0.281772	0.30745	0.35109	0.323899	0.431022	0.267249	0.443826	0.268134	0.295214	0.386341	0.341963	0.260321	0.362633	0.308575	0.306145	0.258426	0.915107	0.492563	0.336552	0.267734	0.506341	0.258503	0.257938	0.261527	0.299181	0.595064	0.301161	0.257935	0.594409	0.587504	0.569237	0.260711	0.74089	0.742112	0.264533	0.257965	0.701052	0.453255	0.543971	0.621383	1.01088
CALY	0.034186	0.189407	0.157135	0.0343434	0.212317	0.143366	0.350874	0.223372	0.438744	0.0334293	0.106735	0.353604	0.0901336	0.0681462	0.11631	0.147126	0.307038	0.709677	0.739415	0.519367	0.558983	0.602384	0.680477	0.710713	0.545613	0.709729	0.620939	0.327454	0.140223	0.159232	0.343245	0.537893	0.0902458	0.499043	0.376798	0.488629	0.0763976	0.338271	0.103291	0.531423	0.0585997	0.120725	0.182618	0.07056	0.0343551	0.739415
CAMK1	0.190481	0.206128	0.172028	0.180464	0.376101	0.215751	0.27561	0.605627	0.3552	0.40516	0.226376	0.362438	0.465552	0.422937	0.28455	0.257448	0.327969	0.230582	0.170761	0.263525	0.207408	0.392025	0.195179	0.821489	0.19575	0.17257	0.349026	0.394045	0.393514	0.479139	0.410436	0.333558	0.205722	0.261874	0.168494	0.191627	0.205159	0.300692	0.589346	0.199351	0.534699	0.253961	0.475409	0.176158	0.336629	0.821489
CAMK1D	1.05528	1.55347	1.22131	1.08539	1.85852	1.26075	1.31863	1.71074	1.3573	0.903645	0.965891	1.47777	1.38862	1.31198	1.06764	1.36235	1.59204	1.06275	0.515732	0.619041	0.752815	0.536202	0.603261	0.516958	1.19364	0.644301	0.642224	0.745693	1.05824	1.0559	0.888457	0.843702	1.24297	1.47073	1.26615	1.11989	0.665605	0.762471	0.755454	0.75486	0.978212	0.770204	1.12282	1.3506	1.36448	1.85852
CAMK1G	0.428035	0.480456	0.708818	0.455524	0.398751	0.708137	0.575255	0.444082	0.380629	0.401002	0.621288	0.704243	0.437954	0.410174	0.537159	0.696341	0.931448	0.391767	0.983333	0.375967	0.396694	0.471359	0.394826	0.448431	0.423074	0.37654	0.493932	0.383065	0.87111	0.524452	0.545197	0.402677	0.633982	0.622205	0.385294	0.376809	0.376003	0.600614	1.11969	0.404448	0.380643	0.749686	0.387324	0.491065	0.521114	1.11969
CAMK2A	0.286462	0.252681	0.436882	0.488216	0.352443	0.406737	0.406266	0.409936	0.445847	0.459112	0.637751	0.325742	0.582647	0.464782	0.576229	0.453216	0.441156	0.495904	0.416394	0.49458	0.568603	0.967138	0.579586	0.819499	0.30937	0.410878	0.974756	0.381827	0.511839	0.321445	0.286821	0.349957	0.316565	0.35036	0.498217	0.274324	0.301929	0.2535	0.42682	0.389787	0.793735	0.422978	1.11023	0.253199	0.335408	1.11023
CAMK2B	0.0777653	0.137204	0.228648	0.185444	0.435584	0.262194	0.0618245	0.429152	0.292134	0.24619	0.389462	0.461234	0.188164	0.308482	0.457771	0.447858	0.861709	0.0813581	0.227319	0.0843658	0.0766994	0.60375	0.0651921	0.210736	0.148576	0.24424	0.0871845	0.0716656	0.529239	0.273053	0.181495	0.371017	0.404213	0.156829	0.184229	0.0702987	0.193822	1.42639	0.293633	0.492313	0.0652296	0.0630366	0.0694504	1.16976	1.65179	1.65179
CAMK2D	0.0793232	0.122194	0.0773388	0.163834	0.181781	0.0772967	0.687724	1.10087	0.0756412	1.42118	0.494161	0.203382	0.299074	0.566637	0.191918	0.481534	0.097698	0.575557	1.07847	0.951033	0.387591	0.0938632	0.344167	0.157977	0.352604	0.127564	0.0988295	0.132447	0.519433	0.386381	0.495066	0.602576	1.39902	0.699209	1.23495	0.626247	0.200276	0.0767741	0.459866	0.242463	0.255951	0.732587	0.452412	0.113753	0.122239	1.42118
CAMK2G	1.42609	1.34772	0.500432	0.715485	0.51478	0.501183	0.499975	0.491541	0.659563	0.496216	0.625307	0.59753	0.547085	0.511825	0.634722	0.571436	1.04865	0.476219	0.545658	0.53857	0.50445	0.492373	0.511213	0.638496	0.486763	0.579411	0.670481	0.46328	0.491075	0.459382	0.511787	0.479629	0.479643	0.500187	0.508385	0.477256	0.58516	0.457568	0.786533	0.493289	1.16035	0.528724	0.545312	0.465909	0.473885	1.42609
CAMK2N1	0.123228	0.0899168	0.0564037	0.105714	0.0907833	0.0462844	0.110082	0.0772296	0.0421925	0.0421925	0.117495	0.0482084	0.0488484	0.0497991	0.351343	0.1053	0.0637455	0.0742967	0.225554	0.276531	0.143857	1.18447	0.103346	0.699684	0.162177	0.197618	0.279028	0.446578	0.387005	0.0613332	0.396454	0.167153	0.260647	0.370603	0.106329	0.286417	0.0465686	0.226924	0.116147	0.155921	0.0706463	0.0426511	0.0468498	0.0425524	0.0450488	1.18447
CAMK2N2	0.75297	0.785821	1.2384	1.00328	1.13942	1.15252	0.955434	0.992522	0.224822	0.224822	0.98143	0.65835	1.06871	0.998884	1.03481	0.981089	1.05322	0.37477	0.358624	0.380278	0.338205	0.329166	0.333799	0.414649	0.33373	0.392908	0.583723	0.835362	1.27264	0.57924	0.649876	0.490586	0.742892	0.592851	0.403427	0.683957	0.917361	0.848527	0.302048	0.750473	0.699284	0.844486	0.706703	1.15506	1.61855	1.61855
CAMK4	0.288041	0.194268	0.148508	0.0198832	0.0260934	0.132739	0.124751	0.191699	0.0759456	0.016713	0.191868	0.136881	0.24957	0.157549	0.575973	0.0410954	0.621163	0.276177	0.0161428	0.0166089	0.308357	0.281296	0.147463	0.0158889	0.0357579	0.0484709	0.0836175	0.0897924	0.516086	0.140476	0.0193332	0.0684035	0.0351164	0.0841115	0.294324	0.156249	0.540505	0.564956	0.182162	0.604879	0.0214728	0.0162756	0.0697607	0.0353804	0.167412	0.621163
CAMKK1	0.106734	0.0952937	0.0255925	0.240001	0.100461	0.0136917	0.0449564	0.00802402	0.0677033	0.111348	0.0128335	0.0502807	0.053653	0.0872394	0.0873055	0.017734	0.204973	0.050164	0.080197	0.00827099	0.0159479	0.690574	0.0705418	0.139061	0.014045	0.121305	0.0515265	0.181696	0.00925972	0.0161049	0.0142484	0.0494435	0.00894663	0.0188406	0.200618	0.0731659	0.359426	0.0172282	0.191512	0.0522432	0.307779	0.0352924	0.108786	0.0719626	0.0271472	0.690574
CAMKK2	0.00353179	0.0062376	0.0446595	0.00438178	0.0138546	0.0820081	0.103436	0.0654377	0.0591183	0.0057815	0.0897187	0.0247912	0.0433292	0.00863711	0.0215803	0.0682217	1.16576	0.76006	1.25378	1.2947	0.954711	1.76596	0.891651	1.28632	1.1554	0.938239	0.203439	0.141721	0.201251	0.139371	0.217655	0.292224	0.113711	0.188041	0.157871	0.304449	0.493917	0.0435668	1.14698	0.125609	0.0028584	0.311593	0.342204	0.0743372	0.0692316	1.76596
CAMKMT	0.0177662	0.0215379	0.0520911	0.0130661	0.0116282	0.0211648	0.0115004	0.0114612	0.252055	0.0437487	0.164189	0.0136392	0.0624404	0.150648	0.0210396	0.0237505	0.360537	0.191487	0.38394	0.396375	0.109386	0.237749	0.358743	0.0210073	0.214319	0.183485	0.103651	0.0284624	0.0228305	0.0304417	0.0598367	0.265144	0.364958	0.0165057	0.0159438	0.161423	0.710305	0.465738	0.237316	0.151788	0.0194744	0.0212725	0.466716	0.0254905	0.099012	0.710305
CAMKV	0.110889	0.164775	0.311426	0.461959	0.424665	0.314382	0.960203	0.176982	0.590901	0.443527	0.25524	0.472569	0.450928	0.383755	0.4788	0.212349	0.111513	0.430238	0.519374	0.804873	0.602885	0.474861	0.478289	0.861525	0.916929	0.841309	0.550861	1.00366	0.232072	0.13715	0.444022	0.430423	0.35826	0.371983	0.689326	0.368426	0.192284	0.107115	0.155319	0.117426	0.35049	0.58419	0.266317	0.25198	0.112123	1.00366
CAMLG	0.241586	0.363943	0.375695	0.412834	0.41674	0.384309	0.622379	0.559195	0.41305	0.551638	0.373543	0.417881	0.453643	0.478889	0.386152	0.466077	0.21385	0.539663	0.690561	0.511904	0.670968	0.372466	0.640747	0.226791	0.751592	0.211511	0.206132	0.467726	0.460714	1.07677	1.09865	0.629356	0.72053	0.494058	0.580772	0.373006	0.217262	0.307171	1.24471	0.23835	0.649301	0.290554	0.206652	0.227955	0.314489	1.24471
CAMP	0.286637	0.00809231	0.00761596	0.0246076	0.0558331	0.00761596	0.0416087	0.0602971	0.00761596	0.00761596	0.00978045	0.0244909	0.00983707	0.0163692	0.161401	0.0208634	0.00761596	0.0106364	0.0230338	0.0439699	0.00761596	0.0635194	0.00761953	0.594097	0.180812	0.0397604	0.0477018	0.00835481	0.0219172	0.060643	0.0184228	0.0235495	0.0135202	0.198517	0.0591876	0.0191566	0.0105116	0.0631579	0.00815836	0.0238154	0.0222393	0.0512238	0.016957	0.00930894	0.0925084	0.594097
CAMSAP1	0.666579	0.594878	0.31341	0.263954	0.336196	0.304588	0.479775	0.299387	0.436565	0.317797	0.400488	0.333653	0.417136	0.285227	0.392242	0.444214	0.551427	0.246972	0.223624	0.222968	0.222818	0.27689	0.288503	0.498612	0.226077	0.223478	0.226223	0.317195	0.283565	0.312205	0.286224	0.237299	0.383012	0.239619	0.269292	0.540755	0.650923	0.804682	0.261061	0.831415	0.365592	0.642535	0.522219	1.46517	0.547482	1.46517
CAMSAP2	0.403536	0.402158	0.592667	0.593626	0.793636	0.576345	0.560128	0.430581	0.694716	0.532261	0.624644	0.569134	1.31786	0.557166	0.617798	0.533704	0.440775	0.421288	0.401933	0.470858	0.408821	0.578559	0.461913	0.437566	0.407971	0.401493	0.49022	0.404296	0.402854	0.409237	0.420061	0.422867	0.477955	0.402913	0.546382	0.425406	0.451244	0.498936	0.94497	1.6769	0.596554	0.574366	0.55598	0.592253	0.419664	1.6769
CAMSAP3	0.0684282	0.0724336	0.255939	0.245802	0.359237	0.27153	0.438043	0.447735	0.133277	0.274497	0.220564	0.0933152	0.424149	0.199771	0.0340367	0.446184	0.0834958	0.0282122	0.198061	0.212802	0.0587004	0.141409	0.076438	0.0972919	0.359588	0.064836	0.152927	0.228788	0.0781995	0.0886205	0.103976	0.0832247	0.176904	0.88768	0.15799	0.0288151	0.322475	0.0201551	0.040144	0.0595158	0.0533599	0.0118188	0.304366	0.00923053	0.125852	0.88768
CAMTA1	0.904229	1.2723	0.829045	0.777077	0.727354	0.774886	1.64706	0.985837	0.713044	1.60882	0.981547	0.813929	1.20397	1.01134	1.28069	1.93596	1.07899	0.975143	0.542595	0.755407	0.444933	0.473697	0.497972	0.63717	0.445269	0.478155	0.530069	0.43749	0.904791	0.688504	0.348131	0.355927	0.637229	0.652995	0.803066	0.763259	0.345709	0.503476	0.497702	0.345289	1.00218	1.02284	1.26758	0.74284	0.595419	1.93596
CAMTA2	0.0569858	0.17845	0.21562	0.322172	0.182313	0.163801	0.125866	0.27381	0.217085	0.249147	0.453327	0.335421	0.128998	0.228603	0.195167	0.261435	0.830332	0.0532956	0.0488881	0.0485295	0.049086	0.0922013	0.0486922	0.0665985	0.0637571	0.0509662	0.059971	0.12093	0.133431	0.0494997	0.062581	0.0759652	0.178668	0.0695472	0.144081	0.0489103	0.174862	0.170112	0.3876	0.062611	0.676834	0.148894	0.0913508	0.225736	0.0587995	0.830332
CAND1	0.287082	0.341978	0.0693203	0.327685	0.374126	0.0643693	0.296981	0.367311	0.305225	0.305527	0.116702	0.314513	0.171724	0.194478	0.364691	0.266797	0.0357046	0.111	0.158564	0.136968	0.134539	0.0964981	0.106803	0.244837	0.166104	0.211215	0.115361	0.205546	0.317166	0.156947	0.247104	0.242225	0.214232	0.27188	0.207007	0.198407	0.000526877	0.0435407	0.0361921	0.137906	0.0371879	0.271047	0.0309204	0.0206651	0.0433996	0.374126
CAND2	0.195183	0.198064	0.246913	0.264102	0.250867	0.248193	0.136128	0.168844	0.178421	0.150469	0.324723	0.33571	0.148608	0.18515	0.462331	0.218041	0.789997	0.143946	0.141246	0.156258	0.202489	0.328904	0.142254	0.230176	0.179514	0.228589	0.279317	0.214706	0.159719	0.141716	0.136617	0.136196	0.173556	0.251607	0.139289	0.511026	0.183048	0.344986	0.159224	0.153646	0.193852	0.402624	0.646057	1.27365	0.812709	1.27365
CANT1	0.799531	0.834334	0.824852	0.585609	0.686125	0.777174	0.466533	0.343312	0.681239	0.708473	0.759677	0.673564	0.690369	0.805194	1.20999	0.659133	0.155399	0.578585	0.873767	0.774105	0.621342	1.12046	0.990217	0.867646	0.708829	1.14604	1.01036	1.32619	0.63162	1.16907	0.948868	0.978109	0.582302	0.296295	0.385491	0.350349	0.297112	0.206519	0.151717	0.165213	0.271045	0.500459	0.164554	0.181705	0.165449	1.32619
CANX	0.868577	0.719168	1.12278	0.608903	0.578877	1.14636	0.799852	1.00924	0.595031	0.906155	0.629129	0.591	0.702919	0.752248	0.558006	0.775185	0.58655	0.573324	0.586469	0.589069	0.56126	0.629291	0.637569	0.583766	0.563913	0.717177	0.557135	0.586036	0.570708	0.557205	0.585619	0.558335	0.696194	0.601672	0.559956	0.626898	0.985833	0.557997	0.560157	0.588122	0.581951	0.701834	0.590939	0.635068	0.567644	1.14636
CAP1	0.271633	0.33677	0.334786	0.209486	0.238993	0.264584	0.266111	0.274026	0.248045	0.286037	0.287527	0.321636	0.184644	0.185466	0.254873	0.196173	0.227395	0.269332	0.237317	0.288285	0.2521	0.195346	0.245487	0.324036	0.235972	0.281097	0.428872	0.393581	0.341385	0.260483	0.465973	0.660628	0.183547	0.24089	0.195066	0.227851	0.739161	0.374142	0.32043	0.594212	0.596546	0.188429	0.95637	0.276164	0.442027	0.95637
CAP2	0.0138507	0.00730298	0.0531356	0.0411896	0.0544456	0.019274	0.00950348	0.00875559	0.0114619	0.00585315	0.00931856	0.0150129	0.0747186	0.0111594	0.114426	0.00513622	0.00554958	0.0107167	0.0684092	0.16452	0.238478	0.126621	0.182541	0.198296	0.118418	0.225214	0.0648317	0.00495174	0.00418644	0.242106	0.0406654	0.0125173	0.246903	0.0133423	0.0486211	0.0165946	0.137346	0.558851	0.0350745	0.248611	0.966765	0.0716672	0.102507	0.410198	0.0268876	0.966765
CAPG	0.0522954	0.0486484	0.0530534	0.0643453	0.072997	0.0527156	0.0483296	0.0710297	0.0788151	0.110666	0.0714323	0.0709844	0.101737	0.0958947	0.0597926	0.0481125	0.0489421	0.0728714	0.0797478	0.168644	0.17338	0.212589	0.0647811	0.0612426	0.24124	0.0668939	0.0511147	0.0549834	0.100934	0.051733	0.179698	0.088354	0.0484956	0.0656439	0.0624932	0.0662684	0.156834	0.0873981	0.16919	0.0570538	0.0486327	0.0572298	0.113265	0.215769	0.0580321	0.24124
CAPN1	0.468758	0.444851	0.318119	0.330468	0.319826	0.326453	0.445347	0.35395	0.333758	0.395095	0.316809	0.353559	0.394535	0.388192	0.355667	0.413041	0.623698	0.683063	0.493499	0.767455	0.510293	0.585492	0.71823	0.38091	0.519273	0.802112	0.478133	0.376223	0.444193	0.499917	0.549786	0.678082	0.612207	0.503871	0.64509	0.471191	0.317549	0.893224	0.424291	0.865856	0.385958	0.523746	0.435571	0.440457	0.561453	0.893224
CAPN10	0.708846	0.73843	0.903832	0.833289	0.880317	0.925304	0.727	0.702855	0.846007	0.705583	0.843279	0.759984	0.71265	0.714144	0.760745	0.731918	0.721031	0.778415	0.760882	0.908994	0.77392	0.727058	0.741648	0.842302	0.906175	0.704554	0.708751	0.71366	0.70797	0.882365	0.703025	0.723217	0.737744	0.802324	0.718397	0.729092	0.734782	0.703492	1.49199	3.42645	0.756434	0.72548	0.748828	0.703722	0.726122	3.42645
CAPN11	1.66862	1.56665	0.641964	0.712061	0.774311	0.774429	0.477048	0.45746	0.832523	0.663829	0.797919	0.828833	0.636937	0.7465	0.638558	0.761779	0.148943	0.841268	0.882936	0.768356	0.980817	0.511648	0.633508	0.313478	0.939988	0.440586	0.374217	0.510371	0.950629	0.669985	0.665131	0.664476	0.332319	0.640036	0.410287	0.212591	0.267168	0.150165	0.443661	0.233153	0.406769	0.146498	0.143788	0.174008	0.182685	1.66862
CAPN12	0.257716	0.250746	0.250592	0.250908	0.256587	0.251307	0.253759	0.257101	0.251218	0.330305	0.252432	0.250293	0.262962	0.292655	0.252348	0.293769	0.254312	0.253911	0.42364	0.250652	0.267315	0.409413	0.258675	0.354657	0.367039	0.252848	0.266183	0.255967	0.253621	0.346083	0.251271	0.269511	0.293264	0.282295	0.335399	0.269811	0.25641	0.258161	0.291349	0.252527	0.250857	0.253363	0.302673	0.321159	0.279019	0.42364
CAPN13	1.64158	1.75398	0.77243	0.358193	0.386342	0.712626	1.01066	0.566855	0.451009	0.65823	0.328284	0.868559	0.71408	0.5121	0.137069	0.8342	0.287122	0.301089	0.268425	1.14228	0.594096	0.203303	0.570758	0.198205	0.360523	0.301767	0.533646	0.735415	1.26945	0.93956	0.393404	0.227618	0.345851	0.642267	0.399507	0.169932	0.687673	0.11988	0.0443684	0.0460623	0.101119	0.424648	0.685783	0.159864	0.411827	1.75398
CAPN14	0.0409169	0.0163941	0.0977089	0.0196947	0.0851604	0.117763	0.172782	0.170842	0.152779	0.0577462	0.0711147	0.0188258	0.0795846	0.0969306	0.45975	0.128446	0.0146208	0.738496	0.0146201	0.0895384	0.367648	0.390508	0.207569	0.513124	0.0226808	0.144449	0.156568	0.0173933	0.195833	0.0291405	0.135367	0.080104	0.0436051	0.0146226	0.0976085	0.183972	0.39107	0.0605148	0.0779512	0.0405456	0.534961	0.0885937	0.121715	0.830002	0.0159721	0.830002
CAPN15	0.515392	0.458365	0.404149	0.398657	0.440643	0.409114	0.444451	0.538101	0.636453	0.380689	0.378524	0.370645	0.380287	0.370189	0.383603	0.373185	0.373109	0.37151	0.369061	0.397378	0.831697	0.386544	0.450864	1.19498	0.942694	0.603854	0.652114	0.667056	0.532879	0.397759	0.698733	0.630561	0.615341	0.473268	0.486245	0.416475	0.52877	0.402975	0.505578	0.867255	0.64666	0.515965	0.506808	0.379892	0.400097	1.19498
CAPN2	0.156754	0.178322	0.0551212	0.193836	0.0702377	0.0641412	0.0641054	0.0383756	0.0577358	0.0695332	0.104235	0.118894	0.0811046	0.0575566	0.0580669	0.100041	0.0208876	0.069908	0.148942	0.127363	0.133588	0.190138	0.135653	0.136641	0.118112	0.255885	0.216735	0.0554713	0.043461	0.0632607	0.057114	0.0482082	0.0241322	0.0636194	0.115573	0.023322	0.0585094	0.0198187	0.221951	0.0312147	0.0678512	0.0472688	0.0631137	0.0205174	0.257196	0.257196
CAPN3	0.457732	0.508338	0.710164	0.566985	0.539416	0.742351	0.531855	0.728112	0.565975	1.01438	0.5727	0.599991	0.824803	0.780686	0.443375	0.726047	0.557295	1.3433	1.19221	1.58064	1.21184	0.832055	1.16034	0.752814	1.44206	0.830348	0.71207	0.589594	0.87227	0.889847	0.922572	0.8595	1.13453	0.977044	0.592459	0.689319	1.12924	0.541177	0.474335	1.50241	1.47785	0.474842	0.458937	0.444061	0.458403	1.58064
CAPN5	0.532021	0.653985	0.838815	0.55001	0.809259	0.984283	0.896077	0.943991	0.683839	0.694641	0.820722	0.769868	0.769147	0.673081	0.65778	0.814725	0.646334	1.3696	1.34515	1.64315	1.53941	0.68804	0.965386	0.808901	1.74812	1.45772	1.43857	1.3066	1.20356	1.11383	0.506769	0.608312	1.05934	0.691562	2.15626	1.098	0.464003	1.1203	2.13251	0.647968	0.582613	2.13792	0.64325	1.41258	1.32482	2.15626
CAPN6	0.231569	0.231569	1.15085	2.10838	1.40421	1.42683	0.64928	1.25583	1.51385	0.848395	1.10437	0.881794	1.06828	0.996543	1.08966	0.937514	0.498427	0.668464	0.617724	0.360647	0.326977	1.17963	0.793074	0.548855	0.388051	0.741376	1.12559	0.53896	0.925774	0.964469	0.300885	0.336272	2.08248	0.423164	0.287392	0.716888	0.347444	0.549777	1.58035	1.214	0.936629	0.849777	0.625529	0.52281	0.823832	2.10838
CAPN7	0.489795	0.613011	0.296642	0.488095	0.48324	0.250253	0.404246	0.430066	0.618492	0.21929	0.455879	0.547246	0.450241	0.400047	0.435272	0.397491	0.59843	0.0937433	0.131044	0.0914919	0.100165	0.27595	0.149934	0.110901	0.0975602	0.350873	0.501518	0.092841	0.202428	0.153179	0.158025	0.0919695	0.0958766	0.461064	0.684074	0.104819	0.3285	0.0982676	1.40868	0.196083	0.671384	0.0949435	0.533753	0.0966877	0.130735	1.40868
CAPN8	0.0351054	0.0571227	0.110459	0.0528881	0.105648	0.237305	0.0967553	0.142592	0.0715291	0.116748	0.0858681	0.0823713	0.365316	0.2556	0.0269481	0.291062	0.0374736	0.201906	0.80403	0.311055	0.305966	0.300047	0.260652	0.584717	0.377617	0.0284515	0.136014	0.0294391	0.304854	0.3131	0.276968	0.262994	0.131898	0.359592	0.301117	0.149034	0.0614254	0.101287	0.0373026	0.0581994	0.227607	0.0270625	0.0354843	0.314826	0.180411	0.80403
CAPN9	0.0500671	0.0607969	0.0656334	0.082485	0.0807127	0.0604804	0.0635138	0.16523	0.0912016	0.0770507	0.0513538	0.0546137	0.0657765	0.0630263	0.0737602	0.0791357	0.705773	0.102945	0.0538304	0.0748893	0.0510096	0.0501244	0.0582025	0.0517939	0.0600673	0.0548912	0.0501189	0.0776907	0.0920754	0.05316	0.0883818	0.0807841	0.211339	0.156817	0.0631576	0.0502049	0.510262	0.823837	0.0501513	0.086337	0.164976	0.0802441	0.0716503	0.147053	0.233202	0.823837
CAPNS1	0.00121291	0.000650427	0.0044708	0.00625785	0.00460872	0.0010382	0.151196	0.00070298	0.01464	0.000101974	0.000224181	0.0255744	0.00250021	0.00367481	0.000882465	0.00196702	0.000370186	0.000329998	0.00955318	0.03963	0.00316752	0.0213143	0.0102715	0.000104221	0.00237096	0.0656001	0.0669146	0.000928507	0.0191818	0.0060561	0.00257734	0.00570154	0.0283558	0.0526999	0.00645834	0.0338119	0.434368	0.193793	0.000598958	0.108593	0.0416619	0.0157328	0.00159093	0.0403345	0.0120852	0.434368
CAPNS2	0.311251	0.319818	0.40119	0.307682	0.304654	0.366469	0.301747	0.448353	0.427433	0.376658	0.393109	0.422636	0.35576	0.392596	0.595193	0.354174	0.327803	0.345871	0.49813	0.497777	0.501863	0.650395	0.478859	0.542808	0.552385	0.464138	0.374464	0.440272	0.363583	0.327527	0.315926	0.303035	0.426382	0.394202	0.786802	0.30199	0.693091	1.0463	0.71425	0.407622	0.311444	0.311273	0.302757	0.745323	0.958911	1.0463
CAPRIN1	0.937816	1.84973	2.24649	1.99651	2.77192	2.24545	1.43139	1.7847	1.51252	2.172	2.02984	2.0108	1.32068	2.38083	1.79855	2.33625	0.625062	2.11246	1.09555	2.80866	2.06312	1.95314	2.12108	3.51159	1.37475	2.13246	2.29171	1.81354	3.57793	2.39445	1.57145	0.694826	2.06112	1.17952	0.633667	1.02734	0.0237125	0.853485	0.143343	0.172888	1.61387	1.44001	2.3598	0.845148	1.37614	3.57793
CAPRIN2	0.332254	0.332254	0.524025	0.471765	0.332261	0.578187	0.714623	0.808904	0.508797	0.339698	0.333665	0.448918	0.336743	0.332873	0.334179	0.55891	0.500942	0.332676	0.344966	0.375591	0.585422	0.74302	0.363776	0.824006	0.349145	0.40487	0.347524	0.482655	0.347818	0.561867	0.332578	0.345657	0.494781	0.345335	0.344816	0.3402	0.433028	0.77793	0.375613	0.524149	0.356589	0.381522	0.374494	0.437778	0.65649	0.824006
CAPS	0.274673	0.313181	0.194997	1.24079	0.196906	0.194997	0.201692	0.215662	0.194997	0.222051	1.2107	0.197301	0.195376	0.220579	0.278887	0.19604	0.246397	0.202843	0.194997	0.223736	0.335078	0.197383	0.20177	0.195138	0.195268	0.230426	0.203629	0.195096	0.219641	0.211892	0.263011	0.231243	0.264226	0.205177	0.203255	0.225878	0.200669	0.434407	0.195343	0.791681	0.325926	0.19599	0.35987	0.720378	0.392192	1.24079
CAPS2	0.026238	0.109054	0.0746385	0.0223384	0.0245358	0.0400454	0.292639	0.0220157	0.0323337	0.0566827	0.0227835	0.0562204	0.0356078	0.0448707	0.0707029	0.0803355	0.0738128	0.0398141	0.0245646	0.067232	0.0232122	0.0635006	0.0324784	0.16341	0.0417889	0.0292607	0.0245106	0.0302418	0.0235154	0.0380917	0.059297	0.0468792	0.248908	0.0231925	0.0631438	0.022024	0.335075	0.120059	0.0726993	0.304307	0.0232812	0.124804	0.139689	0.0973157	0.0266326	0.335075
CAPSL	1.56036	1.56064	1.61604	1.61474	1.58476	1.61178	1.60012	1.65311	1.64887	1.59888	1.65025	1.60931	1.61628	1.64969	1.62359	1.69602	1.56951	1.57607	1.55268	1.55683	1.58888	1.65865	1.61438	1.64986	1.5482	1.56803	1.83619	1.54445	1.68414	1.59884	1.55848	1.57439	1.54903	1.76397	1.54896	1.54447	1.74197	1.91042	1.55639	1.5473	1.89733	1.57509	2.28703	1.86076	1.76503	2.28703
CAPZA1	0.262336	0.238283	0.124286	0.145328	0.193318	0.109856	0.141764	0.135478	0.0975422	0.0975135	0.152937	0.138201	0.12511	0.121841	0.0975163	0.132946	0.188674	0.545194	0.539054	0.593138	0.407202	0.663237	0.473099	0.305681	0.418168	0.311526	0.373459	0.199091	0.101457	0.258368	0.193352	0.222585	0.230331	0.107892	0.0999604	0.116327	0.13851	0.308558	0.160623	0.208934	0.275972	0.151591	0.226617	0.168396	0.173399	0.663237
CAPZA2	0.0611581	0.172061	0.627569	0.571684	0.455275	0.714755	0.400913	0.532135	0.714146	0	0.276332	0.287288	0.518987	0.591427	0.679557	0.419898	0.316398	0.0979797	0.113945	0.117498	0.0779939	0.0651751	0.0394706	0.000710791	0.0746109	0.193037	0.185361	0.364767	0.148504	0.125094	0.0149043	0.00737896	0.0211552	0.492299	0.158086	0.128152	0.0484493	0.102885	0.147928	0.274235	0.296856	0.448142	0.372814	0.535161	0.232468	0.714755
CAPZA3	0.185859	0.140145	0.120755	0.0340353	0.0361248	0.0830859	0.102026	0.122322	0.0280877	0.00613563	0.0388488	0.0969222	0.1004	0.0917785	0.021362	0.13319	0.357278	0.00958174	0.0150461	0.00902648	0.0176196	0.0174689	0.0270942	0.00653644	0.0935656	0.0178804	0.038475	0.137725	0.0292226	0.0498513	0.0291373	0.00711684	0.00849756	0.0160216	0.04016	0.0274893	0.153037	0.401866	0.0239265	0.00614944	0.102718	0.0342602	0.0485883	0.0173695	0.51683	0.51683
CAPZB	0.0403402	0.0236843	0.213784	0.0299131	0.0331275	0.151985	0.0873166	0.0980418	0.14187	0.0230934	0.122587	0.0463717	0.0755914	0.0695229	0.0432167	0.0780197	0.0306688	0.324237	0.45801	0.651727	0.478675	0.555458	0.300236	0.417352	0.595433	0.342636	0.430226	0.154179	0.0231192	0.474966	0.16449	0.262905	0.157012	0.381719	0.388124	0.316468	0.442013	0.193987	0.0723818	0.380549	0.15429	0.116117	0.0944299	0.108141	0.0252312	0.651727
CARD10	1.10213	1.42654	0.967735	0.8079	0.885296	0.997748	1.30494	0.794139	0.949884	1.24023	0.698757	0.847043	1.18211	1.0548	0.781921	1.21119	0.883646	0.524335	0.534823	0.830217	0.463589	0.320842	0.415861	0.320835	0.486813	0.553175	0.379312	0.422758	0.701859	0.569376	0.618947	0.44577	0.441976	0.605905	0.669437	0.90851	0.783506	0.33181	0.316331	0.396545	0.413629	1.07064	0.72171	0.319018	0.674237	1.42654
CARD11	0.791682	0.923686	0.790495	1.39659	0.854114	0.732409	0.758148	1.48716	1.48656	1.28288	1.35594	1.12158	1.0051	1.2052	1.77325	0.869169	0.812205	1.98905	1.51057	1.36494	2.03983	1.88871	2.50031	1.46516	1.78003	1.10801	1.16578	0.979575	0.858122	1.20462	0.855595	0.893003	0.842507	1.46248	1.40504	1.44758	1.1432	0.698743	0.893553	0.721001	0.713367	0.995569	0.726078	0.745771	0.710109	2.50031
CARD14	0.295202	0.327776	0.0436514	0.107455	0.0309763	0.0676972	0.0388133	0.054595	0.0353507	0.0336911	0.119258	0.11841	0.278478	0.0276872	0.143351	0.0559201	0.546043	0.154967	0.441952	0.0906581	0.332383	0.0484552	0.182474	0.313775	0.487527	0.30377	0.295995	0.256084	0.19938	0.0291042	0.147938	0.027746	0.0762825	0.0596	0.22444	0.0360924	0.328441	0.172614	0.0660864	0.126058	0.259575	0.0846882	0.0346933	0.0363366	0.0323958	0.546043
CARD16	0.154507	0.102077	0.294504	0.108272	0.21566	0.267719	0.11462	0.104203	0.303045	0.107349	0.17533	0.118333	0.225532	0.21907	0.196742	0.151745	0.790408	0.146519	0.110661	0.120189	0.101856	0.108748	0.266327	0.25502	0.102529	0.157402	0.158404	0.197798	0.269138	0.101731	0.101827	0.101944	0.320345	0.171431	0.251072	0.374423	0.238874	0.10182	0.219646	0.161664	0.127778	0.133479	0.5152	0.11268	0.1535	0.790408
CARD17	0.0843622	0.0178948	0.05836	0.102504	0.100393	0.0429049	0.00438906	0.137966	0.0883572	0.0813742	0.0593407	0.0783205	0.0150161	0.0182998	0.132221	0.0059107	0.639135	0.0456817	0.0114515	0.0366305	0.00403967	1.72152	0.1511	0.00336668	0.0087807	0.892427	0.8665	0.0800816	0.298301	0.00553814	0.456247	0.866399	0.0205794	0.00455149	0.00934267	0.00485209	0.0362402	0.343346	0.0308718	0.0313531	0.00460146	0.563817	0.0600804	0.336024	1.01225	1.72152
CARD18	0.611935	0.613676	0.628677	0.619368	0.619175	0.628453	0.849927	0.881126	0.609959	0.620042	0.640818	0.611701	0.624047	0.614663	0.623594	0.609977	0.978554	0.69362	0.742645	0.718956	0.763597	1.41588	0.610002	0.642415	0.646734	0.649116	0.745505	0.61076	0.624598	0.648499	0.614425	0.621322	0.638395	0.693891	0.613588	0.717479	0.641562	0.617077	0.813246	0.718728	0.618722	1.23623	0.71835	0.781131	0.769448	1.41588
CARD19	0.288768	0.315537	0.0510171	0.0226992	0.020031	0.0421279	0.0554552	0.0103602	0.00863804	0.524427	0.0149661	0.0267322	0.00874014	0.00875698	0.00893922	0.00945885	0.3425	0.123555	0.153966	0.0880535	0.00863804	0.148148	0.116364	0.0852799	0.0162864	0.0764665	0.0465221	0.106578	0.0167643	0.0575588	0.0214395	0.0121993	0.0585469	0.0102027	0.010287	0.0237884	0.434973	0.0944824	0.321518	0.14785	0.203874	0.0189993	0.00916142	0.202417	0.103973	0.524427
CARD6	0.052813	0.0463989	0.0476861	0.0521578	0.0274401	0.0849187	0.0851038	0.0369454	0.0279267	0.18705	0.0321908	0.0307388	0.0677566	0.329124	0.123377	0.0394197	0.141572	0.0505323	0.0605391	0.109881	0.139561	0.0465927	0.301308	0.0441347	0.337457	0.0305462	0.0282558	0.118826	0.0660805	0.0451045	0.175859	0.156846	0.0422924	0.108606	0.0385955	0.148281	0.137257	0.121698	0.0535574	0.199223	0.0888444	0.0350263	0.0843795	0.0308742	0.0354726	0.337457
CARD8	0.0123934	0.0123934	0.0372313	0.244927	0.0178218	0.0826899	0.0123934	0.0368429	0.0123934	0.0394826	0.0746271	0.0124752	0.0128319	0.033995	0.138312	0.0648096	0.89715	0.110494	0.0194362	0.0218342	0.192758	0.131406	0.0615577	0.0144233	0.0743366	0.153732	0.0171961	0.0127626	0.163776	0.160538	0.382791	0.175335	0.0647569	0.0146941	0.0125289	0.0126938	0.012671	0.654134	0.0207148	0.0549544	0.0147461	0.0257082	0.20872	0.0915585	0.0477958	0.89715
CARD9	0.780945	0.775417	0.789494	0.789001	0.815379	0.792008	0.996924	0.817494	0.776709	0.773479	0.782959	1.00688	0.772666	0.771907	0.783211	0.776744	0.955937	0.790042	0.771906	0.772769	0.816429	0.915647	0.8144	0.772264	0.91515	0.773131	0.777462	0.95191	0.772847	0.834843	0.788468	1.25718	0.777112	0.773935	1.00687	0.802159	1.23079	0.772648	1.69838	0.775159	0.846611	0.799203	0.823067	0.824376	0.776498	1.69838
CARF	0.100297	0.0968543	0.132866	0.128423	0.133374	0.130761	0.108829	0.11132	0.105397	0.0966409	0.270344	0.102732	0.100744	0.10555	0.102597	0.133549	0.389143	0.109692	0.117076	0.108314	0.0988355	0.104978	0.0978492	0.0979065	0.108485	0.099798	0.119645	0.121242	0.108542	0.0967634	0.101419	0.0978932	0.240182	0.147991	0.118312	0.30075	0.153631	0.0976017	0.185055	0.10746	0.113066	0.146981	0.379957	0.102353	0.113331	0.389143
CARHSP1	1.90723	1.74478	1.68188	1.78991	1.81392	1.63223	1.75601	1.58431	1.92271	1.49037	1.60891	1.75976	1.73556	1.70036	1.60339	1.85672	2.47106	1.49091	1.49037	1.49063	1.49062	1.49046	1.49312	1.49758	1.49065	1.4904	1.50526	1.5066	1.51013	1.51704	1.49134	1.52762	1.50223	1.58476	1.49486	1.49305	1.498	2.42221	1.49267	1.84891	1.50863	1.51055	1.54021	1.92944	2.10592	2.47106
CARM1	0.213394	0.503786	0.263621	0.20993	0.277017	0.273713	0.288066	0.357105	0.344465	0.340331	0.629348	0.387177	0.246635	0.239671	0.5831	0.323239	0.545074	0.200035	0.0838003	0.0985768	0.0873248	0.107769	0.162387	0.0956339	0.0982679	0.0849991	0.447137	0.428117	0.703222	0.13649	0.0890013	0.0853289	0.370404	0.236341	0.0857705	0.126771	0.083886	0.191243	0.106936	0.193368	0.0843042	0.0901875	0.0836174	0.164298	0.0910923	0.703222
CARMIL1	0.0318858	0.0811529	0.232913	0.00534808	0.0120784	0.222838	0.0515489	0.0262139	0.00449914	0.0157791	0.0883577	0.0476374	0.0047483	0.165664	0.255342	0.191856	0.0182036	0.117858	0.223476	0.329855	0.200844	0.12437	0.158543	0.519164	0.0360654	0.202989	0.154002	0.0457813	0.107969	0.127402	0.395819	0.235774	0.0207953	0.00479248	0.0140465	0.0119812	0.31098	0.0147615	0.166613	0.0981327	0.0075454	0.0406022	0.0948509	0.005314	0.0350871	0.519164
CARMIL2	0.786075	0.922353	1.22401	0.894418	1.3972	1.20689	1.20059	1.28633	0.225025	0.581593	1.0645	1.18838	0.363709	0.560262	0.582484	0.794475	0.228265	0.89775	1.38572	1.23328	0.735538	0.397975	0.956378	0.511021	1.76252	1.83494	1.18665	1.51958	1.72041	1.99383	1.59779	1.02314	0.41855	1.44078	1.15643	0.257321	0.384914	0.649326	0.487002	0.225178	0.932255	0.704701	0.235306	0.233653	1.39026	1.99383
CARMIL3	0.124777	0.0796085	0.0348396	0.0368621	0.0559039	0.0347638	0.0180213	0.0601495	0.0177051	0.0227998	0.0272828	0.0349188	0.0688196	0.0178793	0.0178282	0.0183167	0.0501656	0.176864	0.133002	0.0985117	0.0233507	0.195385	0.170234	0.0600043	0.389275	0.223048	0.134384	0.0508638	0.0223918	0.0256455	0.0179064	0.0688964	0.0409725	0.15523	0.068145	0.219417	0.0177087	0.142061	0.0732281	0.103691	0.0415138	0.165776	0.0544304	0.307773	0.462817	0.462817
CARNMT1	1.59953	1.54938	1.10396	1.28053	1.31017	1.0651	1.23462	1.12968	0.959878	1.0484	1.53946	1.38349	0.995143	1.01886	1.11905	1.24711	1.05629	1.02444	1.10549	0.972567	1.18045	1.05877	1.09736	1.23235	1.09086	1.04407	1.01022	1.0574	1.0761	0.970031	1.20911	1.0514	1.10615	0.999909	1.21791	0.96653	1.45512	0.974823	0.990983	1.02399	0.972545	1.09286	0.968237	0.977545	1.07033	1.59953
CARNS1	0.135181	0.135181	0.137132	0.143842	0.139025	0.137015	0.580038	0.163605	0.150196	0.144367	0.205046	0.142876	0.140915	0.137321	0.151288	0.140463	0.263256	0.268391	0.240996	0.190187	0.230077	0.600057	0.455101	0.323487	0.143768	0.345286	0.198873	0.191692	0.213691	0.19979	0.268084	0.207103	0.183536	0.13577	0.182294	0.221546	0.195556	0.225281	0.154864	0.302813	0.14879	0.185335	0.223262	0.139604	0.159294	0.600057
CARS	0.269926	0.498341	0.53729	0.85251	0.919938	0.721594	0.439555	0.461956	0.645481	0.448688	0.621169	0.486829	0.909724	0.702253	0.725008	0.534366	0.413698	0.439788	0.597845	0.676913	0.539962	0.301759	0.53476	0.437202	1.61119	0.760201	1.03947	0.853452	0.409419	0.507106	1.14284	1.28307	0.352073	0.57872	0.423166	1.24168	0.332306	0.270136	0.299357	0.275707	0.39305	1.3841	0.432954	0.507758	0.348234	1.61119
CARS2	0.761503	0.534981	0.259632	0.262417	0.259605	0.26503	0.292125	0.273839	0.263512	0.30133	0.438382	0.32574	0.271203	0.269604	0.416516	0.274947	0.263058	0.25991	0.310757	0.291032	0.26137	0.609292	0.259657	0.289409	0.263923	0.378075	0.380882	0.260712	0.272625	0.291213	0.352279	0.479724	0.323744	0.262051	0.276466	0.284457	0.274608	0.368139	0.334792	0.261074	0.414922	0.37862	0.58654	0.744801	0.590134	0.761503
CARTPT	0.33753	0.245021	0.395669	0.467982	0.3835	0.267995	0.129797	0.144488	0.145689	0.11464	0.234863	0.495827	0.470869	0.205303	0.312602	0.451674	0.429329	0.13197	0.113477	0.15127	0.114073	0.172091	0.197742	0.434843	0.139776	0.113438	0.149414	0.642899	0.136348	0.116878	0.114214	0.119744	0.738772	0.350491	0.476098	1.88797	0.137547	1.01655	0.663683	0.286607	0.822533	0.194526	0.359998	0.998251	1.19654	1.88797
CASC1	0.445276	0.445276	0.752021	0.594019	0.622545	0.77176	0.452046	0.455618	0.877277	0.452253	0.744141	0.655197	0.44564	0.736156	0.606779	0.447891	0.506629	0.62536	0.544053	0.451564	0.491035	0.446792	0.453339	0.57774	0.551269	0.586066	0.515675	0.598012	0.598073	0.549262	0.48941	0.447757	0.463262	0.449167	0.458159	0.459739	0.826064	0.907012	0.449783	0.831291	0.51394	0.565157	0.445327	0.74378	0.821109	0.907012
CASC10	0.1085	0.1085	0.464464	0.275281	0.270128	0.449409	0.1085	0.340016	0.233734	0.25603	0.297701	0.607537	0.186978	0.327677	0.366382	0.211856	0.3078	0.416668	0.231648	0.161914	0.406284	1.28837	0.875457	0.826349	0.298982	1.10782	0.97055	0.537443	0.144796	0.114643	1.27433	2.0786	0.25842	0.23845	0.261932	0.303466	0.857823	0.121308	0.596301	0.276964	0.804847	0.2825	1.46806	0.109164	0.109256	2.0786
CASC3	0.389347	0.13236	0.0510648	0.096524	0.23786	0.0793721	0.0376956	0.0547096	0.0397385	0.0355277	0.205691	0.0383637	0.128393	0.0582326	0.0691401	0.048094	0.153659	0.343361	0.629209	0.526737	0.665358	0.220241	0.420631	0.286939	0.281131	0.65829	0.724035	0.370797	0.0803371	0.067299	0.188612	0.665892	0.358318	0.22928	0.157976	0.0965897	0.59917	1.75618	0.389751	0.383941	0.267971	0.136038	0.060498	0.073556	0.493854	1.75618
CASC4	0.638424	0.651419	0.726351	0.637322	0.753163	0.738368	0.695904	0.637638	0.639941	0.937338	0.752681	0.695713	0.648685	0.679061	0.690297	0.75662	0.651265	1.10902	0.762337	0.91167	1.98997	1.21822	0.884498	0.641475	0.975496	0.722688	0.988309	0.793774	0.658929	0.649741	0.636804	0.672601	0.639416	1.27723	0.85148	0.636783	0.63957	0.985088	0.713896	0.638415	0.995074	0.680984	1.38747	0.673574	0.822007	1.98997
CASD1	0.343732	0.309156	0.310881	0.333702	0.352909	0.321453	0.339973	0.375666	0.384781	0.525509	0.356356	0.402547	0.469631	0.668328	0.424461	0.527854	0.521159	0.310532	0.327357	0.337786	0.319936	0.310471	0.309209	0.478758	0.332939	0.316557	0.31897	0.48132	0.480256	0.326325	0.410324	0.379298	0.413047	0.3362	0.310891	0.371679	0.309116	0.71597	0.334381	0.333564	0.342603	0.321566	0.317154	0.51362	0.475659	0.71597
CASK	0.0632109	0.0632109	0.0842843	0.0643923	0.121806	0.119382	0.0959425	0.0642721	0.0640354	0.242755	0.110222	0.0792872	0.138202	0.138379	0.0635096	0.0866871	0.0857897	0.250165	0.212085	0.263386	0.338102	0.0775091	0.135277	0.0788202	0.236114	0.0651952	0.113308	0.132512	0.119444	0.0643665	0.0881429	0.117036	0.319455	0.283558	0.195494	0.66055	0.128329	0.0669129	0.260865	0.383582	0.14231	0.0740076	0.149322	0.108455	0.493956	0.66055
CASKIN1	0.173407	0.117949	0.216177	0.265192	0.130214	0.207754	0.117312	0.190349	0.14697	0.488649	0.349316	0.172483	0.212057	0.246532	0.25642	0.297823	0.135556	1.36721	0.999473	1.48719	0.578367	0.427706	0.810518	0.790347	0.668719	0.314441	0.704469	0.345293	0.159075	0.262037	0.484181	0.260236	0.634292	0.583577	0.123627	0.778825	0.156106	0.426709	0.324706	0.119997	1.2582	0.587069	0.983167	0.173045	0.184467	1.48719
CASKIN2	0.313896	0.186031	0.0599511	0.0544451	0.0853474	0.0708427	0.0687125	0.0574258	0.076098	0.0544063	0.0958994	0.0705121	0.054394	0.055416	0.0543934	0.0780272	0.598149	0.269275	0.533885	0.250703	0.333984	0.355264	0.434182	0.240869	0.132817	0.316991	0.351294	0.0545731	0.0723062	0.144978	0.445456	0.294812	0.0736465	0.0676059	0.077224	0.203768	0.0550062	1.49846	0.2138	0.0933128	0.12041	0.0959993	0.118781	0.768448	1.02055	1.49846
CASP1	0.452996	0.809411	0.706569	0.445197	0.882587	0.850726	1.38992	0.58891	0.55103	0.335105	1.56598	0.627814	0.288795	0.312777	0.548728	0.828241	0.36904	0.377815	0.38184	0.267735	0.499302	0.277189	0.579207	0.31968	1.27312	0.769234	0.633099	1.60266	1.03101	0.494966	0.691762	1.01833	0.487302	0.286198	0.313094	0.324225	0.305851	0.921518	0.279662	0.267724	0.648536	0.598242	0.737291	0.735283	0.674883	1.60266
CASP10	0.00934329	0.112027	0.539754	0.663006	0.524742	0.444542	0.013933	0.358276	0.169667	0.463729	0.509383	0.489021	0.370157	0.224234	0.157022	0.485011	0.265977	1.25624	0.436783	0.51353	1.31511	0.314316	1.19984	0.183885	0.974549	0.810738	0.613287	0.66504	0.3595	0.106237	0.0746458	0.00945261	1.44305	0.747132	2.07695	2.26744	0.178068	0.0869475	0.0531161	0.459209	0.717832	0.560857	0.0700748	0.420284	0.316131	2.26744
CASP12	0.000447846	0.000447846	0.000447846	1.30321	0.000447846	0.000447846	0.150384	0.122031	0.000447846	0.491895	1.333	0.16244	0.036331	0.383909	0.729804	0.0689628	0.118024	0.00156552	0.0813974	0.305951	0.000447846	0.517769	0.124166	0.0805858	0.00439756	0.719528	0.783555	0.0537388	0.0395067	0.0517655	0.0344305	0.0380962	0.00079603	0.035348	0.0675585	0.0509421	0.125515	0.351014	0.0602884	0.173998	0.258211	0.0694305	0.554464	0.0725882	0.36503	1.333
CASP14	0.362123	0.122897	0.0839583	0.0718991	0.0549063	0.0723312	0.0577859	0.0661085	0.0618367	0.068244	0.0953966	0.0834716	0.0718661	0.0695987	0.081008	0.0547389	0.0854778	0.0559795	0.311499	0.0590277	0.137989	0.86491	0.286609	0.0598169	0.147221	0.132695	0.0875061	0.367983	0.104581	0.0894393	0.103031	0.129185	0.0546823	0.215707	0.273194	0.0925142	0.0640231	0.0549652	0.346865	0.126739	0.0975042	0.10718	0.0547137	0.323551	0.303751	0.86491
CASP2	0.297468	0.172575	0.260564	0.130006	0.237857	0.275283	0.231112	0.150846	0.193363	0.148171	0.151991	0.129964	0.130532	0.152088	0.152938	0.253983	0.333395	0.567395	0.160362	0.138875	0.402371	0.181239	0.263881	0.195859	0.322432	0.763472	0.708253	0.177806	0.133389	0.204033	0.153197	0.153787	0.163716	0.385234	0.157938	0.8252	0.172326	0.189204	0.641216	0.942196	0.194308	0.21418	0.458048	0.291607	0.148129	0.942196
CASP3	0.0208104	0.0561962	0.488421	0.280748	0.193614	0.495334	0.121747	0.058014	0.556971	0.187022	0.377953	0.102415	0.174247	0.300714	0.195819	0.194078	0.214625	0.806117	0.721531	0.921804	0.736044	0.843851	0.887445	0.837506	0.992093	0.949149	0.377573	0.599804	0.644425	0.31668	0.765975	0.497261	0.484184	0.502793	0.733453	0.531249	0.0185804	0.0315377	0.507013	0.394091	0.0488622	1.16636	0.136823	0.120459	0.0825951	1.16636
CASP4	0.184555	0.167376	0.922653	0.502565	0.323871	1.03072	0.191032	0.182947	0.760006	0.922215	0.535105	0.224155	0.488444	0.61025	0.692625	0.285282	0.667597	0.683061	0.256827	0.105821	0.348646	0.121176	0.111263	0.107296	0.71285	0.132775	0.127493	0.398578	0.216198	0.379652	0.242292	0.104534	0.481292	1.35938	1.01135	0.559387	0.24307	0.147346	0.845879	0.797147	0.116291	0.145658	0.141078	0.129405	0.147857	1.35938
CASP5	0.56653	0.390264	0.117927	0.0965457	0.0416491	0.149011	0.14249	0.0381563	0.699739	0.048302	0.457207	0.295285	0.00679507	0.328817	0.746997	0.0613944	0.00665208	0.00636516	0.0123619	0.00735298	0.199846	0.509151	0.410921	0.202604	0.00755544	0.00640587	0.730706	0.73084	0.014156	0.106374	0.244678	0.199367	0.014977	0.00859298	0.0810751	0.0276943	0.10203	0.0989233	0.0625919	0.0314036	1.0185	0.205839	0.0469341	0.171769	0.00804049	1.0185
CASP6	0.712727	0.75123	0.920916	0.77991	0.842968	0.877226	0.85528	0.660007	0.821142	0.723597	0.996312	0.660641	0.649852	1.0082	0.764355	0.638618	0.800776	0.443088	0.444955	0.481249	0.442051	0.500214	0.51228	0.464307	0.49355	0.514597	0.498866	0.618491	0.538533	0.457968	0.536961	0.492766	0.5528	0.471737	0.480798	0.5058	0.717312	0.752232	0.644727	0.59404	0.717542	0.49251	0.492365	0.608501	0.615386	1.0082
CASP7	1.0292	1.35354	0.727049	0.743618	0.93739	0.71565	0.620368	0.659903	0.735884	0.662862	0.717844	0.605245	0.693238	0.815387	0.613079	0.662933	0.606746	0.612443	0.611966	0.613972	0.610682	0.729688	0.614522	0.62999	0.711244	0.796825	0.685079	0.613683	0.618511	0.717935	0.729665	0.841079	0.683235	0.622557	0.609737	0.612442	0.780466	0.625262	0.969756	0.618482	0.609807	0.996575	1.45063	1.02026	0.605125	1.45063
CASP8	0.503554	0.703591	0.703095	1.40445	1.08917	0.830827	0.528034	0.403587	0.404757	0.332383	0.436649	0.361389	0.415937	0.327885	0.327839	0.433793	0.381881	0.798439	1.41139	0.566768	0.441899	0.384865	0.555674	0.84872	0.733368	0.427651	0.386144	0.490438	0.40901	0.792615	0.458916	0.372459	1.21911	0.336583	0.511108	0.79221	0.528716	0.436333	0.594799	0.414118	0.841822	0.406169	0.815707	0.347061	0.335765	1.41139
CASP8AP2	0.0424392	0.0424392	0.0424392	0.0424392	0.251906	0.0424392	0.0424392	0.0424392	0.0424392	0.0424392	0.0424392	0.0424392	0.0424392	0.0424392	0.0424392	0.0424392	0.0424392	0.156337	0.0424392	0.197703	0.075549	0.0618936	0.22616	0.0424392	0.224409	0.290115	0.286673	0.299438	0.312254	0.0424392	0.0424392	0.0424392	0.16004	0.299165	0.314671	0.244319	0.315033	0.29855	0.198455	0.181334	0.103753	0.104404	0.621956	0.531606	0.167103	0.621956
CASP9	0.0268327	0.0217409	0.0321735	0.0259756	0.0233396	0.0305503	0.0242951	0.164568	0.0214555	0.0676854	0.0215494	0.0283294	0.0423834	0.026142	0.0612308	0.0223135	0.0391363	0.0795705	0.0342741	0.0367131	0.0997917	0.178843	0.044593	0.158202	0.0320585	0.085944	0.0503869	0.0232157	0.12692	0.0749574	0.0387193	0.0491495	0.0258731	0.0497526	0.103483	0.0274942	0.128874	0.459497	0.151438	0.683643	0.115591	0.107622	0.0269997	0.0311766	0.0776971	0.683643
CASQ1	0.380896	0.387122	0.280133	0.454993	0.358418	0.279148	0.285666	0.280363	0.351426	0.281456	0.407551	0.283128	0.279895	0.285831	0.294356	0.286174	0.317497	0.28283	0.320654	0.287345	0.320109	0.301442	0.32198	0.322086	0.279753	0.369242	0.366588	0.415009	0.286442	0.284388	0.280009	0.28207	0.290643	0.467183	0.29515	0.288393	0.367914	0.285002	0.491528	0.279403	0.287533	0.691973	0.297474	0.39759	0.443342	0.691973
CASQ2	0.0455263	0.199092	0.456062	0.889127	0.717656	0.45012	0.736419	0.509918	0.593116	0.631132	0.811193	0.607608	0.594392	0.461763	0.593654	0.574503	0.24426	0.509392	0.424007	0.310212	0.593427	0.126207	0.251883	0.286239	0.399097	0.89664	0.538024	0.265617	0.567104	0.754142	0.61489	0.24941	0.405713	1.51484	0.875772	1.77771	0.901499	0.074323	2.0367	1.07527	0.975282	0.607682	0.0427907	0.290039	0.403852	2.0367
CASR	0.10119	0.280468	0.806108	0.118994	0.182202	0.768345	0.204928	0.554832	0.0231193	0.0342469	0.286524	0.259092	0.119381	0.0910231	0.582735	0.114978	0.515579	0.0345003	0.0575268	0.142818	0.113621	0.0158561	0.0597589	0.682554	0.00804654	0.0179404	0.272551	0.43201	0.370338	0.734211	0.6592	0.499431	0.685859	0.465906	1.28839	0.0904437	1.20587	0.889061	0.150245	0.105039	0.0559564	0.0216794	0.00800503	0.292804	0.223592	1.28839
CASS4	0.653683	0.25808	0.232549	0.328732	0.161924	0.181475	0.114412	0.146633	0.127507	0.162088	0.113689	0.116916	0.626994	0.340989	0.750826	0.155812	0.146395	0.5986	0.712751	0.252471	0.150436	0.910738	0.563738	0.289562	0.136263	0.773981	1.13302	0.369162	0.114485	0.123209	0.491051	0.452961	0.127519	0.113353	0.119628	0.130213	0.142289	0.417467	0.125439	0.127862	0.203662	0.385374	0.6226	0.115041	0.121447	1.13302
CAST	0.00877222	0.00877222	0.424586	0.35729	0.324993	0.401953	0.159294	0.232641	0.233754	0.916846	0.52722	0.347947	0.4753	0.473273	0.047232	0.548124	0.473554	0.150494	0.0100462	0.0542068	0.138944	0.0142451	0.250903	0.646421	0.171142	0.136479	0.0527825	0.365996	0.0816217	0.0206648	0.22318	0.442399	1.09137	0.32412	0.557913	0.359492	0.385168	0.231387	0.835033	0.0489539	0.0101666	0.286132	0.383625	0.448311	0.0185102	1.09137
CASTOR1	0.408835	0.648287	0.813652	0.84564	0.81321	0.776293	0.850771	0.860685	0.368023	0.600455	0.764442	1.0447	0.523633	0.846814	0.700945	1.24277	0.716105	0.578367	0.569176	0.551572	0.743163	0.550461	0.577321	0.817505	0.538148	0.684026	0.813893	0.673047	0.560728	0.790109	0.657307	0.60442	0.656045	0.451307	0.425267	0.591409	0.368807	0.45954	0.424441	0.605283	0.856897	0.836023	0.695059	0.915618	1.05338	1.24277
CASTOR2	0.153699	0.149231	0.104296	0.104296	0.210565	0.104296	0.112154	0.132941	0.104296	0.104296	0.104296	0.12506	0.189628	0.22158	0.244402	0.290888	0.136248	0.124176	0.104296	0.104296	0.104296	0.261486	0.265726	0.166375	1.34451	0.292767	0.214547	0.63467	0.319212	0.138516	0.104317	0.290406	0.105934	0.335047	0.178232	0.126331	0.2443	0.112755	0.118594	0.284725	0.242748	0.143875	0.378617	0.170405	0.121721	1.34451
CASTOR3	0.465938	0.452277	0.420136	0.399264	0.424458	0.392079	0.388531	0.38999	0.406055	0.420603	0.415293	0.388865	0.435098	0.403052	0.427812	0.464672	0.510545	0.407637	0.38841	0.404496	0.397114	1.08464	0.700336	0.784513	0.388707	0.653756	0.480809	0.442655	0.397208	0.388315	0.404622	0.403467	0.396062	0.421431	0.43612	0.389784	0.398581	0.395355	0.38834	0.439857	0.579281	0.41425	1.04096	0.390654	0.413897	1.08464
CASZ1	1.04627	0.799474	1.04098	1.22941	0.925584	1.02698	0.960418	0.784921	0.768838	1.21193	0.867374	0.934139	1.05889	0.876727	0.78433	1.05024	0.542055	0.744817	0.541796	0.873665	1.03893	1.11644	1.2077	0.608098	1.18566	0.847938	0.773007	0.773203	0.803634	1.03992	0.703618	0.682872	0.904756	1.37376	1.11233	1.09959	0.547401	0.559214	0.600644	0.769811	0.54341	0.785111	0.726715	0.557316	0.639947	1.37376
CAT	0.117667	0.187717	0.180256	0.174574	0.189553	0.229404	0.521493	0.415084	0.135934	0.39724	0.234066	0.284238	0.379469	0.3595	0.340488	0.403425	0.283583	0.107864	0.0415009	0.100166	0.0843953	0.0420877	0.129946	0.000599969	0.123205	0.0384374	0.0270113	0.222633	0.466665	0.472862	0.245195	0.153143	0.564681	0.106049	0.144543	0.121044	0.0110902	0.81609	0.00785791	0.304858	0.543405	0.307016	0.471741	0.784691	1.69061	1.69061
CATIP	0.858828	0.702182	0.546797	0.674167	0.50517	0.522631	0.569017	0.486196	0.555919	0.482997	0.56689	0.530554	0.541758	0.545573	0.487041	0.551673	0.741504	0.49201	0.609246	0.703351	0.531629	0.609253	0.484106	0.486206	0.526041	1.14815	1.01824	0.496562	0.500813	0.519503	0.550547	0.666222	0.553164	0.515117	0.515736	0.493566	0.568715	0.576686	0.796784	0.56013	0.627828	0.507713	0.600041	0.55187	1.17866	1.17866
CATSPER1	0.109365	0.0525898	0.0771834	0.0413369	0.0430065	0.109236	0.0418793	0.280284	0.043823	0.2468	0.122835	0.0556961	0.298314	0.463998	0.277599	0.203916	1.07979	1.48883	0.676426	0.0421982	0.187307	0.301841	0.67872	0.108825	0.657174	0.563922	0.0680534	0.0441966	0.0688351	0.0858955	0.054426	0.0501528	0.108255	0.165292	0.807164	0.944547	0.173584	0.253062	0.150582	0.557219	0.143009	0.233535	0.0497493	0.0604744	0.0959167	1.48883
CATSPER2	0.145169	0.155412	0.184365	0.141198	0.154123	0.187719	0.396601	0.279066	0.190192	0.142216	0.18835	0.200221	0.141316	0.157212	0.150084	0.1652	0.143663	0.141074	0.156231	0.248138	0.163121	0.45395	0.214808	0.142316	0.14775	0.205685	0.360841	0.284039	0.163771	0.182561	0.304877	0.436698	0.185539	0.142035	0.142638	0.694759	0.462949	0.306228	0.141126	0.352992	0.145813	0.141218	0.198689	0.179965	0.268797	0.694759
CATSPER3	0.127794	0.0376555	0.125122	0.0895732	0.0244019	0.0766955	0.114901	0.0877579	0.0611492	0.125524	0.117286	0.0830544	0.0926679	0.0651858	0.0423765	0.139569	0.0542444	0.199261	0.380975	0.613628	0.340923	0.16046	0.475386	0.0127126	0.17729	0.320006	0.260465	0.0257787	0.0644725	0.270762	0.233991	0.0456181	0.182947	0.302665	0.0167129	0.116439	0.0328468	0.0123078	0.213409	0.0313346	0.140589	0.0812774	0.0248507	0.0474908	0.0702425	0.613628
CATSPER4	0.0787184	0.0709174	0.123452	0.127029	0.135028	0.0809271	0.0714371	0.148163	0.175007	0.452276	0.0935639	0.07875	0.394499	0.429943	0.290727	0.207024	0.0782516	0.138058	0.0977966	0.0904085	0.0950377	0.0714998	0.154093	0.321373	0.0849715	0.071032	0.10804	0.110864	0.0793562	0.104375	0.0779889	0.0808901	0.486972	0.0980824	0.213795	0.234597	0.0747185	0.235646	0.0816579	0.762309	0.130265	0.0804712	0.262882	0.133864	0.122426	0.762309
CATSPERB	1.08542	1.16615	0.777764	0.610656	0.566865	0.886967	0.678671	0.955212	0.792216	0.681791	1.15863	0.864522	0.861721	0.70746	0.554409	0.960384	0.359507	0.66082	0.890683	1.19221	0.92	0.225237	0.525262	0.218834	0.2488	0.937467	0.947341	0.56386	0.817807	1.37172	0.725097	0.52509	0.673249	0.222629	0.428148	0.267626	0.460321	0.697195	0.260986	0.525088	0.897519	1.06716	0.750337	1.5159	1.19155	1.5159
CATSPERD	1.0136	1.09383	1.36061	0.928797	0.926593	1.50979	0.478411	1.03791	1.0647	0.681477	0.975324	0.895519	0.217331	0.656512	0.656064	0.488825	0.499152	0.3152	0.892915	0.339345	0.838374	0.0785799	0.205604	0.0444458	1.09334	1.2412	1.43861	1.51278	1.33677	0.251824	1.63975	1.51744	0.855559	1.54426	0.888025	0.310971	0.0111172	0.197908	0.781721	0.0289828	1.07499	0.618409	1.31809	0.417686	0.167485	1.63975
CATSPERE	0.134865	0.20907	0.0245417	0.0414833	0.12633	0.0369234	0.0487102	0.0861903	0.0190989	0.0198645	0.15236	0.162596	0.0675917	0.0440208	0.024043	0.101882	0.0217158	0.0286624	0.0279015	1.63356	0.038354	0.0534035	0.0573603	0.136738	0.143607	0.087065	0.0380976	0.0742228	0.201217	0.332973	0.0283923	0.0197254	0.463583	0.0215265	0.0247216	0.0345059	0.0199	0.252705	0.0677474	0.271111	0.357091	0.164951	0.0317519	0.549796	0.560907	1.63356
CATSPERG	0.157635	0.171249	0.120271	0.104218	0.185205	0.119795	0.0270099	0.258302	0.0411506	0.0587097	0.16907	0.228595	0.0310146	0.117444	0.0556798	0.0985738	0.0552679	0.0936335	0.289329	0.0454248	0.152493	0.235261	0.136775	0.124516	0.126428	0.352444	0.416597	0.372314	0.0608447	0.09193	0.299123	0.478308	0.104045	0.0274707	0.306198	0.0269983	0.137033	0.199003	0.372187	0.051075	0.0333434	0.086689	0.204512	0.0299846	0.0995585	0.478308
CATSPERZ	1.40303	1.19875	1.12242	1.14578	1.12238	1.17567	1.11665	1.24866	1.11665	1.12877	1.11736	1.90115	1.33384	1.12213	1.11785	1.43851	1.62247	1.14796	1.3001	1.11691	1.17471	1.17002	1.36226	1.14259	1.80713	1.54803	1.46465	1.13228	1.16884	1.12906	1.2328	1.14903	1.12835	1.92022	1.13318	1.64873	1.9587	1.12986	1.13857	1.12082	1.12049	1.1426	1.1946	1.1614	1.34889	1.9587
CAV1	0.640645	0.378798	0.193812	0.159859	0.178248	0.178806	0.144755	0.197826	0.169057	0.140293	0.256834	0.202119	0.141496	0.140351	0.141024	0.145575	0.180378	0.153112	0.141977	0.362289	0.160497	0.219601	0.142512	0.219204	0.157421	0.140541	0.154671	0.455267	0.152458	0.156064	0.141526	0.144978	0.14355	0.14019	0.239497	0.143074	0.269027	0.238873	0.30664	0.169205	0.151953	0.22213	0.168565	0.142796	0.15293	0.640645
CAV2	1.19713	1.28507	1.43456	1.91121	1.88421	1.49879	1.72175	1.73867	1.62171	1.43409	1.83796	1.54329	1.54497	1.52033	1.48189	1.61296	1.18444	1.96239	1.59668	1.45127	1.61877	1.57133	2.11373	1.38453	1.81521	2.23378	2.32669	1.78152	1.31448	1.34036	1.34713	1.50077	1.82173	1.96223	1.35223	1.9932	2.14291	1.18401	1.58077	1.16551	1.36072	1.36286	1.32236	1.27271	1.27102	2.32669
CAV3	0.804936	0.792506	0.501041	0.523316	0.501902	0.515902	0.501821	0.656094	0.581868	0.577839	0.770533	0.783948	0.550101	0.53818	0.577298	0.553439	0.629285	0.485552	0.525941	0.5042	0.519613	0.513502	0.507082	0.528909	0.493455	0.499903	0.52646	0.48564	0.553034	0.555257	0.49515	0.495141	0.486893	0.585483	0.485686	0.496828	0.536626	0.524845	0.592426	0.498117	0.493594	0.634402	0.631608	0.494275	0.48572	0.804936
CAVIN1	0.154013	0.157154	0.12619	0.117104	0.118219	0.117379	0.380748	0.196675	0.115846	0.143024	0.121026	0.193808	0.17586	0.179431	0.123149	0.115849	0.116361	0.12382	0.115846	0.130066	0.117726	0.125001	0.147532	0.125212	0.14557	0.328104	0.43875	0.19939	0.185047	0.127901	0.155903	0.158283	0.177452	0.248248	0.126202	0.212338	0.149311	0.125817	0.129553	0.374503	0.194375	0.133358	0.206448	0.141452	0.283954	0.43875
CAVIN2	0.103428	0.415609	0.106668	0.105099	0.0480028	0.13082	0.342837	0.245558	0.0107342	0.333529	0.193771	0.0938017	0.0989987	0.14	0.0979082	0.172548	0.0196334	0.209628	0.289321	0.643246	0.217711	0.213704	0.200588	0.24861	0.261673	0.0279494	0.0484168	0.0872248	0.0958475	0.607424	0.0538947	0.205581	0.577191	0.151255	0.0116135	0.0712966	0.258871	0.28791	0.0642637	0.46878	0.050217	0.102028	0.0162364	1.09342	0.132619	1.09342
CAVIN3	0.974109	1.0345	0.991927	1.03249	0.974132	1.00138	0.978386	0.984627	0.971725	1.18313	1.01173	0.972077	1.01937	1.01586	1.25326	0.999705	1.05069	1.23841	1.42819	1.31799	1.37553	0.975658	1.16585	1.04531	1.51829	1.23437	1.25662	0.973701	1.08254	1.14137	1.15715	0.999951	1.2674	1.01998	0.975756	1.19155	1.08788	1.03217	0.990064	1.01789	1.70852	0.994374	1.05978	1.00509	0.989137	1.70852
CAVIN4	0.704979	1.22326	1.98718	1.54919	1.43915	2.07947	1.65793	1.68113	0.0318694	2.0251	1.58581	1.83755	1.79911	2.22835	2.14131	1.89438	0.646818	0.362929	0.504507	0.61855	0.506415	0.38279	0.420526	0.573274	0.233725	0.0808381	0.0590495	0.670915	1.18308	1.01724	0.881363	0.579265	0.514927	1.36897	1.71404	0.65113	1.00829	0.115324	0.956543	0.602695	1.60396	1.28797	0.727126	0.156188	0.0680998	2.22835
CBARP	0.149597	0.220258	0.148647	0.344127	0.396067	0.148647	0.479111	0.339812	0.148647	0.270654	0.361662	0.367321	0.59951	0.412806	0.256068	0.536801	0.252043	0.22862	0.356722	0.156127	0.316753	0.288557	0.204021	0.163769	0.50779	0.203179	0.188791	0.161355	0.427805	0.308087	0.454438	0.369583	0.255075	0.531906	0.607008	0.390548	0.42348	0.17185	0.703688	0.159845	0.479292	0.263127	1.13266	0.148663	0.157778	1.13266
CBFA2T2	0.508967	0.199124	0.0742796	0.0485143	0.0540854	0.0782716	0.0441895	0.0439746	0.0775238	0.0434687	0.0452179	0.043746	0.0604293	0.0433513	0.0468326	0.046704	0.662826	0.363684	0.354937	0.356335	0.148792	0.833715	0.727857	0.838616	0.296061	0.6459	0.446014	0.170356	0.176683	0.127009	0.0504454	0.0759886	0.0466596	0.0936254	0.195644	0.0742566	0.0731655	0.0502029	0.621887	0.233308	0.0571242	0.116446	0.243134	0.0443982	0.0683478	0.838616
CBFA2T3	0.531761	0.524102	0.541777	0.585977	0.581893	0.520872	0.54007	0.578032	0.714548	0.614768	0.619892	0.533352	0.543925	0.559651	0.519314	0.57427	0.692796	0.649095	0.538414	0.521777	0.56535	0.521438	0.61685	0.534406	0.590927	0.528421	0.551151	0.520388	0.721425	0.594245	0.867236	0.689806	0.539637	0.840578	0.67187	0.518796	0.524289	0.60639	0.540749	0.687116	0.658015	0.544685	0.683103	0.855609	0.591617	0.867236
CBFB	0.520744	0.533748	0.59044	1.03894	1.04521	0.605626	0.753538	0.572337	0.856261	0.518435	0.540083	0.519444	0.529808	0.542776	0.533314	0.520484	0.51919	0.538508	0.521888	0.523524	0.698016	0.528845	0.527359	0.584166	0.518563	0.71009	0.862626	0.575242	0.538287	0.524973	0.605477	0.766122	0.592891	0.683671	0.71071	0.528356	0.900814	1.11225	0.524178	0.804757	0.539039	0.545451	0.802424	0.530414	0.537419	1.11225
CBL	0.606813	0.611501	0.777178	0.734562	0.89047	0.77961	0.887906	0.687587	0.71669	0.910907	0.955831	0.728333	0.924204	0.912024	0.679136	0.819897	0.820333	0.514589	0.475869	0.461158	0.533706	0.451299	0.462289	0.535727	0.600458	0.868339	0.92601	0.67575	0.664597	0.702647	0.639443	0.518612	0.492572	1.0833	0.639064	0.4852	0.451096	0.622754	0.741465	0.469517	1.31966	0.530845	1.10437	0.45622	0.641223	1.31966
CBLB	0.110452	0.0248307	0.0170546	0.120629	0.105796	0.00675194	0.04037	0.281598	0.0168417	0.0328598	0.137084	0.00682038	0.0202871	0.039605	0.349525	0.0168792	0.088143	0.054049	0.051593	0.00817064	0.0236928	0.0229552	0.00655311	0.00663381	0.0110387	0.0563989	0.0289661	0.0171415	0.0104	0.0300349	0.0429743	0.0294097	0.00711298	0.0380917	0.0205382	0.135781	0.00705675	0.0939891	0.0669841	0.00978568	0.451648	0.0262596	0.794992	0.0297393	0.017038	0.794992
CBLC	0.326443	0.325244	0.335305	0.321245	0.336205	0.336098	0.3347	0.39472	0.324884	0.327357	0.321242	0.348531	0.3213	0.321592	0.335107	0.326949	0.430457	0.351272	0.344536	0.329382	0.346995	0.370264	0.322527	0.33328	0.331799	0.395297	0.340785	0.345641	0.405027	0.326339	0.336653	0.328482	0.323531	0.340047	0.321422	0.328234	0.323776	0.888486	0.342964	0.322263	0.355139	0.431304	0.339928	0.587628	0.61647	0.888486
CBLL1	0.120657	0.153003	0.168402	0.121337	0.159883	0.186794	0.0688905	0.0736863	0.0815011	0.0729958	0.0686355	0.143512	0.240913	0.118724	0.123794	0.233088	0.365335	0.211229	0.208586	0.289657	0.332917	0.0700949	0.140353	0.0750459	0.311737	0.356993	0.238975	0.097062	0.0689668	0.0734877	0.200526	0.120378	0.133841	0.0687322	0.286183	0.100022	0.174623	0.101009	0.170127	0.630603	0.069813	0.0779785	0.232217	0.109439	0.102027	0.630603
CBLL2	0.0684349	0.0684349	0.445133	0.482441	0.310727	0.521195	1.55361	1.29412	0.0684349	0.626606	0.208211	1.17636	0.17644	0.333926	0.352609	0.839294	0.230685	0.0961572	0.970396	1.433	0.62738	0.231141	0.336682	0.338821	0.204457	0.415087	0.189843	0.206478	0.403859	0.280511	0.383124	0.229868	0.644635	0.0855301	0.0688595	0.236466	0.205723	0.109086	0.226209	0.0952955	0.636007	0.718391	0.122045	0.123542	0.786051	1.55361
CBLN1	0.457129	0.578814	0.404821	0.719479	0.556251	0.306442	0.843373	0.776705	0.638955	0.778708	1.11746	0.641354	0.943085	0.852196	1.17715	1.03946	0.336024	0.308635	0.495822	0.645137	0.576971	0.772133	0.507939	0.84477	0.421799	0.68929	0.675269	0.98236	0.568054	0.570142	0.615673	0.456197	0.382583	0.492869	0.12885	0.468051	0.0873413	0.299741	0.0674418	0.367587	0.620599	0.268352	0.419231	0.0632545	0.176478	1.17715
CBLN2	0.184988	0.178142	0.197881	0.194718	0.248629	0.199009	0.214792	0.237569	0.23858	0.176571	0.257603	0.179177	0.176575	0.176439	0.361598	0.176643	0.255978	0.251889	0.251907	0.31557	0.194255	0.319497	0.194762	0.459851	0.44778	0.205523	0.509515	0.780891	0.565797	0.32291	0.409151	0.936638	1.00392	0.206384	0.232221	0.709436	0.321808	0.302245	0.817539	0.343786	0.180158	0.218884	0.197132	0.184401	0.187673	1.00392
CBLN3	0.359493	0.521152	0.439168	0.335471	0.22503	0.437428	0.435232	0.599145	0.265511	0.528909	0.250003	0.381997	0.53644	0.543368	0.522755	0.615058	0.283663	0.29802	0.340535	0.243279	0.329176	0.226995	0.209859	0.211798	0.232562	0.211552	0.334063	0.243507	0.311675	0.403064	0.315554	0.278584	0.545911	0.816479	0.209766	0.577876	1.78381	0.231592	0.226364	0.21435	0.554248	0.303907	1.36902	0.254663	0.495349	1.78381
CBLN4	0.377068	0.447025	0.39108	0.372213	0.36683	0.4156	0.597665	0.444902	0.460922	0.317144	0.326931	0.325733	0.331761	0.336766	0.372582	0.367465	0.402221	0.362797	0.360265	0.348742	0.349836	0.351138	0.317328	0.320525	0.325091	0.331532	0.310692	0.31036	0.511585	0.380676	0.33754	0.317886	0.433491	0.33957	0.362079	0.370466	0.317403	0.346307	0.315322	0.458764	0.310961	0.328003	0.481947	0.311022	0.312103	0.597665
CBR1	1.07561	1.00213	0.899464	0.761957	0.904921	0.751214	0.951082	1.18083	0.602893	0.606676	1.11175	1.04655	0.605749	0.600001	0.759416	0.798545	0.748488	1.25577	1.5373	1.47449	1.53105	0.606633	1.49257	0.629414	1.5255	1.51221	1.56909	1.5489	1.14374	1.38108	1.33049	1.279	1.57753	0.81216	1.10461	1.66573	0.635114	0.594793	0.858296	0.611273	1.57929	0.952141	0.88889	0.607908	0.627564	1.66573
CBR3	0.106579	0.0625278	0.320524	0.0893335	0.0811025	0.267997	0.329837	0.314006	0.0711126	0.126423	0.277361	0.22578	0.0608718	0.0947159	0.0594634	0.124899	0.266797	0.132277	0.0676001	0.0640703	0.0689651	0.157995	0.0837642	0.176621	0.132357	0.285129	0.319901	0.243699	0.146589	0.111531	0.098713	0.0781511	0.0613518	0.0900664	0.150051	0.116056	0.165146	0.184255	0.268843	0.510185	0.0875373	0.181381	0.15747	0.123678	0.394907	0.510185
CBR4	0.459722	0.781941	1.04551	0.373298	0.274591	0.867469	0.491001	0.515807	0.654723	0.227097	0.164065	0.107011	0.210949	0.235665	0.102813	0.248338	1.23268	0.0564682	0.00702851	0.12764	0.0108291	0.136313	0.131452	0.00693862	0.0855943	0.0904961	0.165046	0.48088	0.299314	0.0709524	0.244756	0.347299	0.0800172	0.341437	0.572187	0.208906	0.522827	0.189857	0.500614	0.369597	0.303617	0.250372	0.56436	0.427703	0.22415	1.23268
CBS	0.596338	0.712795	0.898911	0.883109	0.842654	0.841644	0.787161	0.784474	0.783443	0.687518	0.893177	0.768094	0.711105	0.704547	0.702732	0.75211	0.891134	0.541135	0.547578	0.533609	0.532345	0.521918	0.545168	0.539883	0.5413	0.533768	0.543778	0.595944	1.00712	0.802789	0.861613	0.659251	0.666003	0.587534	0.517091	0.524747	0.546473	1.13111	0.679424	0.521664	0.593011	0.546361	0.807596	0.682164	0.87625	1.13111
CBWD1	1.00142	1.16031	1.09748	0.78825	0.457668	1.0801	0.972934	0.659763	1.01867	1.01258	0.830669	0.630238	0.861081	0.903382	1.15941	0.917306	0.373624	0.733315	0.308913	0.85428	0.786623	0.532814	0.629528	0.518223	0.865726	0.474899	0.601659	0.461329	0.632349	0.686415	0.584228	0.80626	0.551034	0.579244	0.541745	0.549866	0.347958	0.627893	0.377531	0.368089	0.420588	0.679428	0.652035	0.48628	1.15075	1.16031
CBWD2	0.145945	0.109727	0.122412	0.212337	0.37342	0.122779	0.233797	0.203395	0.206843	0.227155	0.135318	0.117715	0.501122	0.140113	0.104971	0.146332	0.159316	0.22914	0.10496	0.544703	0.259197	0.170055	0.297993	0.156727	0.329718	0.234167	0.210899	0.170604	0.459561	0.551794	0.291395	0.152343	0.105599	0.438411	0.32611	0.778068	0.161324	0.116512	0.312504	0.132602	0.517845	0.132449	0.315132	0.111907	0.134881	0.778068
CBWD3	0.753165	0.666925	0.594966	0.613642	0.600769	0.595916	0.943082	0.749984	0.600154	0.648932	0.66165	1.11479	0.664401	0.647411	0.600588	0.629035	0.623638	0.68688	0.660434	0.776535	0.648397	2.31446	2.17585	0.606206	0.848631	1.28655	0.80153	0.704507	0.604453	1.54266	0.881345	0.791503	0.78136	1.06637	1.23698	0.988654	0.744382	0.593988	0.593969	0.646003	0.630031	0.611039	0.765971	0.595134	0.594231	2.31446
CBWD5	0.545151	0.363081	0.0380053	0.0902988	0.0945438	0.0380053	0.0873747	0.0817079	0.0380053	0.123764	0.191446	0.0574951	0.449103	0.0846598	0.0380053	0.1583	0.0380053	0.218955	0.0380053	0.0380053	0.213166	0.513317	0.519542	0.188258	0.1438	0.31863	0.514215	0.318753	0.188856	0.347408	0.1358	0.14849	0.215274	0.355722	0.353525	0.208356	0.115992	0.214193	0.158099	0.143232	0.225261	0.182756	0.314642	0.355981	0.36554	0.545151
CBWD6	0.520992	0.481508	0.471402	0.471853	0.491664	0.471402	0.471402	0.471402	0.471402	0.472246	0.47543	0.475575	0.471402	0.471402	0.471402	0.471402	0.471402	0.471402	0.471402	0.471402	0.484824	0.471402	0.471402	0.471402	0.471631	0.471637	0.471402	0.471402	0.471402	0.472249	0.471402	0.471402	0.471402	0.471402	0.471402	0.471402	0.471402	0.471402	0.473036	0.581884	0.474234	0.471442	0.485756	0.477814	0.471402	0.581884
CBX1	0.454949	0.579651	0.446902	0.463661	0.421585	0.431242	0.360054	0.41449	0.438926	0.352104	0.496597	0.464977	0.409515	0.397434	0.432014	0.541837	0.402525	0.459423	0.459417	0.429387	0.459403	0.538772	0.404957	0.359928	0.58901	0.377688	0.497974	0.358494	0.352225	0.793291	0.545663	0.80895	0.375485	0.358396	0.39094	0.627605	1.15061	0.423697	0.595958	0.659162	0.483464	0.631385	0.453549	0.506642	0.444605	1.15061
CBX2	0.235526	0.180941	0.0648878	0.0656521	0.0593561	0.134005	0.0878629	0.061376	0.242159	0.0890209	0.0626579	0.058338	0.134293	0.163149	0.0842711	0.280598	0.0887154	0.213693	0.732314	0.642669	0.409709	0.522345	0.407943	0.0861827	0.332101	0.170098	0.329834	0.125851	0.215632	0.0671849	0.0656682	0.14337	0.105603	0.313653	0.165045	0.350165	0.516439	0.132779	0.352445	0.0780931	0.0584528	0.106908	0.0587217	0.363821	0.0830375	0.732314
CBX3	0.020806	0.0122087	0.0288151	0.0473792	0.0345436	0.042142	0.0863145	0.0945234	0.0678105	0.0940395	0.0511382	0.0691248	0.0378619	0.0758746	0.017344	0.291126	0.0308877	0.0970963	0.120117	0.140026	0.0281979	0.357477	0.33748	0.0566915	0.115449	0.0289418	0.29192	0.022878	0.091932	0.0350339	0.0527457	0.0468194	0.204992	0.0842613	0.153342	0.0833329	0.307495	0.845555	0.102722	0.43242	0.198731	0.260415	0.053843	0.28058	0.704776	0.845555
CBX4	0.198157	0.143888	0.218446	0.168107	0.144335	0.158194	0.168573	0.225056	0.188181	0.166526	0.183649	0.141764	0.206632	0.213384	0.268668	0.232326	0.151541	0.142324	0.166561	0.159014	0.157947	0.29386	0.142213	0.253606	0.178683	0.276818	0.427029	0.163543	0.142561	0.168013	0.14177	0.152085	0.141761	0.183238	0.143343	0.339025	0.207173	0.156694	0.178765	0.143168	0.316922	0.141856	0.170159	0.151421	0.143298	0.427029
