## Supplementary Tables for "Analysis of rare coding variants in 470,000 UK Biobank participants reveals genetic associations with childhood asthma predisposition" (part 2 of 3)

### Sheet: Supplementary Table 1 (continued)
Gene	annot.AM_prediction	annot.AM_score	annot.Polyphen2_HDIV_rankscore	annot.SIFT_converted_rankscore	annot.SIFT4G_converted_rankscore	annot.Polyphen2_HVAR_rankscore	annot.LRT_converted_rankscore	annot.MutationTaster_converted_rankscore	annot.MutationAssessor_rankscore	annot.FATHMM_converted_rankscore	annot.PROVEAN_converted_rankscore	annot.VEST4_rankscore	annot.MetaSVM_rankscore	annot.MetaLR_rankscore	annot.M_CAP_rankscore	annot.REVEL_rankscore	annot.MutPred_rankscore	annot.MVP_rankscore	annot.MPC_rankscore	annot.PrimateAI_rankscore	annot.DEOGEN2_rankscore	annot.BayesDel_addAF_rankscore	annot.BayesDel_noAF_rankscore	annot.ClinPred_rankscore	annot.LIST_S2_rankscore	annot.CADD_raw_rankscore	annot.CADD_raw_rankscore_hg19	annot.DANN_rankscore	annot.fathmm_MKL_coding_rankscore	annot.fathmm_XF_coding_rankscore	annot.Eigen_raw_coding_rankscore	annot.Eigen_PC_raw_coding_rankscore	annot.GenoCanyon_rankscore	annot.integrated_fitCons_rankscore	annot.GM12878_fitCons_rankscore	annot.H1_hESC_fitCons_rankscore	annot.HUVEC_fitCons_rankscore	annot.GERPPP_RS_rankscore	annot.phyloP100way_vertebrate_rankscore	annot.phyloP30way_mammalian_rankscore	annot.phyloP17way_primate_rankscore	annot.phastCons100way_vertebrate_rankscore	annot.phastCons30way_mammalian_rankscore	annot.phastCons17way_primate_rankscore	annot.SiPhy_29way_logOdds_rankscore	MaxMLP
CBX5	0.0232092	0.0724588	0.057495	0.179942	0.226939	0.0484767	0.122073	0.524505	0.0914507	0.625198	0.0628704	0.00047221	0.000544064	0.121506	0.173493	0.100124	0.163213	3.80339e-07	0.00205219	0.00454894	0.0121586	0.374869	0.0175211	0.0680891	0.0220417	0.0231775	0.0445188	0.0999399	0.725136	0.242984	0.000202119	0.00337052	0.00129354	0.022703	0.149844	0.00720995	0.143182	0.0442057	0.371743	0.00238231	0.248553	0.00392083	0.0750055	0.0818274	0.00430549	0.725136
CBX6	0.626631	0.26693	0.275684	0.204407	0.263505	0.242804	0.212511	0.238076	0.363736	1.19808	0.192763	0.320009	0.198701	0.196104	0.20928	0.220275	0.526183	0.299715	0.394161	0.358476	0.290496	0.202984	0.339521	0.192867	0.380053	0.481683	0.27142	0.196888	0.192907	0.8493	0.273088	0.224703	0.23056	0.225437	0.2816	0.685958	0.20165	0.282636	0.504559	0.871604	0.778169	0.440538	0.273902	0.297535	0.300886	1.19808
CBX7	0.312248	0.555271	0.78326	0.615891	0.690996	1.00883	0.847634	0.778251	0.630919	0.983972	0.46915	0.742353	0.503372	0.97145	0.945497	0.719824	0.40503	0.92661	0.737966	0.691264	0.84676	0.970353	0.951574	0.779208	0.810386	0.951337	0.742634	0.610763	0.798752	0.680209	0.799899	0.357194	0.27069	0.506872	0.571039	0.736592	0.314147	0.562983	0.298746	1.39929	0.822908	0.415415	0.909474	0.303089	0.489859	1.39929
CBX8	0.243663	0.239823	0.164285	0.159602	0.238683	0.225575	0.079876	0.0842204	0.12615	0.082539	0.121512	0.107079	0.0807763	0.203164	0.102553	0.208643	0.181766	0.0909654	0.0799886	0.0836916	0.0916353	0.27494	0.210646	0.280377	0.0824306	0.0810865	0.0823226	0.0899814	0.129193	0.291046	0.266906	0.593836	0.0809752	0.0856705	0.235365	0.197581	0.142404	0.0838589	0.591244	0.264256	0.275931	0.0799198	0.313024	0.160907	0.0811884	0.593836
CBY1	0.138052	0.167769	0.191479	0.179795	0.0976795	0.148492	0.154686	0.115784	0.127976	0.0867353	0.0897962	0.126821	0.129804	0.139643	0.0928309	0.0955833	0.336534	0.088252	0.0885215	0.113523	0.0871561	0.0954335	0.0889986	0.17779	0.128216	0.123604	0.0979823	0.377691	0.109874	0.0879836	0.0946407	0.0871184	0.107478	0.0951574	0.155677	0.114867	0.368981	0.536734	0.35766	0.116786	0.108793	0.149572	0.162337	0.110639	0.325957	0.536734
CBY3	0.291399	0.209787	0.208449	0.302051	0.221466	0.208449	0.208807	0.298817	0.225417	0.208449	0.488571	0.335102	0.263327	0.272933	0.46357	0.212136	0.3867	0.520154	0.208449	0.283398	0.433157	0.524382	0.672939	0.724234	0.208695	0.772222	0.609839	0.477801	0.692345	0.21067	0.664202	0.460964	0.326176	0.587464	0.229052	0.797287	0.749659	0.356429	0.274426	0.282366	0.57047	0.31269	0.948664	0.229174	0.217528	0.948664
CC2D1A	0.417185	0.480717	0.48763	0.237516	0.299021	0.50055	0.757985	0.427216	0.53031	0.609825	0.510611	0.415163	0.530517	0.586235	0.481301	0.746894	0.435309	0.340234	0.351202	0.368546	0.403285	0.784157	0.437686	1.15511	0.323911	0.225532	0.229021	0.271658	0.552812	0.380711	0.261083	0.238952	0.482693	0.470339	0.293022	0.334187	0.246031	0.904429	0.228686	0.373951	0.266945	0.474677	0.344117	0.617391	0.706859	1.15511
CC2D1B	0.410207	0.329224	0.469934	0.672157	0.554825	0.546958	0.363604	0.38905	0.419058	0.50205	0.337167	0.541687	0.449045	0.402761	0.394859	0.521403	0.626625	0.282766	0.259539	0.246168	0.353515	1.01091	0.382345	0.260348	0.247232	0.300392	0.441944	0.4057	0.3978	0.293246	0.451071	0.417433	0.238197	0.34599	0.296429	0.238855	0.677826	0.585117	0.241669	0.314791	0.360157	0.266965	0.306901	0.283333	0.802239	1.01091
CC2D2A	0.309295	0.333905	0.15951	0.0892559	0.0991565	0.220806	0.157284	0.0563371	0.164528	0.0373013	0.174877	0.132328	0.0798257	0.036327	0.212074	0.115984	0.0322105	0.156491	0.225508	0.260919	0.200084	0.962006	0.354923	0.371277	0.0603853	0.484122	0.11251	0.182067	0.471316	0.289543	0.407411	0.102685	0.0319301	0.082324	0.121267	0.0255222	1.01459	0.0390428	0.11249	0.404358	0.905502	0.0990315	0.0832696	1.49367	0.227497	1.49367
CC2D2B	1.66171	1.18653	0.00864226	0.011623	0.01753	0.00864226	0.417132	0.0221233	0.214868	0.228926	0.0813507	0.0816555	0.0103042	0.00909488	0.0556088	0.00887088	0.0805037	0.216638	0.07798	0.16731	0.00864226	0.0256195	0.0434884	0.759855	0.0941664	0.0411008	0.0135837	0.105433	0.0363442	0.00881921	0.051802	0.137819	0.0648608	0.180411	0.0199076	0.0229997	0.0660851	0.150231	0.146815	0.0270307	0.00922221	0.00864975	0.097015	0.0856337	0.0239292	1.66171
CCAR1	1.56857	1.58673	1.373	1.3196	1.48395	1.35131	1.27666	1.27598	1.29207	1.58731	1.33876	1.28442	1.29283	1.34194	1.47748	1.34805	1.24956	1.38217	1.43421	1.42664	1.37305	1.4376	1.42371	1.41196	1.40223	1.37128	1.30492	1.24807	1.24637	1.30291	1.31271	1.33095	1.24944	1.28967	1.28972	1.27847	1.32865	1.27652	1.44312	1.52972	1.27309	1.30368	1.38503	1.24703	1.26678	1.58731
CCAR2	0.226574	0.247808	0.213644	0.250153	0.145054	0.184768	0.198071	0.216844	0.128323	0.127995	0.269798	0.160547	0.193921	0.133139	0.171411	0.266971	0.75444	0.562614	0.347462	0.448635	0.496023	0.319089	0.299717	0.157053	0.455052	0.440162	0.476825	0.155374	0.161266	0.137783	0.411903	0.984707	0.525867	0.772336	0.360051	0.552231	0.200431	3.11095	0.418364	0.87608	0.205497	0.242251	0.472944	1.30596	2.23843	3.11095
CCBE1	0.207251	0.145455	0.212922	0.191674	0.19527	0.19296	0.158623	0.144497	0.169217	0.19501	0.14509	0.146262	0.165951	0.197035	0.223767	0.147298	0.221672	0.177479	0.15461	0.171336	0.151847	0.170977	0.154401	0.164389	0.156254	0.165274	0.169099	0.146503	0.160072	0.144694	0.146019	0.144598	0.157861	0.165363	0.160139	0.148972	0.144501	0.193581	0.356479	0.146745	0.172336	0.146409	0.166049	0.14452	0.156323	0.356479
CCDC102A	0.559446	0.368437	0.190383	0.217264	0.161606	0.20914	0.123283	0.113248	0.299963	0.0841026	0.276783	0.359145	0.153888	0.168335	0.248766	0.162423	0.579638	0.179252	0.141898	0.134761	0.155566	0.378869	0.08567	0.168998	0.19166	0.0849336	0.0877666	0.0842545	0.102029	0.0893692	0.0973251	0.0884185	0.111191	0.131394	0.221296	0.133213	0.13322	0.516189	0.277323	0.109716	0.220002	0.0839052	0.112118	0.220951	0.706912	0.706912
CCDC102B	1.50349	1.39737	1.34758	0.679113	0.51038	1.22349	0.52907	1.59216	1.22612	1.22561	0.489413	0.813304	0.627692	0.50652	1.35276	0.797926	0.0803749	0.633593	0.659772	0.694977	0.241763	1.49058	1.54151	0.649775	0.455382	0.336782	0.813926	1.27938	1.4258	0.639121	1.23843	1.72434	0.946323	1.23585	1.682	1.08894	0.500534	0.365766	0.369617	0.434992	0.897466	0.715481	0.35532	0.044916	0.113641	1.72434
CCDC103	0.163897	0.188935	0.285398	0.505314	0.685575	0.281297	0.348155	0.645029	0.167852	0.305498	0.291308	0.262288	0.202382	0.253019	0.316443	0.295159	0.321589	0.203574	0.204367	0.178956	0.222611	0.221009	0.210084	0.187156	0.19443	0.19441	0.274979	0.294739	0.305217	0.209755	0.178876	0.313353	0.539394	0.323115	0.347646	0.334184	0.201751	0.28021	0.177765	0.163889	0.225488	0.44425	0.246582	0.482422	0.4287	0.685575
CCDC105	0.851461	0.404109	0.449657	0.431274	0.428325	0.45483	0.3958	0.391326	0.398415	0.469273	0.409334	0.390183	0.512911	0.454475	1.05789	0.405526	0.650404	0.507898	0.638881	0.656758	0.405469	0.56948	0.433292	0.481566	0.497606	0.395535	0.3904	0.42542	0.634605	0.490399	0.732171	0.649378	0.403241	0.409737	0.412878	1.02607	0.457017	0.408664	0.395386	0.658203	0.444148	0.389997	0.476386	0.392824	0.400456	1.05789
CCDC106	0.10976	0.42544	0.46843	0.702564	0.426923	0.393884	0.580365	0.215099	0.370298	0.0526017	0.479824	0.557699	0.581368	0.373202	0.596634	0.534112	0.0529488	0.45433	0.571375	0.504629	0.597845	0.820033	0.491689	0.805051	0.453696	0.408204	0.135375	0.569772	0.0674493	0.150367	0.119554	0.0846605	0.826637	0.862735	0.299565	0.56004	0.329205	0.110526	0.0754217	0.0705124	0.0613019	0.393225	0.230589	0.368951	0.222334	0.862735
CCDC107	0.341266	0.148582	0.175754	0.30093	0.544082	0.180279	0.157429	0.150036	0.289253	0.296412	0.206819	0.1467	0.247869	0.147334	0.146887	0.154572	0.208816	0.316887	0.173307	0.209887	0.263406	0.149799	0.185867	0.227835	0.193432	0.300746	0.177606	0.147049	0.231574	0.162919	0.35871	0.362149	0.349297	0.148444	0.147163	0.151336	0.404308	0.157362	0.175153	0.242146	0.37819	0.147377	0.318676	0.332748	0.211745	0.544082
CCDC110	0.53497	0.237414	0.024908	0.081686	0.0369116	0.0181696	0.0178544	0.0206505	0.0146383	0.0324099	0.0509705	0.0385919	0.0166092	0.0131929	0.0155833	0.019504	0.0258131	0.0229974	0.0157348	0.134623	0.0568737	0.168163	0.0132143	0.0986473	0.0742374	0.0186043	0.0181371	0.0469749	0.0179755	0.194174	0.0386763	0.0511303	0.17705	0.14668	0.07565	0.191747	0.249757	0.056476	0.0187878	0.10372	0.159663	0.0871925	0.0266564	0.0897181	0.1152	0.53497
CCDC112	0.0478382	0.0478382	0.0549804	0.145655	0.112328	0.0517221	0.205852	0.0523704	0.165194	0.0858642	0.339511	0.168385	0.0510161	0.112428	0.100138	0.300227	0.0587534	0.0628899	0.135912	0.0846203	0.130737	0.0892178	0.113992	0.10181	0.0977374	0.0478624	0.0488305	0.168495	0.0626514	0.0478635	0.139249	0.261245	0.291592	0.151934	0.196532	0.0499235	0.419764	0.566003	0.265985	0.0478426	0.0599801	0.169299	0.0495671	0.0742086	0.405628	0.566003
CCDC113	0.126301	0.17146	0.188575	0.0875304	0.175983	0.164316	0.094868	0.0450348	0.129244	0.117897	0.152686	0.0855801	0.0972368	0.128121	0.0558619	0.0902588	0.550337	0.233294	0.408746	0.296084	0.330378	0.171566	0.133444	0.795059	0.215438	0.0538896	0.247016	0.377241	0.0963509	0.0515298	0.100697	0.426666	0.309981	0.157794	0.242255	0.251333	0.0519217	0.142065	0.0791364	0.0819389	0.0796722	0.0554717	0.248064	0.257906	0.0809403	0.795059
CCDC114	0.518789	0.404531	0.0659139	0.140017	0.0512644	0.0901832	0.121413	0.183502	0.0846146	0.510183	0.428664	0.054489	0.355484	0.492425	0.37762	0.40949	0.325782	0.094148	0.0265045	0.107401	0.0252221	0.02852	0.177125	0.0320979	0.0545809	0.108244	0.102934	0.0254274	0.336334	0.0318809	0.0300791	0.132168	0.0298716	0.0272096	0.336847	0.117787	0.087359	0.151865	0.375572	0.0297404	0.681965	1.26512	0.029332	0.0263668	0.031932	1.26512
CCDC115	0.48106	0.434094	0.550005	0.449781	0.477067	0.542107	0.53523	0.614331	0.484651	0.462103	0.518357	0.480323	0.50023	0.487464	0.522566	0.550757	0.438523	0.646778	0.639035	0.728017	0.697523	0.690215	0.684809	0.518745	0.675048	0.661235	0.569515	0.557864	0.465791	0.472998	0.808777	0.690243	0.542148	0.433213	0.439634	0.442788	0.583479	0.456782	0.525979	0.527346	0.492929	0.434662	0.539522	0.461306	0.44935	0.808777
CCDC116	0.650306	0.679758	0.530536	0.685088	0.625243	0.530536	0.691696	0.582457	0.616051	0.864283	0.530541	0.617319	0.650218	0.550217	0.591337	0.736424	0.548586	0.530845	0.537028	0.759685	0.585377	0.625431	0.620375	0.604354	0.655058	0.573505	0.560612	0.677787	0.600943	0.536653	0.561508	0.530538	0.867283	0.613294	0.564275	0.663754	1.70816	0.750209	0.627874	0.640403	0.557822	0.838642	0.632821	1.18337	0.576504	1.70816
CCDC117	0.127892	0.148973	0.137842	0.41592	0.480021	0.142135	0.395873	0.160524	0.440865	0.512952	0.679149	0.175136	0.558084	0.214959	0.147262	0.126857	0.208273	0.397151	1.17633	0.303642	0.821121	0.127102	0.339707	0.641408	0.311765	0.187151	0.326662	0.753261	0.281365	0.132833	0.334627	0.492111	0.458366	0.249482	1.25717	0.579689	0.708455	0.59433	0.204828	0.208401	0.144911	0.178051	0.228782	0.143467	0.267844	1.25717
CCDC12	0.70793	0.696079	0.71393	0.805078	0.69611	0.706225	0.791695	0.721438	0.832315	0.696043	0.995586	0.741168	0.766229	0.804231	0.699447	0.725318	0.76585	0.722468	0.758583	0.706485	0.699354	0.696528	0.706579	0.715277	0.713514	0.702767	0.710406	0.76397	0.771693	0.793718	0.70989	0.712784	0.77047	0.805065	0.804927	0.761597	0.707255	1.14559	0.762085	0.702222	0.701743	0.71	0.696343	1.34431	1.1124	1.34431
CCDC120	0.016772	0.016772	0.351878	0.242812	0.553887	0.244576	0.0876093	0.109463	0.176467	0.016772	0.45009	0.357782	0.114263	0.121628	0.061265	0.134376	0.992461	0.020344	0.016772	0.0224065	0.0190192	0.0253326	0.0187938	0.0209049	0.109716	0.0404981	0.0178861	0.0171552	0.143989	0.0654485	0.0192695	0.140603	0.120097	0.518768	0.280691	0.0199348	0.128007	0.16917	0.0560528	0.0225769	0.125038	0.0777382	0.0243156	0.0212399	0.0175944	0.992461
CCDC121	0.162526	0.162526	0.189966	0.502383	0.450281	0.19777	0.173454	0.233362	0.167065	0.29053	0.376823	0.187506	0.251643	0.203008	0.219266	0.166487	0.259828	0.513114	0.294164	0.209191	0.3161	0.524658	0.162579	0.189104	0.396208	0.183961	0.210243	0.199901	0.187903	0.186993	0.164682	0.16253	0.253005	0.341589	0.237897	0.455507	0.165757	0.212921	0.173097	0.76345	0.536871	0.175169	0.177839	0.170268	0.162723	0.76345
CCDC122	0.863918	0.871328	0.401029	0.712682	0.494799	0.402701	0.505947	0.437839	0.527295	0.803764	0.700141	0.610429	0.569678	0.713985	0.481484	0.553289	0.374959	1.0492	0.712424	0.843657	1.13891	0.522048	0.615697	0.572081	0.838518	0.670096	0.791243	0.824414	0.363524	0.326676	0.34306	0.46011	0.612478	0.896573	1.05009	1.11173	0.573945	0.452194	0.946268	1.03437	0.356864	1.31095	0.317876	0.458503	0.410675	1.31095
CCDC124	0.127199	0.0301809	0.00309771	0.0198288	0.00916808	0.00410757	0.00289149	0.00387247	0.0100952	0.00835481	0.0540347	0.0866362	0.00823403	0.0419613	0.0842108	0.00286774	0.0091545	0.135377	0.0552749	0.0765405	0.0704008	0.0329707	0.00803209	0.0381029	0.121141	0.10757	0.0114616	0.00511874	0.213914	0.0357738	0.00581576	0.0150991	0.0443407	0.0432116	0.0284814	0.0199718	0.00382952	0.320457	0.00305618	0.430964	2.01216	0.00491749	0.0658201	0.0124832	0.202398	2.01216
CCDC125	0.743446	0.861396	0.918339	1.25273	1.16218	0.884496	0.949898	0.716253	0.661927	0.746147	0.942587	0.566468	1.10153	0.946313	0.980418	0.949284	1.12607	0.67266	0.720541	0.363462	0.793409	0.712975	0.621887	0.43529	0.306537	0.750493	0.813892	0.927456	0.611547	0.445062	0.536765	0.451329	1.05111	0.741051	0.42978	0.401415	0.50749	0.348349	0.328784	0.513469	0.302378	0.6202	1.31151	0.567898	0.845418	1.31151
CCDC126	0.384437	0.156316	0.17607	0.141439	0.249703	0.129485	0.0578922	0.0573913	0.0582664	0.0557789	0.0989159	0.0674487	0.0561215	0.05593	0.418759	0.0832499	0.758924	0.320176	0.423265	0.369478	0.133441	0.209504	0.207999	0.172661	0.191765	0.218131	0.0903483	0.0649493	0.105544	0.0708626	0.0622286	0.102401	0.11649	0.0699698	0.2083	0.0620551	0.0628482	0.139167	0.27895	0.175035	0.106993	0.123712	0.057556	0.148103	0.189518	0.758924
CCDC127	0.730826	0.66027	0.57602	0.375663	0.491744	0.537549	0.519772	0.699998	0.323209	0.135921	0.511915	0.909772	0.24842	0.133253	0.0967323	0.401499	0.0997173	0.474371	0.643256	0.51884	0.640463	0.600851	0.643135	0.404386	0.679146	0.667399	0.46352	0.557657	0.521372	0.47351	0.265634	0.210572	0.628641	0.344281	0.426449	0.579832	0.375384	0.746332	0.290835	0.184778	0.115326	0.726023	0.159266	1.34742	1.53385	1.53385
CCDC129	1.08073	0.683704	0.184375	0.432162	0.306244	0.220587	0.390552	0.715558	0.176107	0.407537	0.2743	0.485723	0.668759	0.543597	0.848698	0.719499	0.495307	0.320752	0.213906	0.203561	0.409807	0.196965	0.179751	0.178721	0.183769	0.176476	0.274497	0.393457	0.184106	0.207014	0.225694	0.189962	0.559455	0.324278	0.176117	0.193508	0.737724	1.31212	0.255056	0.673318	0.510371	0.211465	0.358102	2.41428	1.61489	2.41428
CCDC13	0.515804	1.76993	1.05059	1.30124	0.944197	1.06949	0.625805	0.65725	0.825422	1.4511	1.45826	0.961285	1.12641	1.19895	0.717916	1.18345	0.357629	1.18683	1.129	1.35837	1.03222	0.343072	0.384636	0.337125	1.28308	0.426009	0.568547	0.43808	0.857792	1.37233	0.899419	0.892247	1.89951	2.09283	0.507472	1.32341	1.24675	0.112255	0.104254	0.470445	0.380844	0.824446	1.28966	0.329155	0.307967	2.09283
CCDC130	0.0405568	0.0384999	0.193657	0.126397	0.209967	0.281923	0.18399	0.116834	0.171105	0.181644	0.118642	0.109168	0.279762	0.205392	0.12346	0.277869	0.0472502	0.1256	0.220882	0.238501	0.309764	0.124802	0.106028	0.290582	0.326047	0.231347	0.0574538	0.0711835	0.30786	0.130405	0.261014	0.057875	0.0788327	0.269406	0.282195	0.235933	0.0584705	0.0491088	0.040855	0.0603711	0.399238	0.138373	0.399587	0.105508	0.0380895	0.399587
CCDC134	0.0605077	0.0645692	0.155509	0.0557961	0.100682	0.131873	0.0544899	0.0782379	0.134362	0.0543015	0.0842275	0.0643933	0.134811	0.158507	0.0576527	0.0865851	0.11623	0.0576009	0.224935	0.218725	0.0748297	0.603578	0.132683	0.37266	0.0782983	0.295989	0.280825	0.0713375	0.054311	0.167431	0.240107	0.262842	0.0840962	0.0546322	0.0637969	0.0614457	0.112051	0.283396	0.102616	0.0872571	0.0812791	0.233824	0.0545972	0.139724	0.407791	0.603578
CCDC136	0.190514	0.323949	0.427282	0.27418	0.43085	0.362953	0.288059	0.161294	0.249711	0.29462	0.332008	0.333951	0.21684	0.219873	0.300968	0.337215	0.131768	0.0960747	0.106855	0.0757995	0.106431	0.132894	0.122495	0.147569	0.0764982	0.102441	0.0794281	0.15253	0.381487	0.106213	0.0984324	0.0616595	0.111501	0.0858354	0.0635796	0.0847949	0.0955191	0.652811	0.303382	0.079474	0.117443	0.135364	0.13276	0.0766744	0.12272	0.652811
CCDC137	0.305314	0.276791	0.212826	0.113691	0.0753351	0.197782	0.0182821	0.044341	0.11497	0.0476705	0.0828741	0.133233	0.00421043	0.0106869	0.0420253	0.0292029	0.0622613	0.0837715	0.180698	0.00488565	0.263538	0.00456677	0.00697189	0.17035	0.145694	1.92611	1.8242	0.00468933	0.0280594	0.0634391	0.202293	0.217316	0.00624575	0.0194667	0.0217535	0.0634796	0.418713	0.203417	0.0828798	0.0710772	0.111445	0.978233	0.501388	0.170911	1.09107	1.92611
CCDC138	0.0703597	0.106811	0.380605	0.329994	0.314656	0.359349	0.349476	0.744321	0.405444	0.748191	0.617114	0.363432	0.297384	0.313959	0.489202	0.553678	0.700778	0.232292	0.292818	0.124878	0.142861	0.370748	0.279426	0.214849	0.119099	0.440601	0.416723	0.291823	0.28751	0.0921325	0.0698434	0.0921072	0.364078	0.613953	0.295179	0.262212	0.33606	1.14884	0.167863	0.914421	0.076436	0.0902134	0.649596	0.684127	0.981762	1.14884
CCDC14	0.927132	0.927132	1.18512	1.05159	1.34571	1.21126	0.983877	1.13673	1.00132	1.00288	0.968372	1.07659	1.05373	1.19511	0.999647	1.06927	1.00792	1.38385	0.964956	1.11658	1.11353	0.927144	1.20258	0.963975	1.03561	1.0901	1.12666	0.997186	1.11897	1.51227	1.2345	1.07963	1.31468	1.03256	0.998265	0.95505	1.52588	0.98374	1.18117	0.929044	1.00479	1.12434	1.04227	0.966004	0.949051	1.52588
CCDC140	0.446272	0.131614	0.0602543	0.0363525	0.0356326	0.113554	0.0276145	0.0231469	0.0244696	0.0359348	0.305012	0.0351371	0.0227909	0.0249842	0.0263254	0.043379	0.166901	0.529995	0.32787	0.116462	0.29679	0.42575	0.197432	0.326315	0.551821	0.0566571	0.665263	0.0226162	0.26242	0.0268635	0.0684613	0.0270931	0.0739726	0.0227238	0.168549	0.105396	0.122786	0.0480648	0.116156	0.162811	0.0940463	0.0607865	0.0308316	0.216805	0.0488038	0.665263
CCDC141	0.332865	0.332865	0.411803	0.368609	0.402181	0.457748	0.343618	0.332884	0.332865	0.597459	0.468796	0.402421	0.498485	0.621767	0.563667	0.427296	0.370378	0.679568	0.332865	0.357836	0.63414	0.361773	0.402678	0.363313	0.368965	0.333376	0.344934	0.38788	0.337551	0.355463	0.37427	0.344701	0.372587	0.367018	0.381798	0.341717	0.367167	0.3352	1.29843	0.395891	0.34586	0.339777	0.646189	0.495283	0.410224	1.29843
CCDC142	0.160057	0.100112	0.00577521	0.00892565	0.0263756	0.00733758	0.0746564	0.0137788	0.038727	0.0986661	0.00991326	0.0109698	0.0121798	0.172029	0.0142658	0.058578	0.407033	0.0596302	0.0365841	0.334531	0.37685	0.153065	0.192144	0.0338082	0.122317	0.0588632	0.00896386	0.026371	0.00721391	0.104062	0.0168041	0.0130059	0.113132	0.168942	0.119941	0.0610009	0.137203	0.131508	0.0475351	0.0205047	0.0649985	0.0151374	0.305907	0.0709073	0.303178	0.407033
CCDC144A	0.237524	0.232044	0.241325	0.237055	0.247945	0.242771	0.222663	0.280011	0.222773	0.223649	0.348251	0.228717	0.226459	0.274825	0.225045	0.229044	0.267628	0.224094	0.222663	0.313825	0.673202	0.276186	0.238603	0.231133	0.304435	0.240985	0.250249	0.425049	0.223702	0.403445	0.381618	0.230267	0.356301	0.237703	0.223307	0.294352	0.256631	0.256727	0.377158	0.276558	0.586183	0.255601	0.237191	0.255188	0.23805	0.673202
CCDC144NL	0.27697	0.112775	0.29153	0.0451167	0.0451167	0.237276	0.0451167	0.123129	0.147538	0.0451167	0.0451167	0.0451167	0.334834	0.0452333	0.165103	0.814228	0.050138	0.0451167	0.0451167	0.260064	0.153772	0.183332	0.18201	0.102886	0.409314	0.326859	0.273998	0.257012	0.253066	0.0682091	0.211355	0.0871716	0.131663	0.401215	0.186745	0.347754	0.104993	0.0499162	0.255244	0.175487	0.479324	0.136137	0.222417	0.048751	0.221763	0.814228
CCDC146	0.510285	0.444963	0.105659	0.126565	0.120453	0.111533	0.24784	0.354478	0.171333	0.326801	0.115213	0.114593	0.180928	0.413823	0.609514	0.204908	0.646446	0.269593	0.173696	0.113112	0.343351	0.225877	0.114059	0.629768	0.22107	0.128064	0.128848	0.380456	0.105491	0.13046	0.108997	0.120297	0.117262	0.119017	0.224291	0.26861	0.134633	0.302634	0.107116	1.5038	0.122282	0.334016	0.13324	0.154238	0.176752	1.5038
CCDC148	0.281438	0.0130315	0.175662	0.0632509	0.10524	0.161538	0.00413107	0.260664	0.238535	0.359281	0.00688812	0.172265	0.108121	0.0925969	0.180577	0.0937442	0.0106774	0.277507	0.510568	0.424033	0.166629	0.0145648	0.206153	0.0464688	0.368067	0.0154041	0.0221969	0.0752736	0.278485	0.262281	0.0399373	0.00470069	0.160899	0.835249	0.135268	0.41308	0.12754	0.00594458	0.041686	0.151324	0.0200862	0.00939032	0.038004	0.119455	0.0353723	0.835249
CCDC149	0.183029	0.183029	0.183029	0.185428	0.462498	0.183029	0.474668	0.366371	0.183029	0.347804	0.238465	0.700251	0.185283	0.312857	0.502891	0.205284	0.193961	0.202821	0.213155	0.556449	0.183029	0.374963	0.330839	0.343342	0.270987	0.459539	0.37295	0.449554	0.514815	0.426735	0.584075	0.649645	0.183124	0.228054	0.368518	0.257866	0.195096	0.547292	0.57182	0.354771	0.195934	0.25726	0.510127	0.386653	0.508259	0.700251
CCDC15	0.116375	0.108394	0.0151453	0.0858703	0.0755224	0.0154812	0.601612	0.0101152	0.00941163	0.00985442	0.0118334	0.0086442	0.0211023	0.0368881	0.261521	0.22593	0.130882	0.0298446	0.775188	0.15062	0.239153	0.0631542	0.119699	0.44977	0.0510995	0.203625	0.166628	0.0654681	0.0086923	0.0324434	0.0141135	0.175535	0.0461174	0.606458	0.194289	0.339908	0.266594	0.415527	0.216883	0.0500989	0.68776	0.206901	0.0157223	0.0689997	0.0514536	0.775188
CCDC150	0.116976	0.269927	0.449628	0.436226	0.422179	0.477282	0.20547	0.444997	0.129213	0.241571	0.127601	0.19108	0.982149	0.601043	0.599331	0.605885	0.13425	1.4055	0.875839	1.20186	0.891434	0.51843	0.957069	0.790591	0.547619	0.579295	0.988286	1.85662	0.38951	0.639067	0.419733	0.553923	0.195106	0.580536	0.253651	1.09971	0.427009	0.0710423	0.209987	0.756332	0.452826	0.644165	0.264564	0.191342	0.0881829	1.85662
CCDC151	1.32328	1.08515	0.835759	1.09538	1.18706	0.846274	0.780869	0.917316	0.863115	0.891037	1.19218	0.886004	1.07243	0.997206	1.10005	0.977261	1.17185	0.792125	0.777422	0.826956	0.848585	0.991972	0.781379	0.830568	0.777999	1.3065	1.24571	0.779729	0.850694	0.805982	0.808614	0.78399	0.783045	0.778064	0.788713	0.780611	0.980671	0.962065	0.842951	1.11694	1.68498	0.793127	0.777835	0.98886	0.808151	1.68498
CCDC152	0.193186	0.226651	0.356608	0.617475	0.180578	0.452947	0.588927	0.293112	0.884236	0.675119	0.580112	0.319347	1.20065	1.00673	0.757061	0.638302	1.06722	0.193433	0.266898	0.400932	0.385463	0.857683	0.282305	0.928745	0.448616	0.489593	0.453111	0.355315	0.362742	0.346608	0.394762	0.300423	0.209921	0.360945	0.254629	0.195455	0.467549	0.189858	0.312438	0.482746	0.434224	0.338304	0.735197	0.320065	0.872473	1.20065
CCDC153	0.0856396	0.0573588	0.00648406	0.0306558	0.118749	0.01953	0.00481097	0.00716843	0.0387426	0.0345926	0.0339664	0.0152007	0.0056842	0.00497182	0.0263124	0.0349129	0.0341898	0.00730489	0.027906	0.0667212	0.0283205	0.459445	0.0515747	0.00463153	0.0170677	0.06401	0.239578	0.242082	0.043413	0.028351	0.0917404	0.317972	0.449359	0.0364056	0.0633305	0.0714054	0.0172314	0.00583207	0.0160448	0.309929	0.0305998	0.174355	0.135206	0.402344	0.287972	0.459445
CCDC154	0.000328425	0.000328425	0.00256619	0.0178873	0.150964	0.0139872	0.0128282	0.0271142	0.00619221	0.0303171	0.0995624	0.00043227	0.11585	0.0144623	0.320651	0.162572	0.0320421	0.0178252	0.176711	0.00103515	0.00288041	0.458685	0.113616	0.0808138	0.063486	0.1081	0.238963	0.452568	0.0533012	0.00190751	0.0188527	0.331013	0.125547	0.343446	0.00879307	0.35367	0.311485	0.798879	0.464693	0.0329095	0.177772	0.00651454	0.263838	0.0690003	0.00140321	0.798879
CCDC155	0.768727	0.0599604	0.00988038	0.0509808	0.0172734	0.0294816	0.0265911	0.0326301	0.0254593	0.0069895	0.00735743	0.061902	0.0296277	0.00551492	0.00573816	0.0110093	0.215492	0.0108574	0.00971091	0.0216723	0.00959018	0.0942891	0.0260956	0.0187256	0.00998218	0.0156873	0.00621665	0.0231709	0.00587196	0.0139225	0.00663359	0.00618922	0.101176	0.00572391	0.0829084	0.154727	0.11217	0.0438116	0.163726	0.173157	0.101941	0.00818087	0.0178132	0.0118613	0.00825532	0.768727
CCDC157	0.0393458	0.062151	0.0579691	0.0505011	0.106122	0.0783334	0.242555	0.119006	0.167383	0.0157935	0.0915932	0.0229853	0.0141653	0.009318	0.00776748	0.0479735	0.104224	0.0175437	0.0946409	0.0407562	0.0133619	0.0664627	0.0405803	0.0142892	0.0143232	0.0132951	0.0183056	0.0172797	0.0605475	0.0908222	0.157771	0.0228117	0.0213125	0.0830163	0.038389	0.0446351	0.0113879	0.0721299	0.371639	0.245398	0.25798	0.0104414	0.242692	0.0742288	0.029447	0.371639
CCDC158	0.154471	0.183256	0.110531	0.158575	0.235002	0.121221	0.320911	0.125567	0.0922193	0.152275	0.250411	0.141163	0.132929	0.0786906	0.149557	0.226998	0.0687695	0.169815	0.177394	0.167762	0.1835	0.0625907	0.0851207	0.2213	0.210796	0.0604324	0.085458	0.0631476	0.513388	0.210393	0.0596035	0.0997788	0.222849	1.19302	0.169374	0.409635	0.364419	0.0992475	0.210511	0.0828599	0.208755	0.0710092	0.15678	0.062898	0.116249	1.19302
CCDC159	0.0427635	0.0270862	0.0171191	0.100412	0.0789247	0.0171191	0.0171191	0.0372738	0.0171191	0.0296496	0.0662306	0.0296935	0.0403355	0.0272676	0.0552137	0.0214617	0.0276908	0.0312173	0.0301916	0.0211476	0.53754	0.0304899	0.0184708	0.0484412	0.0178313	0.0188203	0.0176632	0.0172882	0.0758047	0.0360449	0.0254359	0.100267	0.0480788	0.019429	0.0179641	0.0175556	0.262003	0.0417986	0.524512	0.576783	0.181622	0.233707	0.0495831	0.0180243	0.0649148	0.576783
CCDC160	0.0163529	0.0163529	0.0195916	0.0184989	0.0316184	0.0163733	0.067761	0.0461668	0.0737099	0.275703	0.0590665	0.0246757	0.177264	0.20031	0.20885	0.212488	0.186316	2.16839	0.715953	0.221819	0.681106	0.0169228	0.455288	0.0326555	0.611215	0.30318	0.139109	0.325972	0.129584	0.169725	0.0920193	0.0230219	0.0412587	0.0757631	0.456106	0.099307	0.0802837	1.10473	0.244791	0.500215	0.0726631	0.7517	0.659129	0.215182	0.0794609	2.16839
CCDC166	0.634261	0.0258522	0.128626	0.275823	0.0273592	0.10692	7.33597e-05	0.643963	0.239165	0.0041348	0.0962231	0.0309619	0.692017	0.0642688	0.154194	0.198724	0.0208895	0.445022	7.33597e-05	0.594417	0.568145	0.0175423	0.611731	0.0407501	0.486838	0.299086	0.2125	1.07374	0.156251	0.27388	0.0416112	0.057624	0.749765	0.283394	0.997531	0.389917	0.156498	0.00142578	7.33634e-05	0.689664	0.897525	0.0791838	0.071778	0.00060321	0.0113533	1.07374
CCDC167	0.296241	0.0504212	0.0499454	0.201498	0.0855183	0.0500984	0.0607709	0.139389	0.0499212	0.0499212	0.0641157	0.0508277	0.16795	0.119458	0.124968	0.136916	0.230374	0.0932212	0.150036	0.16405	0.186028	0.110863	0.113831	0.0561001	0.227784	0.182122	0.14572	0.222368	0.0951217	0.222234	0.12503	0.208177	0.198498	0.173989	0.331938	0.111508	0.114204	0.181784	0.220558	0.323297	0.627582	0.0920943	0.0502279	0.099141	0.130535	0.627582
CCDC168	0.0236821	0.0236821	0.0236821	0.361845	0.237148	0.0236821	0.0263106	0.0625633	0.0236821	0.438503	0.638494	0.671555	0.720212	0.753868	0.176919	0.972751	0.575198	0.046488	0.440849	0.415137	0.539371	0.144181	0.0250124	0.854351	0.331271	0.895811	0.0765367	0.269417	0.550768	0.15249	1.56235	1.7421	0.0516706	0.659614	0.571899	0.342949	0.19214	0.330296	0.0277378	0.130795	0.625248	0.297925	0.37449	0.474696	1.44415	1.7421
CCDC169	0.007574	0.0742107	0.237456	0.357969	0.258089	0.30143	0.104529	0.874567	0.339973	0.605503	0.171414	0.007307	0.408528	0.462306	0.246804	0.245085	0.181719	0.0247245	0.0449669	0.0245402	0.0733541	0.00702512	0.0890394	0.398559	0.180358	0.191696	0.111583	0.125813	0.372789	0.269343	0.0693938	0.0112113	0.00755259	0.128081	0.0718599	0.0491454	0.0311384	0.118562	0.0207727	0.0213989	0.00805076	0.025026	0.115388	0.0410537	0.173129	0.874567
CCDC169-SOHLH2	0.957509	0.957509	1.5872	1.36361	1.16391	1.67241	1.2702	1.90496	1.45781	1.12437	1.02189	0.983029	1.39738	1.26602	1.07692	1.35188	1.10571	1.2253	0.975793	0.97745	0.971388	1.13204	1.05884	1.52958	0.989905	1.28182	1.2547	1.24404	1.84026	1.82279	1.53435	1.14302	1.01291	0.977095	1.0491	1.00074	1.01221	1.34204	1.19059	1.11505	1.06495	1.02152	1.49797	0.973987	1.47565	1.90496
CCDC17	0.396737	0.208778	0.109317	0.12942	0.0768711	0.127797	0.0973739	0.0849303	0.0862877	0.0904853	0.10829	0.279921	0.13066	0.152295	0.474241	0.118926	0.0874406	0.0862128	0.108782	0.0768925	0.0947241	0.151109	0.14341	0.159748	0.0766793	0.114052	0.105448	0.106893	0.0880822	0.0834256	0.0769905	0.0770808	0.0825664	0.13991	0.118261	0.622082	0.103681	0.086111	0.228922	0.22546	0.0778121	0.12754	0.121131	0.190438	0.0856611	0.622082
CCDC170	0.306684	0.385771	0.682902	0.89462	0.562149	0.748694	1.10438	0.975002	0.704007	0.832092	0.651127	0.753474	1.25551	1.44991	0.331504	0.842303	0.263073	1.20798	1.39766	1.11355	1.04208	0.292663	0.830868	0.89592	1.23961	1.06845	1.02709	1.22094	0.600922	0.949163	1.19835	1.48507	1.84562	0.414363	0.97047	0.333697	0.729185	0.342233	0.856465	0.271404	0.633084	0.768341	0.328838	0.318555	0.319601	1.84562
CCDC171	0.0818767	0.105466	0.246382	0.121166	0.551004	0.196303	0.120513	0.0982606	0.125747	0.0809372	0.158664	0.0786832	0.216556	0.095046	0.158841	0.149053	0.141214	0.153029	0.0774741	0.13956	0.218575	0.106518	0.0907864	0.274156	0.130259	0.0831325	0.140858	0.0797415	0.218391	0.217791	0.241181	0.213977	0.168382	0.0784175	0.0983571	0.381225	0.409917	0.20818	0.0801343	0.520508	0.124804	0.11902	0.264592	0.166204	0.315562	0.551004
CCDC172	0.0947578	0.106747	0.220052	0.0788875	0.0756984	0.217544	0.115304	0.128068	0.0426041	0.0402826	0.0470761	0.122313	0.106164	0.137926	0.0512671	0.334975	0.165319	0.217346	0.253169	0.164199	0.108313	0.134801	0.161726	0.212381	0.377602	0.146506	0.137952	0.0522553	0.157137	0.0875252	0.108854	0.0788867	0.0404734	0.040334	0.114186	0.109555	0.125364	0.453114	0.0404715	0.375926	0.124463	0.186834	0.145241	0.339947	0.425573	0.453114
CCDC173	0.0129334	0.0129334	0.0609081	0.0159012	0.0539931	0.0651261	0.0130024	0.0486962	0.285935	0.897003	0.0365508	0.0131418	0.519217	0.978871	1.04172	0.052238	0.492478	0.0517791	0.124574	0.35217	0.0162437	0.351713	0.586568	0.0368298	0.461174	1.21229	1.27235	0.459207	0.300542	0.190589	0.67851	0.321312	0.0188317	0.278051	0.040662	0.976797	0.170194	0.0335309	0.0134912	0.0186496	0.759595	0.156757	0.653955	0.0381991	0.500045	1.27235
CCDC174	0.282697	0.225073	0.217895	0.222859	0.218367	0.220794	0.218134	0.218166	0.217615	0.245765	0.229943	0.256028	0.221869	0.227488	0.33393	0.222457	0.284855	0.234613	0.217169	0.245851	0.217885	0.377972	0.22213	0.223655	0.300458	0.238019	0.218465	0.226038	0.242357	0.262095	0.266545	0.287538	0.288579	0.225185	0.236514	0.251696	0.217139	0.216925	0.53604	0.226671	0.599423	0.236336	0.226868	0.269725	0.220304	0.599423
CCDC175	0.0185702	0.0218347	0.0140416	0.0162785	0.222913	0.0140416	0.150859	0.254398	0.0577686	0.0367883	0.0364522	0.0954126	0.0157048	0.0173459	0.0140454	0.065902	0.0140416	0.018343	0.0140416	0.11651	0.0313206	0.491379	0.0325844	0.598761	0.0889622	0.109092	0.0940558	0.0209488	0.0428271	0.0153431	0.102025	0.0918984	0.199932	0.0588132	0.0599763	0.0188493	0.0140468	0.184068	0.111727	0.0519997	0.212906	0.0198265	0.0435804	0.0522004	0.066188	0.598761
CCDC177	0.0358039	0.0271372	0.00384993	0.00384993	0.0262869	0.00384993	0.00384993	0.00384993	0.0177307	0.194003	0.00384993	0.128558	0.00384993	0.00384993	0.279354	0.00384993	0.00384993	0.0123281	0.00384993	0.191544	0.0106666	0.00561568	0.00641775	0.00384993	0.00772052	0.00433336	0.00445638	0.0313391	0.00511921	0.0150041	0.00384993	0.00384993	0.0406588	0.191262	0.284277	0.189462	0.227811	0.0553802	0.00426404	0.0155835	0.0214728	0.0042613	0.0570131	0.116982	0.0591006	0.284277
CCDC178	0.903607	0.745457	0.701675	0.702214	0.710379	0.702038	0.701466	0.790373	0.72912	0.70207	0.717234	0.731267	0.799457	0.725308	0.759547	0.707616	1.37488	0.712399	0.701882	0.70156	0.780648	1.20625	1.0545	0.704824	0.752722	0.975659	0.705879	0.721526	0.793843	0.702579	0.865347	0.809783	0.795058	0.702846	0.710942	0.820287	0.708816	1.01242	0.76003	0.749418	0.878243	0.7033	0.724945	0.702501	0.907885	1.37488
CCDC179	0.557883	0.4147	0.373351	0.55222	0.52689	0.373351	0.373351	1.29236	0.373351	0.373351	0.809232	0.798708	0.411278	0.373351	0.610734	0.411278	0.373351	0.863579	0.411278	0.568424	0.594647	1.3244	1.0795	0.411278	0.730269	0.932524	0.946187	0.944869	0.905416	1.42183	0.411278	0.373351	0.842175	0.653824	0.966958	0.604561	0.939211	0.924106	0.706154	0.981547	1.12497	0.623504	0.967656	1.17116	0.712831	1.42183
CCDC18	0.208391	0.131091	0.0613606	0.0387763	0.0468929	0.0462835	0.0618093	0.102296	0.0955886	0.234527	0.0811605	0.0501853	0.0700816	0.0665741	0.286799	0.194511	0.0604261	0.0320709	0.453537	0.036518	0.0293858	0.0579933	0.0767186	0.09647	0.10261	0.0531619	0.0425381	0.0367356	0.0286303	0.03204	0.0788972	0.119352	0.111484	0.146177	0.0793095	0.030827	0.0712116	1.24112	0.0313073	0.286641	1.46664	0.085645	0.273294	0.0294155	0.409796	1.46664
CCDC180	0.485078	0.026816	0.021669	0.0317177	0.0571069	0.021669	0.233993	0.0444848	0.021669	0.0733171	0.0594337	0.245052	0.026072	0.0491851	0.0479535	0.0231348	0.148649	0.0905485	0.021669	0.382132	0.469146	0.838873	0.227535	0.0311758	0.140451	0.0228025	0.0561078	0.0480834	0.0270915	0.0223209	0.0240745	0.0501505	0.0226126	0.130045	0.0387576	0.0836545	0.597609	0.172954	0.117744	0.105106	0.0236864	0.0929941	0.023054	0.203639	0.0383454	0.838873
CCDC181	0.106764	0.31642	0.364346	0.157438	0.17183	0.336241	0.193716	0.0944683	0.555159	0.469552	0.360571	0.113017	0.0901662	0.129604	0.139004	0.0653355	0.478373	0.0697667	0.0473721	0.296937	0.0965344	0.119121	0.0495377	0.102068	0.0558143	0.0559066	0.190781	0.151556	0.195914	0.0969841	0.0532259	0.137718	0.0774148	0.627787	0.164859	0.161364	1.46013	0.0504805	0.0489014	0.239692	0.533186	0.0942715	0.304383	0.0746072	0.0612061	1.46013
CCDC182	0.835047	0.840574	0.83221	0.856185	0.834991	0.83221	0.864457	0.83221	0.860491	0.83221	0.867194	0.870131	0.87349	0.85871	0.832337	0.844223	0.934153	1.28832	0.83221	1.03486	0.989142	0.854902	0.887698	1.24713	0.874539	0.882676	0.911628	1.06518	1.09201	0.86024	1.0233	0.841167	0.832546	1.32012	1.13761	0.939033	1.84306	1.01912	0.835059	1.11299	0.891592	0.904404	0.861543	1.01249	0.839123	1.84306
CCDC183	0.333903	0.28752	0.31847	0.310282	0.275714	0.318656	0.299261	0.279459	0.262973	0.286612	0.299236	0.261945	0.349145	0.292347	0.261128	0.26543	0.306826	0.359353	0.255688	0.340124	0.29196	0.254344	0.263965	0.312108	0.267549	0.259471	0.257447	0.285137	0.380376	0.269526	0.375155	0.305236	0.255841	0.25643	0.265595	0.267137	0.254033	0.261945	0.420524	0.282186	0.30553	0.356523	0.264717	0.268323	0.392473	0.420524
CCDC184	0.00637255	0.0110551	0.00353442	0.0300983	0.0319034	0.00926581	0.0244985	0.00315635	0.0108568	0.00576937	0.00114339	0.00228659	0.0122825	0.00113044	0.0330276	0.0525772	0.342952	0.120146	0.248125	0.0364463	0.290008	0.341902	0.291385	0.444872	0.155138	0.368288	0.0206073	0.0768322	0.310117	0.597442	0.156782	0.104698	0.245207	0.0301417	0.186828	0.174675	0.771673	0.0175797	0.0164226	0.339056	0.0822088	0.142125	0.00111273	0.040581	0.221672	0.771673
CCDC185	1.02966	1.21648	0.420488	0.476605	0.948796	0.509366	0.0416098	0.435499	1.03789	0.721368	1.03227	0.325394	0.333355	0.644993	0.490219	0.465857	0.790086	0.0430272	0.119962	0.555869	0.266579	0.739227	0.713796	0.045301	0.054756	2.28772	1.7598	0.533317	0.686026	0.277563	0.437685	0.172645	0.0634862	0.145301	0.903756	0.617245	0.0508929	0.0480688	0.873225	0.0888479	0.395767	0.415003	0.141632	0.215603	0.631658	2.28772
CCDC186	1.90402	1.837	1.81698	1.84107	1.84868	1.82193	1.81706	1.82126	1.81691	1.81732	1.81956	1.84473	1.83776	1.82141	1.81696	1.82623	1.84058	1.8821	1.83977	1.81722	1.86376	2.03057	1.87486	2.01417	1.83596	1.97519	1.85141	1.84921	1.90035	2.02311	1.84129	1.87019	1.83365	1.81885	1.83588	1.9661	1.84037	1.87035	1.81697	2.52121	1.88837	1.88817	2.28358	1.84988	1.81912	2.52121
CCDC187	0.114376	0.114376	0.114376	0.114376	0.114376	0.114376	0.114376	0.114376	0.114376	0.114376	0.114376	0.114376	0.114376	0.114376	0.114376	0.114376	0.114376	0.114376	0.114376	0.114376	0.114376	0.114376	0.114376	0.114376	0.123719	0.135315	0.119743	0.116982	0.117018	0.114376	0.114376	0.114376	0.122941	0.131847	0.114834	0.114395	0.1306	0.143689	0.115685	0.123252	0.12856	0.114842	0.12677	0.140628	0.202413	0.202413
CCDC188	0.121404	0.440672	0.0995815	0.101991	1.19541	0.0995815	0.0995815	0.0995815	0.0995815	0.583067	0.29318	0.830949	0.752982	0.709081	0.0995815	0.621645	0.0995815	0.700306	0.0995815	0.503908	1.04153	0.354382	1.10298	1.16556	0.865129	1.30963	1.07149	1.65155	0.568092	0.743869	1.03914	0.91871	0.817515	0.995132	1.0114	0.997207	0.876249	0.709052	0.975704	0.552476	0.868527	0.838458	0.463308	0.347852	0.675537	1.65155
CCDC189	0.230214	0.427488	0.239548	0.466293	0.534201	0.243706	0.307622	0.211186	0.139059	0.674754	0.410997	0.516476	0.430608	0.377553	0.226828	0.186813	0.141943	0.516891	0.542	0.242814	0.288589	0.156738	0.239423	0.148109	0.54117	0.1418	0.150022	0.251684	0.161346	0.37624	0.1456	0.155164	0.65555	0.457923	0.304086	0.42472	0.282228	0.174744	0.236915	0.187349	0.342102	0.144904	0.502113	0.158116	0.249102	0.674754
CCDC190	0.000166989	0.000893752	0.072219	0.0882471	0.138844	0.0759961	0.00448228	0.010114	0.000141941	0.000141941	0.054539	0.00384257	0.0746445	0.0853817	0.0103181	0.016263	0.0120213	0.0123447	0.00415062	0.384439	0.132126	0.0374583	0.000310131	0.00151467	0.000566938	0.0204275	0.0365826	0.0823733	0.0377826	0.0343771	0.00901423	0.0392224	0.000578947	0.0121153	0.0234121	0.00749425	0.0252477	0.00181706	0.255005	0.755217	0.0145903	0.139823	0.549309	0.460568	0.213197	0.755217
CCDC191	0.489734	0.46783	0.447294	0.926994	0.447121	0.445406	0.44187	0.450275	0.44147	0.444946	0.568658	0.442732	0.44185	0.572138	0.468815	0.483711	0.592185	0.458198	0.499155	0.530258	0.45861	1.14711	0.562065	0.4423	0.46962	1.1636	1.15914	0.523265	0.497115	0.48779	0.575198	0.577442	0.441695	0.565793	0.549478	0.812894	0.447638	1.42855	0.457466	0.708927	0.448899	0.496205	0.549338	0.49226	0.567899	1.42855
CCDC194	0.201019	0.186743	0.177752	0.177752	0.177752	0.177752	0.177752	0.177752	0.177752	0.177752	0.177752	0.177752	0.200047	0.262666	0.177752	0.352095	0.177752	0.177752	0.177752	0.177752	0.177752	0.177752	0.177752	0.177752	0.178718	0.178134	0.185961	0.178854	0.193158	0.177752	0.205736	0.19916	0.199072	0.195747	0.183869	0.195097	0.199091	0.270119	0.197296	0.2197	0.355715	0.180214	0.21923	0.186577	0.225839	0.355715
CCDC198	0.0791655	0.147596	0.277857	0.11595	0.0772805	0.313562	0.223461	0.0602223	0.0598154	0.0938955	0.0670279	0.120807	0.189015	0.269808	0.338602	0.157543	0.103216	0.10924	0.0713189	0.0738663	0.141803	1.33039	0.551035	0.332691	0.0621458	0.374156	0.32845	0.16856	0.165944	0.0604223	0.602175	0.356194	0.353724	0.0810764	0.0601929	0.0811226	0.0611554	0.0871958	0.0599089	0.57482	0.0704596	0.152667	0.078979	0.0791119	0.136291	1.33039
CCDC22	0.0418149	0.0418149	0.547959	1.14654	1.1744	0.442356	0.174136	0.419314	0.532807	0.0418149	0.732336	0.777969	0.669404	0.779173	0.0432386	0.658655	0.041878	0.24648	0.366764	0.224035	0.651583	0.90808	0.913702	0.799895	0.423006	0.679304	0.698068	0.498412	0.350781	0.263848	0.292601	0.0637356	0.511105	0.0634753	0.0431375	0.0899121	0.356459	0.113216	0.40089	0.0418821	0.592216	0.533845	0.181889	0.0844573	0.408823	1.1744
CCDC24	0.234401	0.293235	0.340386	0.278187	0.260249	0.398333	0.407121	0.302071	0.540717	0.398252	0.296869	0.233958	0.314942	0.326431	0.242659	0.274087	0.422506	0.247812	0.478469	0.375912	0.277113	0.276478	0.414219	0.40757	0.27781	0.336169	0.414873	0.383788	0.347148	0.531593	0.588952	0.535795	0.36831	0.474355	0.343814	0.36452	0.61713	0.323608	0.235325	0.273822	0.595428	0.783721	0.253525	1.14008	0.259329	1.14008
CCDC25	0.0664962	0.0390565	0.0411605	0.0370504	0.0650198	0.0398685	0.0796708	0.0504666	0.0470955	0.0365438	0.0545245	0.0900264	0.0421143	0.0398338	0.0793619	0.0429386	0.167951	0.066274	0.0452761	0.043045	0.0570079	0.0490384	0.0394668	0.171042	0.0652998	0.0662428	0.0953228	0.212293	0.137824	0.0401722	0.0645651	0.0557328	0.0370405	0.0369379	0.0379223	0.0365518	0.215672	0.134555	0.0543409	0.5804	0.0437315	0.0366632	0.0693022	0.0365578	0.0617075	0.5804
CCDC27	0.269359	0.379397	0.359831	0.28276	0.297298	0.410556	0.377659	0.4395	0.284577	0.482992	0.290202	0.252474	0.48398	0.458843	0.252201	0.315476	0.723595	0.264702	0.252024	0.253346	0.27346	0.28289	0.252053	0.34362	0.252029	0.285111	0.257878	0.253779	0.483056	0.366164	0.318609	0.643939	0.539745	0.36583	0.407287	0.524092	0.252024	0.254353	0.388228	0.273093	0.273156	0.514889	0.452304	0.60549	0.253573	0.723595
CCDC28A	2.48414	2.29852	1.44522	1.28818	1.28646	1.49888	1.65606	1.28708	1.94846	1.4856	1.68698	2.10776	1.40168	1.46999	1.81104	1.63401	1.64413	1.25766	1.36848	1.54225	1.84478	1.28159	1.24756	1.27831	1.75212	1.27926	1.2527	1.24821	1.39879	1.24874	1.24905	1.2519	1.25885	1.44327	1.24755	1.24764	1.3797	1.46283	1.49297	1.81437	1.27651	1.27732	1.32688	1.25369	1.31512	2.48414
CCDC28B	0.0729506	0.0955559	0.0736582	0.0735043	0.0793506	0.0713672	0.324504	0.077835	0.127159	0.091535	0.170893	0.0754946	0.0822603	0.0826402	0.0904056	0.130726	0.0716204	0.217517	0.314284	0.36291	0.346647	0.0746991	0.0988604	0.124607	0.136879	0.248008	0.0929534	0.148712	0.140763	0.213077	0.0845424	0.100815	0.162502	0.114235	0.372498	0.0843624	0.133474	0.0741906	0.341996	0.0716705	0.089541	0.07994	0.652513	0.184543	0.130615	0.652513
CCDC3	0.282327	0.285208	0.229275	0.335246	0.297169	0.237727	0.238541	0.339898	0.252978	0.284873	0.274629	0.239351	0.382268	0.278827	0.806925	0.229236	0.36241	0.252511	0.23456	0.248999	0.244365	0.351053	0.232153	0.314924	0.322145	0.23397	0.261295	0.260054	0.345244	0.242362	0.264939	0.318894	0.255916	0.356407	0.260999	0.351466	0.275441	0.35061	0.304129	0.232152	0.254933	0.288705	0.233255	0.242904	0.28134	0.806925
CCDC30	0.461551	0.585195	0.390312	0.524182	0.767553	0.381595	0.388948	0.379446	0.447723	0.707036	0.64589	0.52063	0.476266	0.491334	0.52581	0.45148	0.523574	0.420841	0.497071	0.554704	0.382514	0.383799	0.381908	0.379072	0.456535	0.479718	0.508924	0.459218	0.378058	0.391629	0.520406	0.656136	0.481894	0.395225	0.377544	0.386698	0.457243	0.578825	0.377442	0.94216	0.377424	0.392961	0.685361	0.384945	0.378167	0.94216
CCDC32	0.119331	0.0991722	0.261103	0.0933852	0.176476	0.243734	0.123681	0.295188	0.0621821	0.164868	0.168671	0.128763	0.29124	0.263838	0.357675	0.30658	0.900364	0.161735	0.22064	0.132489	0.293774	0.0712894	0.077107	0.225021	0.332729	0.208069	0.0861591	0.094864	0.0672566	0.0683842	0.0822981	0.0631079	0.215638	0.0997275	0.0659414	0.0879037	0.540414	0.222889	0.874632	0.275697	0.147021	0.20328	0.237525	0.36388	0.221155	0.900364
CCDC33	0.0232924	0.0232924	0.0485671	0.13858	0.0542617	0.0329279	0.0264094	0.0275218	0.0232924	0.380577	0.0539377	0.037072	0.231658	0.128919	0.0339347	0.114296	0.0339381	0.0799607	0.0789882	0.0663021	0.167513	0.0874037	0.0356363	0.0272349	0.0421156	0.0243312	0.0294955	0.0266634	0.0819362	0.0835182	0.0254161	0.0495688	0.104411	0.0665495	0.244933	0.0588666	0.23813	0.332173	0.0268329	0.0751744	0.0509293	0.0240105	0.0576497	0.246266	0.140019	0.380577
CCDC34	0.922794	0.919054	0.917597	0.926238	0.947011	0.914058	0.943801	0.944016	0.944269	0.923578	0.91268	0.919821	0.967568	0.943338	0.92816	0.922682	0.947345	0.931427	0.963699	1.09224	0.974263	0.912639	0.951941	0.914083	0.917185	0.91294	0.912698	0.945369	0.913804	0.972912	0.932159	0.960148	0.963744	0.912914	0.994381	0.942945	1.0344	0.948153	1.28514	0.954871	0.929264	0.915581	0.951932	0.917323	0.917041	1.28514
CCDC36	0.367606	1.52887	1.38039	1.33483	1.03621	1.44137	1.11143	1.25862	0.223505	2.0624	1.53669	1.2054	1.7912	1.91594	2.41884	2.08901	0.438211	1.13733	1.1258	0.50016	0.782224	0.689417	0.820924	1.24261	0.798362	0.467259	0.531091	1.34429	1.06302	0.51793	0.544518	0.250665	0.287596	0.471145	0.410342	0.986159	0.451221	1.21076	0.223837	0.324372	0.234956	0.413214	0.455881	0.519718	0.89638	2.41884
CCDC38	0.0921982	0.0171187	0.30442	0.103736	0.0476057	0.358537	0.271237	0.204914	0.152006	0.381754	0.110202	0.250915	0.745436	0.605908	0.233416	0.380525	1.24855	1.84131	0.883341	1.08397	0.999305	0.747919	1.32433	0.76114	1.88791	1.07967	1.51748	1.17851	0.623739	0.706829	1.23387	1.30591	0.370798	0.114188	0.0732825	0.0180362	0.021984	0.355241	0.280017	0.440533	0.440174	0.0737397	0.352203	0.112937	0.00768644	1.88791
CCDC39	0.145232	0.570458	0.753836	0.738673	1.1741	0.652323	0.908005	0.725875	1.05941	1.15245	0.883367	0.881384	1.2143	1.24847	0.950287	0.948033	0.232619	0.918034	1.01532	0.852638	0.787415	0.386228	0.906068	0.462683	0.644832	0.338053	0.00528174	0.00754992	0.0868781	0.5821	0.424943	0.124372	0.110474	0.702861	2.25734	1.96992	0.228261	0.125174	1.04773	0.20175	0.936981	0.730661	0.348878	0.0184705	0.0147383	2.25734
CCDC40	0.597528	1.11809	1.48293	1.41744	1.27509	1.29799	0.594426	1.49162	1.75117	1.51995	1.64494	1.6043	1.19468	1.17274	0.685103	1.36691	0.607249	2.12873	1.82263	1.02596	1.84461	1.13624	2.07743	0.778092	1.76683	1.34754	1.32842	2.27969	0.963027	1.03911	1.05732	1.29422	0.717899	1.33226	0.997423	1.48736	1.45704	0.73559	0.897512	0.742459	1.27461	2.19629	0.690081	1.11611	0.905021	2.27969
CCDC42	0.208618	0.141331	0.114109	0.102134	0.0920591	0.170957	0.100202	0.136435	0.139153	0.0945802	0.138949	0.103481	0.0882706	0.105445	0.12314	0.100558	0.0893368	0.111686	0.0897499	0.132388	0.128987	0.239881	0.140266	0.0979593	0.0899548	0.107036	0.11047	0.112624	0.0929984	0.0881394	0.109341	0.115121	0.101602	0.0927682	0.0988986	0.0885782	0.166297	0.11437	0.0914474	0.468694	0.0881489	0.0921697	0.0881169	0.103436	0.100918	0.468694
CCDC43	0.0374213	0.0911768	0.397843	0.0525891	0.215334	0.312877	0.270881	0.571742	0.0700993	0.0354894	0.0508652	0.12759	0.104078	0.151186	0.451321	0.131426	0.0957838	1.09007	1.28701	1.14071	0.741828	0.480129	1.49848	0.651366	1.45116	0.0721388	0.0470988	0.813385	0.859845	0.63501	0.824524	0.949633	0.51084	0.39352	0.482192	0.878456	0.0443453	0.617305	0.111965	0.196843	0.429471	1.18483	1.18352	0.167873	0.464136	1.49848
CCDC47	0.489643	0.711636	1.42277	0.68497	0.807507	1.51316	1.32085	0.90088	1.19903	0.00175137	0.870955	1.19905	0.963422	1.25228	1.3135	1.90729	1.81333	0.323224	0.328397	0.488371	0.301126	0.335632	0.238963	0.622788	0.376196	0.409723	0.00475375	0.00533265	0.771884	0.980921	0.737982	0.507086	0.707434	0.647074	0.49309	0.300095	1.25883	0.524192	0.293755	1.47544	1.38725	0.758985	0.604021	0.975727	0.660125	1.90729
CCDC50	0.724008	0.546467	0.532547	0.588052	0.607095	0.534096	0.693549	0.550134	0.745651	0.897716	0.725847	0.954307	0.565378	0.572784	0.604789	0.765513	0.620098	0.75266	0.701117	0.563836	0.545289	0.541176	0.530695	0.66226	0.542302	0.595826	0.608245	0.532691	0.563228	0.556272	0.550462	0.558739	0.539828	0.812691	0.56849	0.565314	0.591851	0.566199	0.545632	0.789034	0.607981	0.675755	0.545832	0.573915	0.611178	0.954307
CCDC51	0.0387208	0.00772043	0.00481821	0.00701431	0.0258665	0.00514968	0.0123606	0.0726227	0.00357554	0.0202408	0.00402983	0.0174286	0.0206054	0.0146203	0.100121	0.0204507	0.227031	0.024436	0.0224313	0.0122942	0.0352533	0.00406087	0.00350526	0.034587	0.0377303	0.00718646	0.0128445	0.0207391	0.0121467	0.0137189	0.15391	0.0171445	0.0121925	0.024724	0.00347793	0.0363574	0.115579	0.22192	0.42037	0.169283	0.00574335	0.108984	0.0177258	0.334603	0.269293	0.42037
CCDC54	0.433325	0.243466	0.258867	0.272544	0.246986	0.252173	0.289967	0.284066	0.23077	0.251628	0.302737	0.23672	0.247401	0.236092	0.236985	0.270606	0.506156	0.230907	0.267164	0.39602	0.24938	0.237402	0.248343	0.361773	0.231309	0.256318	0.258562	0.244258	0.288313	0.341435	0.518102	0.492467	0.75523	0.2325	0.288055	0.269059	0.259546	0.233075	1.07359	0.364425	0.305528	0.530255	0.439039	0.238353	0.479269	1.07359
CCDC57	0.133381	0.0819031	0.866985	0.519564	0.63668	0.763111	0.112001	0.523266	0.410762	0.598606	0.578667	0.106911	0.34665	0.585914	0.706078	0.337089	0.192314	0.558628	0.244975	0.149788	0.0775143	0.127905	0.139281	0.167822	0.285213	0.548117	0.218425	0.211058	0.450036	0.346207	0.890287	0.0710182	0.0966259	0.283718	0.431508	0.415602	0.0645393	0.0604811	0.13878	1.46648	1.18132	0.661883	0.24671	0.0601899	0.332627	1.46648
CCDC58	0.257261	0.37873	0.141623	0.28614	0.196629	0.0966832	0.574289	0.887691	0.290031	0.0282737	0.345598	0.600022	0.142476	0.36422	0.0564505	0.0827718	0.0306221	1.99559	1.8428	0.950172	1.81954	0.590357	0.992582	0.591775	2.26653	0.0283939	0.159436	0.219243	0.393869	1.18475	0.86489	0.405351	0.30247	1.37299	0.957398	0.688774	0.0391182	0.0597182	0.100992	0.236398	1.17902	0.164424	0.0330975	0.0709366	0.0316061	2.26653
CCDC59	0.0264776	0.0428134	0.138591	0.17983	0.176356	0.107038	0.133901	0.265097	0.105701	0.0976041	0.0949976	0.121456	0.117746	0.147149	0.167095	0.15688	0.0656157	0.0265837	0.02933	0.029231	0.0262805	0.124947	0.139839	0.045774	0.0275675	0.101983	0.0763245	0.0347529	0.331998	0.0467307	0.0528384	0.116085	0.0477236	0.310661	0.359144	0.137285	0.0547936	0.0280471	0.493491	0.117232	0.307945	0.0260996	0.26066	0.0668122	0.0277076	0.493491
CCDC6	0.454279	0.439087	0.573368	0.427616	0.42877	0.583131	0.43825	0.429121	0.429339	0.428438	0.478323	0.431232	0.428289	0.427525	0.454878	0.429185	0.582212	0.502168	0.50396	0.519295	0.681202	0.796984	0.464716	0.856103	0.600948	0.585168	0.705873	0.498997	0.455501	0.504734	0.432908	0.457605	0.442352	0.451259	0.504423	0.618326	0.719183	0.651865	0.511096	0.586252	0.427282	0.748003	0.432759	0.649933	0.660983	0.856103
CCDC60	0.514901	0.323362	0.27035	0.285279	0.407253	0.27217	0.393796	0.272157	0.335748	0.319239	0.270796	0.269243	0.363227	0.357622	0.353741	0.310939	0.464268	0.316567	0.453204	0.275609	0.293438	0.346452	0.286088	0.33559	0.283456	0.405647	0.394062	0.331131	0.297484	0.316073	0.268348	0.277736	0.43559	0.306296	0.867628	0.584222	0.397137	0.290959	0.388093	0.624982	0.277191	0.281256	0.314865	0.292454	0.40273	0.867628
CCDC61	0.120977	0.103788	0.0531598	0.925381	0.0375631	0.0581201	0.313696	0.165904	0.106958	0.0433979	0.127703	0.192223	0.16878	0.372693	0.424442	0.127587	0.0379783	0.0401754	0.207358	0.0694945	0.0369908	0.0780736	0.226633	0.653666	0.227528	0.188433	0.158319	0.419271	0.0497883	0.167436	0.872521	0.88417	0.276877	0.0365081	0.0585878	0.162166	0.212826	0.0568447	0.036682	0.0372042	1.42259	0.0877983	0.257346	0.12003	0.134113	1.42259
CCDC62	0.318172	0.246601	1.04284	0.887798	0.766666	0.878558	0.510274	0.310596	0.515648	0.721284	0.484783	0.661623	0.545571	0.613546	0.414294	0.59843	0.257459	0.936629	0.873679	0.466443	0.637941	0.270228	0.522288	0.255192	0.921089	0.278695	0.280881	0.546353	0.548666	0.371749	0.397355	0.316896	0.418612	0.965684	0.540737	0.248314	0.567394	0.261656	0.365427	0.303084	0.901835	0.254577	0.350123	0.407631	0.470291	1.04284
CCDC63	0.363167	0.040545	0.442404	0.270519	0.359921	0.419919	0.0612431	0.353911	0.313905	0.137539	0.321745	0.17457	0.241765	0.470696	0.412836	0.112997	0.0525866	0.187014	0.125147	0.0803388	0.0919425	0.141153	0.147288	0.31421	0.440711	0.0716773	0.424036	0.362058	0.273605	0.619907	1.05504	0.0474848	0.442745	0.260196	0.321515	0.0781104	0.0497753	0.22604	0.495601	0.039817	0.514819	0.513059	0.133425	0.19136	0.421687	1.05504
CCDC65	0.228553	0.0262303	0.0972015	0.139841	0.285557	0.0835251	0.285776	0.204601	0.0131018	0.187252	0.285893	0.0168776	0.0255869	0.0344413	0.0429672	0.0241012	1.63054	0.135138	0.180298	0.0630278	0.125735	0.0686641	0.0552376	0.0427661	0.0360932	0.0254131	0.0262056	0.0137055	0.0145989	0.0545749	0.121452	0.118923	0.0263706	0.347727	0.0261401	0.0191875	0.0496686	2.12587	0.0133021	1.03605	0.0242518	0.0201165	0.194794	0.502559	1.93002	2.12587
CCDC66	0.0368107	0.114357	0.234123	0.116209	0.0955165	0.191985	0.10883	0.137436	0.164681	0.0982526	0.136099	0.114397	0.0377389	0.0755198	0.0984661	0.0738574	0.0502821	0.117039	0.320657	0.635927	0.252978	0.0367419	0.0690072	0.484837	0.387801	0.144251	0.208157	0.162668	0.340616	0.203017	0.248804	0.319522	0.0872621	0.0558919	0.0402093	0.0900927	0.0411852	0.0404005	0.219516	0.439858	0.385253	0.452289	0.326082	0.0369977	0.121188	0.635927
CCDC68	0.00948888	0.121847	0.615699	0.579065	0.384351	0.622207	0.431002	0.691132	0.514099	0.308799	0.52015	0.465638	0.420783	0.693905	0.476856	0.512285	0.0765166	0.427803	0.487633	0.367459	0.425509	0.666607	0.84845	0.321283	0.496017	0.406214	0.560786	0.871985	0.287621	0.328654	0.747394	0.610246	0.504861	0.298533	0.137741	0.0729681	0.424509	0.222203	0.339971	0.445149	0.87271	0.398702	0.4845	0.130854	0.472084	0.87271
CCDC69	0.359404	0.425026	0.219955	0.23617	0.189104	0.23339	0.211822	0.144345	0.213983	0.173775	0.168473	0.410788	0.248482	0.245295	0.194293	0.295363	0.536958	0.279517	0.162572	0.144464	0.170191	0.175317	0.157194	0.43459	0.16347	0.178111	0.195482	0.140101	0.221961	0.182421	0.163157	0.226324	0.237836	0.202607	0.142795	0.147431	0.229516	0.19168	0.17533	1.11877	0.258095	0.140047	0.151746	0.191018	0.158296	1.11877
CCDC7	0.115399	0.267303	0.543743	0.697818	0.529186	0.506523	0.00109586	0.168809	0.539532	0.881288	0.445096	0.292345	0.287215	0.361051	0.8397	0.289347	0.0428397	0.466847	0.79864	0.443184	0.179346	0.684548	0.274236	0.886078	0.646635	0.172806	0.190496	0.619637	0.370594	0.292989	0.323927	0.543078	0.180003	0.189503	0.194382	0.167655	0.147091	0.695144	0.031513	0.838179	1.30951	0.405621	0.0443803	0.0675691	0.533079	1.30951
CCDC70	0.0256196	0.137489	0.296626	0.291506	0.103276	0.459385	0.211229	0.154094	0.0296555	0.0666385	0.0343588	0.138511	0.317289	0.13449	0.0780828	0.280788	0.617299	0.350912	0.385622	0.617128	0.777819	1.71291	1.46999	0.790565	0.141506	1.19836	1.16347	0.0887281	0.258242	0.161763	0.58959	0.546661	0.662198	0.202932	0.373533	0.107445	0.0762931	0.0378818	0.109508	0.295206	0.48114	0.027496	0.746155	0.710849	0.257795	1.71291
CCDC71	0.725649	0.776065	0.90113	1.13242	0.807907	1.01293	0.862189	0.769649	0.727177	0.702655	0.737902	0.828294	0.859501	0.853285	1.0393	0.944685	0.980892	0.7377	0.70193	0.700018	0.754688	0.692578	0.691463	0.711299	0.838726	0.713358	0.700909	0.702602	0.690231	0.744187	0.791608	0.737582	0.692087	0.692218	0.76047	0.821296	0.941853	0.824182	0.857269	1.10572	0.745704	1.69173	0.690811	0.696388	0.993901	1.69173
CCDC71L	0.52919	0.334977	0.435834	0.575629	0.477538	0.383976	0.408179	0.625856	0.355539	0.636821	0.354973	0.338547	0.33778	0.384788	0.501238	0.335102	0.823461	0.714998	0.335205	0.335029	0.415982	0.493611	0.646006	0.629504	0.349022	0.527752	0.368001	0.402127	0.869894	0.480331	0.396785	0.889835	0.419267	0.372147	0.3358	0.413225	0.819486	0.347291	0.366358	0.335291	0.338073	0.412738	0.401805	0.412317	0.364647	0.889835
CCDC73	0.156239	0.401748	0.156963	0.274009	0.187637	0.158924	0.209366	0.360495	0.246727	0.50316	0.162031	0.165376	0.59605	0.420412	0.172556	0.157055	0.168029	0.156823	0.156206	0.213791	0.156557	0.175679	0.399086	0.221548	0.156343	0.200514	0.334307	0.5142	0.291976	0.179684	0.766187	0.995977	0.590601	0.249045	0.239389	0.158826	0.465231	0.591542	0.209719	0.217818	1.00668	0.164601	0.286443	0.157425	0.158828	1.00668
CCDC74A	0.0707434	0.012025	0.190229	0.205497	0.0843391	0.471926	0.281423	0.889848	0.033568	0.146231	0.00688185	0.339892	0.622742	0.185369	0.205313	0.822594	1.66395	0.34292	0.114432	0.0542704	0.0244016	0.17075	0.552847	0.552439	0.0833229	0.00419044	0.00356517	0.348059	0.0153748	0.0607764	0.206992	0.0621098	0.094911	0.00845621	0.126127	0.188297	0.0286345	0.187861	0.0044084	0.449077	0.119001	0.267483	0.415791	0.195663	0.013072	1.66395
CCDC74B	0.0168636	0.17223	0.0313191	0.0891719	0.0461086	0.0486115	0.320643	0.0316555	0.035081	0.115765	0.176982	0.0727229	0.146752	0.0288743	0.130458	0.0126192	0.0327787	0.0692406	0.0682673	0.770963	0.537288	0.0567803	0.0479473	0.0289319	0.105708	0.435798	0.395397	0.0157979	0.0136608	0.044472	0.0670551	0.0177456	0.0296596	0.0174939	0.0159532	0.0714369	0.0118013	0.0297854	0.0118633	0.081844	0.0175654	0.114776	0.0696036	0.0225919	0.377472	0.770963
CCDC77	1.05813	0.952626	1.06923	0.522076	0.555136	1.11667	0.628263	1.08882	0.71131	0.715312	0.659254	0.688069	0.882975	0.828995	0.516787	0.755372	0.162462	0.55238	0.617145	0.553966	0.416741	0.18484	0.495418	0.0447605	0.372462	0.688994	0.769548	1.01169	0.476231	0.621266	0.851774	0.717646	0.903503	0.542908	0.756529	0.62008	0.611139	0.0377443	0.150914	0.106017	0.23655	0.928106	0.321087	0.941207	0.10984	1.11667
CCDC78	0.545512	0.457762	0.421311	0.406125	0.414952	0.406565	0.413367	0.558448	0.578879	0.425376	0.433841	0.424145	0.465197	0.407106	0.515373	0.412058	0.80233	0.404959	0.646787	0.97621	0.94436	0.634343	0.417464	0.410861	0.482405	0.528193	0.661385	0.407701	0.425135	0.617229	0.569712	0.423855	0.408536	0.415034	0.596779	0.426331	0.578942	0.553655	0.500037	0.681439	0.409507	0.532237	0.42127	0.726402	1.10486	1.10486
CCDC8	0.182874	0.267325	0.2191	0.208618	0.165959	0.236832	0.173887	0.171275	0.363326	0.264459	0.234226	0.167589	0.394093	0.208828	0.236461	0.228022	0.199921	0.467045	0.546649	0.208917	0.16596	0.195895	0.207293	0.650753	0.331031	0.26255	0.242074	0.287742	0.277578	0.326493	0.213082	0.227657	0.325688	0.494013	1.08464	0.775685	0.752769	0.226793	0.239338	0.52455	0.178919	0.325992	0.177078	0.18372	0.273069	1.08464
CCDC80	0.0736832	0.119388	0.383212	0.529627	0.451042	0.260781	0.448272	0.290112	0.0503554	0.293282	0.308548	0.329008	0.80879	0.716887	0.125332	0.554776	0.0298364	0.849286	0.440004	1.04193	0.727723	0.327289	0.586762	0.486962	0.278973	0.60978	0.22373	0.123381	0.256834	0.461485	0.365763	0.00329896	0.0956816	0.357945	0.261508	0.311271	0.0417243	0.0785586	0.0027223	0.0275217	0.00645475	0.547863	0.0341248	0.166364	0.00664332	1.04193
CCDC81	0.863757	0.910282	0.2617	0.29784	0.207244	0.176198	0.516268	0.452361	0.219045	0.409066	0.0328732	0.82463	0.906751	0.290154	0.653696	0.986572	0.113307	0.409268	0.158332	0.313982	0.18415	0.512709	0.289308	0.0774253	0.236965	0.506339	0.296756	0.430573	0.693764	0.193498	0.430163	0.50639	0.140589	0.176079	0.54544	0.13388	0.0051791	0.00744502	0.189481	0.0143906	0.46424	0.823608	0.787568	0.032046	0.0141515	0.986572
CCDC82	0.0875715	0.0888387	0.126854	0.37457	0.19447	0.0970221	0.079121	0.111742	0.100748	0.281031	0.477069	0.173366	0.403851	0.0809025	0.131155	0.155471	0.0714183	0.463876	0.422573	0.477661	0.501616	0.321743	0.501555	1.1926	0.491216	0.200133	0.135403	0.075486	0.0751322	0.12061	0.0908846	0.0911134	0.267557	0.392907	0.404071	0.493587	0.0779834	0.170856	0.095382	0.102453	0.489185	0.24738	0.0711278	0.072897	0.210487	1.1926
CCDC83	0.397343	0.547379	0.501517	0.254395	0.210334	0.51974	0.261752	0.438721	0.580364	0.202052	0.273939	0.315671	0.424056	0.423344	0.377324	0.369127	0.921943	0.036319	0.109484	0.0821669	0.0178628	0.261305	0.016004	0.193146	0.102904	0.0150342	0.0438959	0.0234909	0.0562968	0.0900678	0.0252261	0.0565571	0.0200323	0.134915	0.0160425	0.108491	0.977132	0.273887	0.0216766	0.0738368	0.164827	0.0459943	0.132729	0.303932	0.399426	0.977132
CCDC84	0.136845	0.143915	0.140834	0.143031	0.246358	0.13707	0.13886	0.181874	0.144496	0.161602	0.214633	0.162768	0.160352	0.14489	0.188122	0.152554	0.145201	0.139739	0.135049	0.174894	0.150921	0.183161	0.150432	0.13623	0.164865	0.324263	0.191398	0.147516	0.135423	0.153081	0.13733	0.205912	0.140577	0.185497	0.135505	0.163944	0.152753	0.177235	0.432221	0.76853	0.207967	0.25377	0.843454	0.138384	0.380112	0.843454
CCDC85A	0.0198549	0.0113136	0.0318513	0.0301983	0.0835385	0.032383	0.0149478	0.0173868	0.0209787	0.189147	0.0185777	0.0520938	0.0202395	0.0217162	0.350746	0.0325861	0.0411245	0.0702552	0.0187702	0.0797327	0.411992	0.0312974	0.0308166	0.0727369	0.0179363	0.124346	0.0740095	0.0135379	0.0202868	0.0108027	0.0210469	0.0562033	0.16085	0.234374	0.410847	0.133294	0.0473374	0.0154236	0.171336	0.252217	0.155968	0.169609	0.0263486	0.012238	0.0327582	0.411992
CCDC85B	0.129347	0.387215	0.702122	0.751203	0.306611	0.660503	0.362276	0.234574	0.516744	0.127066	0.104485	0.347577	0.268234	0.856856	1.82738	0.270422	1.13628	0.708524	0.474898	0.473421	0.700295	0.0962031	0.194413	0.0872282	0.299887	0.0863203	0.44587	0.244122	0.105186	0.957876	0.232348	0.213471	0.0863971	0.11757	0.157713	1.15062	1.02512	1.77308	0.620702	0.168525	0.245125	1.16567	0.102736	0.878939	0.714225	1.82738
CCDC85C	0.0706248	0.239564	0.208676	0.189615	0.18011	0.27346	0.449987	0.536807	0.459522	0.0453029	0.329505	0.364232	0.14306	0.266632	0.145192	0.53947	0.316803	0.0565327	0.0453029	0.421636	0.176414	0.0461909	0.458826	0.14051	0.337461	0.698745	0.371393	0.329967	0.322596	1.08161	0.804063	0.577224	0.327213	0.34285	0.150887	1.54012	0.349874	0.197218	0.0969489	0.676516	1.24146	0.610584	0.106968	0.046106	0.194802	1.54012
CCDC86	0.630945	0.657864	0.718269	0.767853	0.765413	0.715123	0.871496	1.10289	0.751167	0.77471	0.718758	0.843084	0.744458	0.759789	0.789522	0.767591	1.03554	0.742247	0.732047	0.706371	0.737299	1.26242	0.994901	0.759059	0.739438	1.11749	1.04049	0.953647	0.835292	1.07672	1.05474	1.01794	0.851419	0.651938	0.834835	0.923548	0.657624	0.905734	1.16589	0.690808	0.630424	0.974997	0.751912	0.666487	0.812145	1.26242
CCDC87	1.5241	1.53607	1.57819	1.67484	1.55312	1.56273	1.53868	1.83958	1.6883	1.59913	1.59389	1.52529	1.6107	1.62428	1.55643	1.54386	1.55421	1.58131	1.73175	1.6365	1.73492	1.63287	1.88748	1.51971	1.61396	2.10776	1.85073	1.70557	1.61135	1.61493	1.94197	1.79985	1.85492	1.57388	1.84129	1.76645	1.7084	1.52964	1.77582	1.51997	1.67399	2.06794	1.87244	1.63422	1.51824	2.10776
CCDC88A	1.11949	1.42533	1.3818	1.42973	1.37528	1.32339	1.40472	0.984701	1.2936	1.18985	1.33941	1.20948	1.4096	1.06191	1.74817	1.34402	0.813929	0.8485	1.5359	1.46436	1.17947	1.03729	0.983893	1.26849	1.20141	1.13555	1.19819	1.70756	1.48928	0.976359	1.34041	0.996137	1.15589	1.9668	1.9078	1.05204	0.851325	0.889465	1.27236	1.1824	1.1965	1.10196	1.1948	1.27291	0.926028	1.9668
CCDC88B	1.07016	0.542235	0.180076	0.0178425	0.104137	0.235072	0.001884	0.0505049	0.178929	0.605364	0.0264854	0.0501583	0.121968	0.00446663	0.00420498	0.0168145	0.388083	0.0921172	0.0656687	0.0328739	0.0425798	0.870997	0.185008	0.0278802	0.0032096	0.0140834	0.015033	0.0121997	0.0273473	0.0944647	0.00190282	0.0312507	0.0022163	0.267218	0.274326	0.10126	0.0431755	0.326692	0.340564	0.577667	0.0349977	0.00751104	0.034521	0.379198	0.130555	1.07016
CCDC88C	0.512768	0.826499	0.0712858	0.151553	0.12671	0.104911	0.298835	0.195674	0.354491	0.115989	0.353523	0.396764	0.00345015	0.0926614	0.0930768	0.169336	0.161291	0.220945	0.204241	0.0864849	0.209281	0.38116	0.00292867	0.0342653	0.190751	0.0365349	0.387323	0.142862	0.325953	0.18366	0.159886	0.353931	0.39866	1.14172	0.523557	0.347492	0.919418	0.00766459	0.0567405	0.33566	0.257713	0.101792	1.15671	0.118684	0.25694	1.15671
CCDC89	0.0914131	0.0183501	0.0192107	0.0236664	0.0256675	0.0180539	0.0244695	0.0163174	0.0231358	0.0161249	0.0163265	0.0549885	0.114766	0.0236725	0.0265995	0.0225995	0.0869757	0.263188	0.0876809	0.0405742	0.198865	0.0226903	0.0257664	0.0200976	0.0200211	0.0309844	0.0355089	0.05451	0.0166983	0.0361309	0.0710093	0.0598566	0.016164	0.0665672	0.0221463	0.0243632	0.434328	0.549945	0.0719896	0.488109	0.0967636	0.0174824	0.147097	0.449544	0.424585	0.549945
CCDC9	0.236659	0.892338	1.41824	1.89856	1.50952	1.18135	0.654854	1.07019	1.16479	0.921937	1.65018	1.47912	1.02951	1.08058	1.43197	0.677551	0.339816	1.1162	1.30263	1.31137	1.08716	0.435758	0.794454	0.482111	1.21337	0.779682	0.981119	1.08415	1.51653	1.15109	0.886103	0.926762	0.970407	1.46448	1.4579	1.3289	0.574234	0.323346	0.262202	0.459164	0.778588	1.0581	0.868301	0.443488	0.46862	1.89856
CCDC90B	0.399808	0.430949	1.04938	0.576428	0.529683	0.959449	0.672298	0.650967	0.714657	1.03589	0.620387	0.730715	1.13164	0.873318	1.0036	0.848585	0.160207	0.913189	0.912296	0.780684	1.20679	0.832557	0.995325	0.452779	0.519847	0.728073	1.06812	0.853466	0.545186	0.794161	0.641781	0.791406	1.06493	0.244092	0.366673	0.347919	0.645174	0.49247	0.18409	0.140603	0.61609	0.13167	0.133699	0.651079	0.530481	1.20679
CCDC91	0.680515	0.396421	0.375894	0.396016	0.395119	0.367118	0.460355	0.497914	0.367884	0.383518	0.386144	0.368071	0.473796	0.424125	0.498368	0.398091	0.473833	0.377354	0.454676	0.368801	0.460809	0.444191	0.378766	0.372931	0.398513	0.368478	0.367677	0.482539	0.4266	0.578663	0.409832	0.369639	0.582986	0.518507	0.410702	0.416469	0.415437	0.427307	0.367211	0.589111	0.851925	0.368241	0.784644	0.387164	0.367591	0.851925
CCDC92	0.0584909	0.276406	0.793639	1.09012	1.07072	0.687667	0.824063	0.880599	0.990872	0.777099	0.600936	0.400424	0.257585	0.543854	1.01673	0.335843	0.0750359	0.791699	0.866864	0.95377	0.168487	0.597666	1.17293	0.196414	2.1102	1.76692	1.73779	1.78212	0.952797	0.679989	0.707548	0.785606	0.752328	1.03901	1.55901	1.34838	1.26136	0.112483	0.0671753	0.105378	0.216357	1.23697	0.0401136	0.0336982	0.192311	2.1102
CCDC92B	0.229485	0.229485	0.229485	0.229485	0.229485	0.229485	0.229485	0.229485	0.229485	0.229485	0.229485	0.229485	0.229485	0.229485	0.229485	0.229485	0.229485	0.229485	0.229485	0.229485	0.229485	0.229485	0.229485	0.229485	0.229485	0.229485	0.229485	0.229485	0.229485	0.229485	0.229485	0.229485	0.229485	0.229485	0.229485	0.229485	0.229485	0.229485	0.229485	0.229485	0.229485	0.229485	0.229485	0.229485	0.229485	0.229485
CCDC93	0.533891	0.538263	0.319087	0.325581	0.467553	0.388743	0.677202	0.53515	0.711584	0.484651	0.448761	0.671954	0.489777	0.413727	0.31492	0.838505	0.227968	0.495681	0.558998	0.88821	0.698716	0.480611	0.608387	0.392551	0.628095	0.492244	0.572309	0.608889	0.645381	0.426737	0.501963	0.441672	0.318713	0.720515	0.661308	0.742999	1.12879	0.237406	0.248873	0.262018	0.610336	0.628726	0.526773	0.267324	0.385138	1.12879
CCDC96	0.261723	0.275782	0.178927	0.137946	0.157421	0.182853	0.156699	0.177922	0.139749	0.138271	0.228076	0.174711	0.176063	0.196037	0.203646	0.213502	0.327495	0.204268	0.137899	0.175073	0.168573	0.23171	0.146623	0.151658	0.186697	0.142201	0.139232	0.142779	0.153828	0.199255	0.256186	0.159851	0.142523	0.544315	0.153127	0.145182	0.547571	0.144826	0.939576	0.233601	0.318144	0.146688	0.143237	0.141379	0.148203	0.939576
CCDC97	0.20366	0.186902	0.164034	0.165247	0.165346	0.167187	0.266685	0.227882	0.195544	0.164026	0.166356	0.167424	0.17024	0.193555	0.23475	0.190066	0.173887	0.196585	0.168313	0.19874	0.314073	0.166452	0.168361	0.300342	0.259553	0.188809	0.195669	0.164484	0.193184	0.570364	0.297435	0.166469	0.285091	0.201744	0.266531	0.202302	0.537973	0.248049	0.536658	0.164399	0.611557	0.185933	0.282705	0.168137	0.181264	0.611557
CCDC9B	0.0603713	0.236251	0.990442	0.710674	0.562487	1.11871	1.00899	1.01684	0.0187618	0.76666	0.629727	0.704008	0.984983	0.980367	0.488052	0.718834	0.836488	0.209833	0.104853	0.119037	0.161634	0.0818422	0.246105	0.0247844	0.175307	0.257965	0.263274	0.55226	0.5434	0.468336	0.30641	0.122603	0.437086	0.649483	0.677493	0.195085	0.429497	0.648202	0.0469323	0.493382	0.018799	0.322033	0.0230615	0.783441	0.924877	1.11871
CCER1	1.153	1.1494	1.07306	1.00121	1.07774	1.03862	0.972033	1.2225	1.2714	0.91601	1.14749	1.09324	0.928185	1.17997	1.36919	1.10421	1.69852	0.908417	1.03498	1.01003	0.906676	1.50834	1.10254	0.902703	1.08136	0.924458	1.00005	0.917663	0.927657	1.16514	2.0652	1.12718	0.900607	0.939207	0.90482	0.903088	0.903948	0.945311	1.86822	0.901779	1.39011	0.938845	1.46206	0.950952	0.940222	2.0652
CCER2	0.74405	0.709447	0.38482	0.438293	0.408705	0.402413	0.504698	0.436326	0.400975	0.397312	0.379946	0.45451	0.466425	0.420877	0.383075	0.751642	0.475122	0.467774	0.377218	0.418772	0.409608	0.513989	0.498906	0.46722	0.485722	0.439681	0.542176	0.458163	0.490726	0.561221	0.427297	0.434	0.409809	0.671652	0.584552	0.597892	0.826739	0.448752	0.38462	0.647046	0.522916	0.455991	0.569687	0.410913	0.62371	0.826739
CCHCR1	0.84666	0.443216	0.788786	0.660164	0.586579	0.873152	1.11305	1.17912	1.14469	0.430605	0.789097	0.76025	0.688065	0.602677	0.859242	1.02025	1.95969	0.453083	0.445925	0.315888	0.269669	0.320496	0.394813	0.279104	0.314483	0.412228	0.39565	0.515237	1.50159	0.991368	0.562276	0.51284	0.522706	0.953428	0.833254	0.815578	0.694307	0.630747	1.16284	0.342733	0.793299	1.56137	1.13952	0.865763	0.96699	1.95969
CCIN	0.281191	0.104082	0.00933353	0.00160966	0.053904	0.0159286	0.0252758	0.00539598	0.0202653	0.00186519	0.0018834	0.0292626	0.0103753	0.00561036	0.138764	0.00229187	0.0696756	0.0302627	0.0129761	0.00149013	0.286337	0.13558	0.00150723	0.021172	0.00140293	0.00138103	0.00509219	0.0118172	0.246782	0.0506392	0.0356829	0.0040225	0.0308991	0.0130649	0.036356	0.186036	0.304895	0.531077	0.168161	0.023174	0.0375116	0.0578961	0.00152877	0.0456964	0.409376	0.531077
CCK	0.492435	0.494312	0.493135	0.498566	0.499899	0.492497	0.499287	0.498276	0.502977	0.49246	0.493436	0.493683	0.525954	0.493255	0.507928	0.493643	0.521592	0.695469	0.731403	0.606164	0.676614	0.584619	0.562649	0.668406	0.596972	0.617936	0.74939	0.492471	0.826525	0.701389	0.607097	0.620643	1.22766	0.493226	0.543559	0.700542	1.18929	0.496613	0.809781	0.527749	1.01549	0.493353	0.638813	0.536509	0.600329	1.22766
CCKAR	0.203508	0.160407	0.119205	0.125442	0.108676	0.114625	0.110925	0.120039	0.122747	0.11023	0.113733	0.126484	0.138901	0.109628	0.109471	0.109936	0.170083	0.112861	0.109863	0.113773	0.108894	0.109426	0.115869	0.118778	0.112462	0.123365	0.151782	0.11818	0.140163	0.112081	0.137985	0.108672	0.117196	0.119309	0.121687	0.279583	0.175253	0.341272	0.108794	0.109491	0.184458	0.304748	0.239008	0.178979	0.411819	0.411819
CCKBR	0.00800012	0.0107974	0.0493966	0.382459	0.395002	0.0687513	0.0661616	0.0173869	0.103586	0.468773	0.287114	0.0297694	0.0172055	0.30457	0.183487	0.0248979	0.0380965	0.0922813	0.0510814	0.0190861	0.0426057	0.0153934	0.0723689	0.00730393	0.0947564	0.109588	0.0385375	0.12121	0.0642531	0.181457	0.165271	0.123903	0.0228858	0.210333	0.117692	0.0310209	0.0100513	0.00670809	0.0335368	0.178157	0.0853753	0.0473259	0.00921894	0.617063	0.148158	0.617063
CCL1	0.359004	0.418889	0.751685	0.879724	0.542933	0.707858	0.43832	0.685109	0.355788	0.457221	0.457101	0.497545	0.609533	0.474485	0.722953	0.789703	0.403659	0.874638	0.538641	0.635412	0.700697	0.38693	0.411304	0.470155	0.768481	0.594579	0.428873	0.972316	0.613752	0.414059	0.4822	0.560034	0.550961	0.764008	0.84006	0.577793	0.480213	0.485627	0.358197	0.356253	0.857531	0.693756	0.357186	0.462169	0.361859	0.972316
CCL11	0.189242	0.147159	0.0449718	0.0353272	0.0252177	0.0469469	0.0468413	0.160966	0.0113607	0.0342746	0.02604	0.0667732	0.0956444	0.0300958	0.0518947	0.0371822	0.0492491	0.0354	0.039523	0.0339238	0.0704987	0.038977	0.0304914	0.0222381	0.0942745	0.035641	0.0383527	0.0117186	0.0569998	0.0260516	0.0275426	0.0118406	0.015921	0.0121988	0.062751	0.294872	0.0113732	0.0418728	0.141032	0.0142134	0.0142116	0.0302055	0.0122941	0.0919869	0.016096	0.294872
CCL13	0.823196	0.562552	0.28643	0.526856	0.256208	0.262236	0.0924765	0.17101	0.0488331	0.277323	0.263337	0.43617	0.0537127	0.570922	1.11867	0.773054	0.858108	0.171937	0.0726969	0.0644796	0.102402	0.198083	0.11644	0.0861659	0.0516518	0.0538186	0.0590136	0.110371	0.442855	0.0490037	0.0507371	0.261092	0.0500576	0.0566349	0.0649836	0.0664882	1.27304	0.0653914	0.816839	0.479005	0.0510242	0.341646	0.151245	0.124661	0.0568371	1.27304
CCL14	0.475061	0.43088	0.46014	0.156212	0.31654	0.468036	0.295503	0.518586	0.156212	0.156212	0.156212	0.422622	0.18123	0.747318	0.283598	0.612661	0.269214	0.261731	0.156212	0.407623	0.294861	0.214515	0.398106	0.156594	0.185264	0.442459	0.449085	0.33646	0.20319	0.215543	0.525679	0.466195	0.173055	0.307951	0.201061	0.161142	0.250422	0.263499	0.566311	0.391454	0.158803	0.205199	0.828677	0.221156	0.219218	0.828677
CCL15	0.749482	0.658825	0.489596	0.489596	0.55368	0.489596	0.528848	0.549601	0.489596	0.489596	0.489596	0.530377	0.513612	0.52588	0.494236	0.489634	0.515336	0.548236	0.489596	0.500569	0.489596	0.496294	0.505443	0.523185	0.537964	0.529313	0.62377	0.523446	0.583944	0.523258	0.569438	0.667745	0.490604	0.72443	0.579292	0.51831	0.515054	0.519332	0.920276	0.631738	0.609951	0.531552	0.659283	0.499505	0.505535	0.920276
CCL15-CCL14	1.08686	0.878266	1.13668	0.833449	0.839788	1.14466	0.856452	0.902056	0.833449	0.833449	0.833449	0.897626	0.883127	0.858711	0.936994	1.09367	0.865408	0.836554	0.833449	0.995689	0.972029	0.874759	0.873039	0.84851	0.886713	0.902562	0.876501	0.884787	0.833956	0.846017	0.902667	0.855671	0.848939	0.897522	0.833797	0.835024	0.881972	0.86552	0.926329	0.883578	0.906149	0.939281	1.0309	0.908361	0.845775	1.14466
CCL16	0.169564	0.221931	0.303395	0.0176671	0.17143	0.373031	0.782328	0.35872	0.346419	0.0176671	0.0176671	0.397811	0.0479355	0.407972	0.182351	0.357044	0.908463	0.0254713	0.0176671	0.0176678	0.0182931	0.0689804	0.0838655	0.0233061	0.0184362	0.082	0.383931	0.19062	0.0408955	0.0195251	0.018054	0.0202034	0.0345791	0.0322006	0.0273239	0.0180231	0.0537658	0.52668	0.0812117	0.415408	0.030349	0.0194361	0.0631954	0.0731033	0.207525	0.908463
CCL17	0.972513	1.00308	0.614414	1.03012	0.706333	0.689048	0.261367	0.344786	0.0182424	1.01925	1.12349	0.746903	0.786326	0.455572	0.450476	0.824433	0.112775	0.704149	0.890469	0.833513	0.736353	0.0969893	0.524416	0.259676	0.640068	0.0365001	0.0231387	0.61671	0.56356	0.59736	0.586571	0.44871	0.372916	0.527296	0.849105	0.638016	0.0352361	0.0447796	0.155059	0.693477	0.849368	0.0636655	0.22993	0.0235905	0.0182672	1.12349
CCL18	0.941438	0.35831	0.018839	0.0139055	0.0142621	0.020454	0.250476	0.222007	0.0139055	0.0139055	0.0139055	0.37197	0.155963	0.304679	0.136421	0.105481	0.252309	0.0185496	0.0139055	0.0300614	0.0364355	0.613512	0.0977059	0.12803	0.145535	0.111111	0.0307217	0.0292947	0.0506945	0.0546346	0.125038	0.25907	0.275301	0.37938	0.0673829	0.0344558	0.0515313	0.213672	0.675895	0.0972995	0.0163199	0.0688161	0.0952921	0.0140226	0.0140732	0.941438
CCL19	0.466373	0.276827	0.184499	0.167632	0.302656	0.224454	0.207028	0.129234	0.127012	0.128335	0.175307	0.278565	0.133653	0.166909	0.230049	0.192339	0.403621	0.129647	0.211997	0.146616	0.224138	0.155436	0.159604	0.12937	0.198917	0.137997	0.127045	0.132084	0.477474	0.19112	0.150369	0.14094	0.131824	0.136985	0.140232	0.159282	0.506327	0.313872	0.18233	1.80466	0.138419	0.140311	0.144201	0.288356	0.161668	1.80466
CCL2	0.145927	0.289019	0.284901	0.227314	0.307053	0.247392	0.145219	0.149617	0.145206	0.250637	0.453665	0.178103	0.636069	0.156003	0.33115	0.270091	0.349768	0.536856	0.516189	0.507918	0.565303	0.222192	0.146904	0.158101	0.253993	0.22685	0.235682	0.188237	0.491179	0.470758	0.212114	0.415916	0.359288	0.377164	0.462246	0.485341	0.150849	0.261286	0.1571	0.145489	0.180288	0.252855	0.591738	0.227447	0.178311	0.636069
CCL20	0.909415	0.89228	0.734387	0.638456	0.646596	0.792165	0.599885	0.370623	0.369372	0.856955	0.514624	0.606319	0.369509	1.09264	0.491335	0.663934	0.370577	0.400385	0.709684	0.955805	0.542587	0.873466	0.97863	0.652857	0.397472	0.83116	0.394252	0.37295	0.474911	0.407777	0.724778	0.490991	0.431898	0.397316	0.416667	0.436209	0.395749	0.387026	0.510238	0.379095	0.369823	0.677371	0.464576	0.405848	0.386051	1.09264
CCL21	0.0925536	0.0736704	0.250632	0.442191	0.146648	0.153152	0.0750929	0.134432	0.338358	0.212319	0.139322	0.0820984	0.288801	0.0730338	0.0959487	0.144329	0.152604	0.285702	0.253254	0.0741538	0.311245	0.279844	0.41572	0.0859646	0.317239	0.0777332	0.401743	0.231464	0.109901	0.376167	0.552966	0.075819	0.736576	0.0895252	0.415509	0.118859	0.62835	0.118546	1.10176	0.110439	0.365563	1.3757	0.0746306	1.66556	0.126795	1.66556
CCL22	1.92886	2.09982	2.41994	2.24909	1.88221	2.52533	1.58145	0.913426	0.807517	1.70871	1.23215	1.59449	1.05834	1.98947	2.27889	1.58403	2.84796	0.918529	1.18817	1.36529	1.38864	1.61417	1.59074	1.26519	1.01798	1.17205	1.20421	1.64536	2.18549	1.62043	1.26216	0.872845	1.26943	1.24434	1.03546	0.968736	0.945061	3.60478	2.03492	2.39333	1.9426	0.930872	0.891259	1.64771	2.05482	3.60478
CCL23	0.0702918	0.138649	0.0490228	0.0490228	0.116245	0.0490228	0.365492	0.151597	0.0490228	0.0490228	0.0490228	0.161427	0.454067	0.189771	0.0518519	0.129222	0.147376	1.14441	0.0490228	1.17472	0.0490228	0.576108	0.844502	0.496233	1.02132	0.405792	0.616097	0.506626	0.100328	1.13187	0.610456	0.232872	0.0563286	0.744688	0.95557	1.16238	0.0901723	0.0696315	0.085583	0.93078	0.674892	0.831129	0.0669387	0.691739	1.57975	1.57975
CCL24	0.177293	0.121702	0.233566	0.192674	0.246133	0.175443	0.167176	1.11783	0.244755	0.234241	0.114324	1.04163	0.222583	0.285072	0.612653	0.173428	0.115892	0.405258	0.289342	0.110662	0.326432	1.24432	1.83642	0.289037	0.355602	1.9054	1.66443	1.11018	0.124346	0.375037	0.111707	0.257442	0.150373	0.11406	0.693806	0.963669	0.296673	0.476769	0.800398	1.04297	1.14175	0.11051	0.149606	0.221232	0.996243	1.9054
CCL25	0.198303	0.203825	0.175154	0.203656	0.206638	0.238966	0.209152	0.134634	0.184696	0.246655	0.152065	0.156805	0.192865	0.280367	0.748238	0.304614	0.322591	0.123466	0.180247	0.815299	0.177382	0.134121	0.116462	0.17467	0.142655	0.117032	0.119448	0.116304	0.118675	0.232567	0.116276	0.138527	0.147069	0.198851	0.156073	0.252237	0.356618	0.31112	0.416649	0.341035	0.118335	0.116345	0.13318	0.140503	0.252013	0.815299
CCL26	0.433754	0.546375	0.446741	0.44629	0.50211	0.47532	0.495824	1.35342	0.335179	0.416773	0.547975	0.624041	0.732885	0.420892	0.371516	0.420958	0.530233	0.459499	0.382319	0.558002	0.460051	0.46178	0.57597	0.370124	0.351655	0.751037	0.751873	0.508697	0.770921	0.583147	0.381871	0.33666	0.505828	0.628311	0.816815	0.607915	0.893263	0.357194	0.719348	0.740059	0.518344	0.467839	0.475556	0.354747	0.37816	1.35342
CCL27	0.0244504	0.0146208	0.0936379	0.0711647	0.0372054	0.0474699	0.015189	0.0142528	0.0245887	0.0655619	0.0168534	0.0110413	0.0211324	0.122185	0.0938128	0.0448211	0.0734904	0.0720875	0.115768	0.0990541	0.120254	0.395291	0.415066	0.460318	0.0143788	0.0762795	0.0150477	0.147001	0.0133816	0.12733	0.143677	0.11829	0.101047	0.032017	0.0139956	0.0461025	0.997118	0.0386907	0.126671	0.155805	0.0438873	0.0115318	0.978524	0.0199991	0.0774463	0.997118
CCL28	0.347497	0.21512	0.394282	0.435471	0.504842	0.441247	0.355246	0.687781	0.222902	0.32618	0.240727	0.551431	0.215152	0.576184	0.455669	0.296553	0.330017	0.507183	0.8394	0.333029	0.457381	0.365736	0.478052	0.880611	0.65492	0.554205	0.829649	0.775066	0.215049	0.26968	0.255029	0.361744	0.315526	0.396824	0.371548	0.372869	0.638389	0.305287	0.910532	0.286932	0.221857	0.377212	0.227117	0.281306	0.272805	0.910532
CCL3	0.813415	0.80825	0.810303	0.806816	0.879165	0.828031	1.02672	0.820372	0.806816	0.806816	0.806816	0.807056	1.29105	0.807192	0.833231	0.808924	0.806848	0.85159	0.806816	0.832867	0.810599	0.871898	0.9073	1.10396	0.823638	0.887669	0.810494	0.806819	0.850789	0.835018	0.858593	0.841253	0.90114	1.03665	1.05234	0.970896	1.0769	0.843001	0.818716	1.08117	0.879259	0.892149	1.17189	1.73092	0.901646	1.73092
CCL3L3	0.600733	0.565808	0.531145	0.530169	0.540041	0.530259	0.565594	0.86314	0.530169	0.530169	0.530169	0.547543	0.638611	0.784413	0.539843	0.530777	0.536025	0.530169	0.530169	0.570528	0.530169	0.658743	0.559432	0.540851	0.815683	0.531226	1.15221	0.622848	0.560404	0.560695	0.8953	0.584968	0.531801	0.9037	0.604524	0.658733	0.916496	0.533909	0.910651	0.594109	0.673664	0.591881	0.737929	0.558405	0.6352	1.15221
CCL4	0.279739	0.243043	0.204145	0.186612	0.424345	0.188421	0.29318	0.203961	0.186612	0.186612	0.186612	0.198582	0.201585	0.374107	0.186613	0.243052	0.455857	0.189218	0.186612	0.198003	0.211919	0.227654	0.188097	0.34373	0.192945	0.18709	0.186613	0.198685	0.197797	0.221212	0.260624	0.239367	0.604117	0.309117	0.186633	0.2342	0.39965	1.1372	0.314792	0.186816	0.187154	0.198037	0.249166	1.3867	1.03294	1.3867
CCL4L2	2.33407	1.69626	0.221617	0.221617	0.547017	0.221617	1.72417	0.778817	0.221617	0.221617	0.221617	0.479882	0.565591	0.268645	0.434047	0.788779	0.814438	0.222001	0.221617	0.221617	0.221617	0.286865	1.08346	0.305691	0.253357	2.17151	0.415822	0.712841	1.24192	1.19067	1.48402	1.09785	0.252184	0.283124	0.256783	0.257107	0.480847	0.298518	0.303487	1.29485	0.25939	1.83587	2.42574	1.60521	0.298938	2.42574
CCL5	0.215739	0.210717	0.215332	0.210641	0.232725	0.2189	0.232068	0.234935	0.210641	0.223373	0.210641	0.210708	0.222502	0.221639	0.212106	0.210646	0.367206	0.544343	0.210641	0.338597	0.455315	0.496958	0.581887	0.593343	0.606224	0.49056	0.456662	0.255702	0.307698	0.210897	0.284605	0.324207	0.234747	0.363779	0.627211	0.547364	0.291093	0.28113	0.322173	0.448556	0.310957	0.561966	0.327636	0.236287	0.243915	0.627211
CCL7	0.138265	0.125835	0.144781	0.0649567	0.0842528	0.175152	0.146172	0.0704224	0.0649567	0.115016	0.118598	0.0993189	0.0654177	0.0671211	0.156131	0.116046	0.153769	0.235062	0.311498	0.294391	0.212214	0.180959	0.197438	0.0656376	0.251016	0.0813128	0.0988927	0.072331	0.0681869	0.662363	0.0676178	0.0672408	0.405477	0.0941137	0.0670693	0.0747908	0.0716419	0.241491	0.140814	0.0716147	0.133797	0.129411	0.0657422	0.0652412	0.0658876	0.662363
CCL8	0.346076	0.249044	0.258331	0.361754	0.278722	0.217968	0.287687	0.133265	0.0796681	0.333825	0.356406	0.46915	0.123717	0.118268	0.641943	0.0924655	0.892177	0.144529	0.094176	0.155939	0.101218	1.92438	0.799607	0.739728	1.87648	0.259966	0.200659	0.120215	0.404298	0.0955668	0.173666	0.186371	0.256145	0.67847	0.106006	0.446897	0.340213	0.08517	0.344117	0.0801314	0.0797179	0.392092	0.0796684	0.56373	0.255649	1.92438
CCM2	0.133874	0.138914	0.260863	0.166582	0.129319	0.261364	0.25366	0.141479	0.134918	0.132828	0.182066	0.173844	0.134601	0.139182	0.129191	0.150879	0.342561	0.129241	0.129255	0.134258	0.131495	0.163008	0.129332	0.146724	0.142049	0.142622	0.129981	0.135348	0.129177	0.14313	0.14261	0.17305	0.140327	0.236519	0.20284	0.142227	0.12929	0.178625	0.264325	1.03643	0.15917	0.137866	0.390088	0.21057	0.141652	1.03643
CCM2L	0.487392	0.582438	0.751107	0.431957	0.388106	0.815698	0.390662	0.394316	1.02796	0.386365	0.469266	0.781264	0.39072	0.388147	0.472051	0.415523	0.433666	0.419717	1.36897	0.391334	0.422445	0.480359	0.415224	1.07005	0.44359	0.642288	0.549978	0.38451	0.504047	0.513848	0.585575	0.404237	0.495663	0.568027	0.608024	0.877851	1.12833	0.429873	0.454437	0.463194	1.15896	0.405462	0.383953	0.518299	0.570507	1.36897
CCNA1	0.877557	0.795072	0.892597	0.824163	0.880493	0.958815	1.16313	1.00973	0.700012	0.881336	0.970384	0.841644	0.696018	0.698398	0.887022	0.887034	0.823736	1.4059	1.43013	1.09368	1.32401	1.99287	0.944293	0.779088	1.53417	0.93931	0.995094	0.952112	0.900645	1.34985	0.977365	1.10611	0.86575	0.942413	0.867799	1.4229	0.801104	0.813644	0.987681	0.704687	0.728047	1.02368	0.826994	0.736623	0.708031	1.99287
CCNA2	0.323558	0.367144	0.239626	0.209872	0.189106	0.221471	0.116293	0.112297	0.202659	0.0790092	0.22688	0.299965	0.0675138	0.254539	0.225877	0.120329	0.148689	0.0332774	0.0331887	0.121424	0.0295526	0.0233802	0.0119989	0.0449086	0.00668067	0.00711554	0.016522	0.00729761	0.0327299	0.23912	0.187689	0.267319	0.0751424	0.0162326	0.0772202	0.0918357	0.219175	0.0903538	0.316922	0.0898864	0.277012	0.0080759	0.0667791	0.031007	0.0772584	0.367144
CCNB1	0.630176	0.666131	0.119811	0.133471	0.177836	0.126087	0.297312	0.120895	0.199761	0.483946	0.119383	0.131578	0.181487	0.413946	0.234251	0.21935	0.134648	0.118889	0.118946	0.131969	0.121613	0.559182	0.133927	0.216594	0.121546	0.145971	0.121992	0.126942	0.168845	0.342786	0.321513	0.501442	0.306653	0.118917	0.12003	0.119237	0.95036	0.121599	1.54438	0.917309	0.254294	0.236237	0.133395	0.145207	0.189101	1.54438
CCNB1IP1	2.57475	2.3802	2.82148	3.16094	3.21674	2.80198	2.24378	2.34853	2.98582	2.16144	2.90891	2.77133	2.31722	2.33824	2.23613	2.56855	2.41139	2.2819	2.39663	2.14344	2.24384	2.46957	2.35277	2.56904	2.463	2.59483	2.235	3.22586	2.4244	2.24809	2.23905	2.4185	2.72565	2.63961	2.53483	2.41607	2.78181	2.19172	2.63955	2.38893	2.11539	3.27251	2.18857	2.66357	2.11821	3.27251
CCNB2	0.09664	0.127672	0.0756798	0.30572	0.259863	0.112626	0.536056	0.296788	0.113781	0.487252	0.0964445	0.266539	0.396107	0.254543	0.172539	0.14838	0.265323	0.172864	0.112243	0.0828348	0.156401	0.178464	0.231975	0.0844117	0.250105	0.241217	0.311778	0.254791	0.425139	0.44323	0.425045	0.238424	0.248091	0.262223	0.283039	0.0898663	0.161264	0.0703197	0.409613	0.00039851	0.22006	0.0511341	0.00127611	0.215291	0.0375575	0.536056
CCNB3	0.936059	0.936059	0.956764	1.10158	1.14288	0.963027	1.35138	1.20439	1.03636	0.94315	0.982341	0.936901	0.956904	0.940608	0.955026	0.971946	0.98486	0.936495	1.10512	1.06705	0.946975	0.955035	1.00405	1.02955	1.14265	1.19307	0.993928	0.936654	1.64674	1.06616	0.956093	0.968858	1.44417	1.07535	0.936235	0.938027	1.01645	0.964408	0.93704	1.0518	0.941996	1.32529	1.05965	1.05966	1.21062	1.64674
CCNC	0.5687	0.557423	0.597715	0.588195	0.544168	0.590874	0.594357	0.610489	0.552473	0.577362	0.56534	0.597047	0.572995	0.57279	0.583905	0.568771	0.55052	0.711782	0.715044	0.711207	0.74052	0.567058	0.572042	0.638572	0.692146	0.667923	0.586527	0.550463	0.543411	0.718346	0.696706	0.644356	0.549311	0.540584	0.597588	0.742757	0.63496	0.62228	0.620313	0.588083	0.635721	0.56756	0.621027	0.540718	0.566365	0.742757
CCND1	0.218511	0.323154	0.483672	0.484192	0.305176	0.336248	0.155684	0.101177	0.350773	0.156711	0.11473	0.199672	1.751	0.432419	0.165639	0.197237	0.176988	0.102751	0.10917	0.149873	0.101732	0.194067	0.136622	0.130184	0.107974	0.115682	0.105831	0.151977	0.627546	0.188542	0.242369	0.241755	0.123981	0.115953	0.264086	0.101807	0.96616	0.103601	0.110075	0.110636	0.197569	0.748635	0.298691	0.70454	0.108098	1.751
CCND2	0.0164419	0.00225394	0.0224759	0.0429143	0.0478571	0.059868	0.296063	0.341735	0.0292189	0.258687	0.0488423	0.155045	0.0306147	0.112858	0.118332	0.149771	0.0033993	0.45978	0.312142	0.698431	0.235174	0.484265	0.485256	0.291963	0.182293	0.505145	0.368086	0.0421402	0.178174	0.267922	0.314937	0.287296	0.260187	0.0684614	0.214943	0.133739	0.000103378	0.0365571	0.0456009	0.0332759	0.0484369	0.10908	0.0784903	0.0130428	0.0710082	0.698431
CCND3	0.296882	0.279549	0.243508	0.234892	0.222498	0.268125	0.389766	0.259617	0.32787	0.312916	0.306847	0.248009	0.223563	0.225802	0.237594	0.293214	0.249949	0.339218	0.423096	0.426033	0.50959	0.29594	0.245134	0.465622	0.271099	0.230155	0.319192	0.53484	0.308643	0.227445	0.273707	0.231225	0.472853	0.310651	0.802271	0.685738	0.795853	0.265307	0.233512	0.251366	0.226828	0.240184	0.248647	0.370108	0.25453	0.802271
CCNDBP1	0.696936	0.578268	0.38977	0.751559	0.956056	0.431592	0.594883	0.252137	0.452744	0.430609	0.835484	0.552448	0.566173	0.550671	0.51563	0.526204	0.138216	0.505595	0.424878	0.274203	0.438792	0.26028	0.258971	0.251864	0.372543	0.266173	0.261594	0.289645	0.468604	0.487717	0.336777	0.281124	0.274266	0.401555	0.289789	0.410316	0.0809489	0.246457	0.0902531	0.552684	0.238844	0.248305	0.462549	0.486196	0.457108	0.956056
CCNE1	0.4848	0.565429	0.658178	0.962228	1.12546	0.598356	1.13103	1.32091	1.25343	0.480123	0.487572	1.17123	0.206285	0.547594	0.574801	1.09664	0.392363	0.825808	0.664706	0.820096	0.733764	0.38796	0.59037	0.192254	1.18328	0.4952	0.360844	0.471987	1.4769	1.00266	0.767294	0.756093	0.69016	1.50227	1.52135	1.12946	0.155837	0.346684	0.987192	0.0828728	1.6197	0.602821	0.537817	0.718792	0.520635	1.6197
CCNE2	0.498228	0.496881	0.543529	0.508576	0.524332	0.522153	0.501438	0.498392	0.617976	0.548383	0.496291	0.545532	0.524122	0.63306	0.568286	0.532673	0.517801	0.856105	0.677542	0.665428	0.642113	0.80933	0.677256	0.915592	0.634328	0.605536	0.809563	0.753826	0.52239	0.529881	0.710097	0.824132	0.641131	0.523376	0.49745	0.566734	0.623238	1.07377	0.548755	1.49545	0.502787	0.599182	1.05234	0.565209	0.709817	1.49545
CCNF	0.185206	0.311345	0.481311	0.248524	0.285837	0.431028	0.556678	0.629153	0.362641	0.337904	0.393845	0.422089	0.618885	0.406974	0.34647	0.595378	0.761661	0.172069	0.169999	0.196421	0.177807	0.195316	0.169971	0.19244	0.204373	0.17527	0.240316	0.336702	0.509954	0.325226	0.232457	0.18028	0.169411	0.370924	0.245649	0.173078	0.173125	1.50635	0.334216	0.239205	0.225366	0.187673	0.319533	0.828691	1.96663	1.96663
CCNG1	0.335693	0.395196	0.258925	0.327558	0.385365	0.265697	0.299588	0.278971	0.252901	0.276702	0.292389	0.258663	0.648143	0.318003	0.289796	0.297763	0.505622	0.263021	0.33519	0.253115	0.321798	0.292334	0.267723	0.259869	0.269793	0.280142	0.329359	0.318881	0.368332	0.301784	0.298037	0.289787	0.318336	0.281735	0.27449	0.264514	0.351374	0.432227	0.427041	0.471569	0.340869	0.252973	0.327571	0.354223	0.336458	0.648143
CCNG2	0.77595	0.85103	1.26276	1.05035	0.886988	1.15648	0.961245	0.994824	1.13357	0.799486	1.1725	1.16741	0.781905	1.02699	1.31326	0.996798	1.07964	0.785373	0.798432	0.9316	0.784502	1.07455	0.872462	0.771224	0.870435	0.808805	0.926278	0.877224	1.04152	1.19043	0.791898	0.773253	0.893277	0.772539	0.823835	0.806122	1.10289	1.19777	0.801517	0.824982	0.804525	0.988525	0.774893	1.0542	1.15722	1.31326
CCNH	0.777243	0.751015	0.475235	0.48838	0.441501	0.46169	0.423642	0.402447	0.451668	0.424927	0.471626	0.425356	0.411213	0.402251	0.402422	0.417098	0.42289	0.4583	0.59582	0.499405	0.638314	0.756287	0.56942	0.454569	0.490697	0.482638	0.422163	0.4117	0.46369	0.402244	0.470656	0.403848	0.418213	0.421814	0.402904	0.402788	0.686135	0.437096	0.421668	1.46527	0.609714	0.435186	0.642561	0.547879	0.416609	1.46527
CCNI	0.284745	0.123864	0.48677	0.568707	0.292705	0.415009	0.0481147	0.160008	0.13341	0.0944352	0.254755	0.121782	0.0477791	0.230266	0.847436	0.260188	0.31885	0.750862	0.884249	0.671615	0.420012	0.36469	0.443249	0.751842	0.222285	0.376386	0.181526	0.112136	0.0604704	0.0811729	0.176892	0.250572	0.0673156	0.0478335	0.115818	0.0571697	0.406638	0.153884	0.0730398	0.162774	0.0476647	0.0496166	0.0571054	0.0493479	0.0478009	0.884249
CCNI2	0.15435	0.202222	0.224236	0.3047	0.258464	0.182552	0.190399	0.37854	0.22535	0.423642	0.237329	0.24237	0.457888	0.291222	0.40283	0.285443	0.774765	0.149264	0.165131	0.147794	0.143561	0.146637	0.159358	0.143406	0.170215	0.521178	0.389882	0.659571	0.549312	0.20177	0.158158	0.408379	0.146089	0.242941	0.144089	0.151433	0.188654	0.311055	0.146556	0.278203	0.18022	0.508548	1.86227	0.158162	0.150612	1.86227
CCNJ	1.74893	1.91564	0.353956	0.533064	0.865122	0.377219	0.362538	0.341204	0.575636	0.637758	0.344694	0.384759	1.54918	0.679115	0.593061	0.56652	0.798068	0.634615	0.483248	0.504864	0.530065	0.356327	0.527591	0.564444	0.477356	0.396886	0.404416	0.343767	0.343177	0.343656	0.354733	0.362045	0.359306	0.441726	0.35572	0.632467	0.377952	0.547684	0.774486	0.491645	0.346118	0.479884	0.382043	0.354579	0.358221	1.91564
CCNJL	0.12259	0.235316	0.0869438	0.0963366	0.204775	0.0862096	0.0896517	0.279886	0.253668	0.192924	0.0846253	0.308498	0.308633	0.0844802	0.0874964	0.18254	0.34657	0.36057	0.23446	0.122725	0.140007	0.300571	0.120906	0.0959661	0.294492	0.0860264	0.105539	0.281685	0.469745	0.0900174	0.13058	0.211058	0.0844742	0.118912	0.175942	0.219608	0.089247	0.870548	0.12112	0.0865398	0.0849332	0.106965	0.121588	0.391314	0.808332	0.870548
CCNK	0.679393	0.690743	0.677978	0.695087	0.678167	0.678507	0.677634	0.687476	0.681678	0.873748	0.697748	0.701986	0.869449	0.764372	0.709703	0.694468	0.705154	0.680989	0.679635	0.792873	0.738678	0.678521	0.684718	0.708553	0.683925	0.680315	0.678029	0.71376	0.689289	0.679808	0.68084	0.682776	0.677934	0.742523	0.706979	0.679341	0.711794	0.680587	0.698684	0.798742	0.726082	0.715458	0.736391	0.678373	0.68192	0.873748
CCNL1	0.253217	0.299894	0.681873	0.281943	0.284655	0.630465	0.40696	0.341855	0.415628	0.382458	0.317857	0.52345	0.288215	0.385929	0.341234	0.297548	0.280759	0.257556	1.0082	0.55782	0.246279	0.313582	0.362698	0.329115	0.319494	0.635311	0.559722	0.813939	1.3028	0.363044	0.623758	0.967109	1.04845	1.13039	0.629602	0.310674	0.352705	0.297613	0.348224	1.25349	0.272667	0.332171	0.499037	0.383484	0.28851	1.3028
CCNL2	0.0789366	0.0882568	0.122879	0.1535	0.312903	0.154679	0.0906851	0.174856	0.0986171	0.112981	0.203923	0.0824696	0.360694	0.17418	0.0827849	0.148463	0.207277	0.634092	0.709228	0.334871	0.710533	0.493206	0.0987134	2.18919	0.193824	0.355709	0.435461	0.296476	0.207865	0.304633	0.513354	0.386337	0.173199	0.556677	0.14984	0.54709	0.630687	0.221695	0.239672	0.0791638	0.44173	0.373	0.138491	0.209439	0.508323	2.18919
CCNO	0.0508167	0.0463039	0.0150137	0.308201	0.208611	0.0157813	0.0215005	0.00303627	0.191101	0.0623424	0.186004	0.00349494	0.0233723	0.00319612	0.0476084	0.0221361	0.00761991	0.191616	0.263354	0.127206	0.136578	0.0163723	0.00975316	0.0362621	0.325947	0.0984978	0.00892453	0.0747691	0.0084066	0.00494941	0.00655903	0.092082	0.517248	0.0205987	0.415185	0.199218	0.012819	0.0329437	0.31298	0.186885	0.028904	0.0798674	0.845917	0.175185	0.115822	0.845917
CCNQ	0	0	0.0984796	0	0.109815	0.194907	0.107888	0.011129	0	0.0378135	0	0.0246172	0.100371	0.0884634	0.0193791	0.00882035	0.108687	0.00415942	0	0.0234876	0.00442646	0.00368616	5.31496e-05	0.160025	0.0406088	0.00213506	0.0116553	0.0309754	0.0507773	0.220074	0.006645	0.210111	0.159266	0.26376	0.0016226	0.20299	0.089209	0.336756	0.425481	0.00911561	0.000872056	0.00244807	0.00735962	0.00672242	0.041572	0.425481
CCNT1	0.87232	0.755025	0.778414	0.794962	0.749169	0.770645	0.729773	0.73593	0.751054	0.729558	0.742877	0.741577	0.745192	0.791424	0.757993	0.729246	1.11313	0.936263	0.751421	0.7533	0.805697	0.794986	0.903161	0.735679	0.832692	0.83153	0.840547	0.796518	0.765276	0.755227	0.763082	0.771683	0.76071	0.770691	0.808622	0.838805	0.754008	0.732361	0.816705	1.13848	0.801767	0.860924	0.932803	0.733913	0.744789	1.13848
CCNT2	0.302568	0.265789	0.519197	0.31068	0.174882	0.509165	0.241224	0.216329	0.290361	0.441983	0.372915	0.543852	0.333992	0.447559	0.137438	0.582526	0.0309014	2.29935	1.07746	1.48296	1.57646	1.5565	1.64387	0.841168	2.09519	1.75953	1.40353	0.372885	0.720753	1.16422	0.119046	0.502751	0.646794	1.3009	0.479101	1.36849	0.827634	0.192176	0.359587	0.288446	0.0347986	0.78215	0.165458	0.54071	0.56216	2.29935
CCNY	0.253305	0.406417	0.190932	0.196368	0.268851	0.20556	0.2989	0.198444	0.267901	0.0931712	0.317176	0.300772	0.116247	0.192473	0.249944	0.261343	0.311618	0.254776	0.157423	0.310566	0.28847	0.381854	0.394258	0.372688	0.227585	0.200043	0.271151	0.102624	0.0728722	0.144937	0.0798583	0.0942032	0.112835	0.423477	0.259746	0.0749783	0.290193	0.072033	0.460784	0.402661	0.16848	0.136666	0.204333	0.0867426	0.157209	0.460784
CCNYL1	0.599832	0.721513	0.383585	0.451113	0.510332	0.414136	0.327585	0.313797	0.626818	0.536436	0.412847	0.503336	0.6951	0.533087	0.349639	0.360659	0.36821	0.333848	0.305729	0.311746	0.338329	0.41315	0.372731	0.311642	0.297191	0.300898	0.349701	0.351704	0.297265	0.343014	0.311838	0.321097	0.393495	0.31546	0.892321	0.484626	0.879828	0.342296	0.296656	0.46586	0.326788	0.378561	0.6129	0.299034	0.299998	0.892321
CCP110	0.32117	0.100124	0.356649	0.244072	0.164835	0.382399	0.542404	0.449757	0.246022	0.340365	0.444912	0.21897	0.103467	0.177705	0.450483	0.421816	0.193526	0.515383	0.854443	0.479618	0.482615	0.176698	0.417676	0.0949869	0.761377	0.154799	0.173122	0.658676	0.649798	0.957274	1.23568	1.05529	1.27353	0.793591	0.426119	0.207309	0.240518	0.14106	1.18437	2.30457	0.12039	0.476563	0.325792	0.205277	0.0953134	2.30457
CCPG1	0.291041	0.29564	0.0581081	0.103882	0.0735162	0.0698853	0.320797	0.0684313	0.154302	0.123376	0.122314	0.180387	0.145492	0.071622	0.0540905	0.278026	0.0526602	0.0512482	0.37961	0.822048	0.0854533	0.0488857	0.124041	0.0907108	0.147686	0.168493	0.0703933	0.1065	0.125163	0.258318	0.173303	0.12914	0.0813624	0.0547714	0.160856	0.0489635	0.0748434	0.055119	0.127384	0.975233	0.296381	0.178311	0.122349	0.14157	0.0776198	0.975233
CCR1	0.0261197	0.00673204	0.0587467	0.0627047	0.097875	0.064939	0.100737	0.0191449	0.0571029	0.00348544	0.182782	0.00117334	0.00865077	0.0688832	0.0718216	0.00341412	0.00280923	0.00142363	0.00835282	0.0278866	0.00119689	0.157641	0.0252933	0.16374	0.0744402	0.0290718	0.00242412	0.00438794	0.0215807	0.0128909	0.023563	0.0608583	0.264415	0.00116519	0.00356536	0.0635126	0.262741	0.371247	0.229023	0.821018	0.040144	0.00120688	0.039289	0.0649258	0.0719241	0.821018
CCR10	0.157847	0.30037	0.154299	0.231374	0.201984	0.204234	0.149793	0.176407	0.389667	0.298896	0.410475	0.292636	0.244428	0.144251	0.224838	0.404851	0.128302	0.611984	0.602236	0.660002	0.535971	0.793089	0.568019	0.997053	0.368925	0.150391	0.288101	0.313637	0.37109	0.730306	0.303977	0.187215	0.794927	0.318946	0.1749	0.139576	0.127995	0.300703	0.149522	0.206847	0.24927	0.308318	0.445412	0.356927	0.368039	0.997053
CCR2	0.254735	0.190515	0.354331	0.386872	0.418619	0.236064	0.200331	0.0559421	0.198531	0.156693	0.0201653	0.0703284	0.0799185	0.0970939	0.0300228	0.235532	0.00909687	0.17807	0.444649	0.287677	0.258093	0.0828946	0.129287	0.120937	0.0790597	0.341741	0.0368339	0.0160496	0.193365	0.126579	0.157526	0.0633278	0.112927	0.0122486	0.040635	0.32605	0.167207	0.177511	0.362532	0.0727914	0.301679	0.227814	0.0161148	0.0472037	0.070275	0.444649
CCR3	0.0976193	0.098006	0.0972585	0.111202	0.118922	0.100308	0.0985784	0.10385	0.156022	0.148469	0.175918	0.116911	0.0972679	0.107425	0.222966	0.0972551	0.960532	0.178307	0.217268	0.156432	0.299223	0.123039	0.150166	0.305804	0.155923	0.171704	0.124075	0.185541	0.0999163	0.100623	0.25455	0.174916	0.0975981	0.101029	0.185627	0.10423	0.894111	0.137505	0.210084	0.115851	0.0990419	0.124503	0.23461	0.235383	0.0973357	0.960532
CCR4	0.534166	0.52087	0.523116	0.526485	0.558258	0.534101	0.611506	0.523058	0.51971	0.521365	0.528517	0.519915	0.519752	0.538663	0.570396	0.594011	0.63331	0.588434	0.521503	0.519798	0.537379	0.817549	0.750893	0.575594	0.867959	0.520788	0.595159	0.633772	0.529746	0.520499	0.565587	0.569053	0.854606	0.56497	0.567485	0.71822	1.03607	0.520341	0.725609	0.889723	0.562524	0.597939	0.554832	0.58268	0.583339	1.03607
CCR5	0.137763	0.0588552	0.0153087	0.0302875	0.0261084	0.0174722	0.199852	0.0693874	0.0153034	0.0182206	0.0276072	0.0153706	0.0153045	0.0201784	0.0240119	0.0159105	0.117989	0.0815353	0.0153027	0.100474	0.0811771	0.0298838	0.0318409	0.0295612	0.121319	0.0665114	0.0250998	0.085181	0.0248438	0.196273	0.176086	0.21643	0.0807371	0.2257	0.0822595	1.08589	0.016158	0.017738	0.193385	0.0229867	0.0156009	0.88432	0.208045	0.0363046	0.0707035	1.08589
CCR6	0.542081	0.324913	0.458279	0.247101	0.263445	0.401967	0.305005	0.258306	0.31453	0.3338	0.243843	0.244019	0.362064	0.416094	0.350397	0.33543	0.646564	0.754876	0.663352	0.640554	0.549294	0.257973	0.507214	0.26141	0.536293	0.556728	0.3896	0.307486	0.350442	0.577786	0.739718	0.757367	0.746042	0.31051	0.400309	0.589935	0.347511	0.244125	0.26752	0.250715	0.8759	0.388987	0.275158	0.256167	0.257915	0.8759
CCR7	0.321663	0.39209	0.312749	0.353388	0.329911	0.307522	0.323454	0.295283	0.311545	0.339914	0.295336	0.29707	0.306738	0.310536	0.325057	0.300896	0.613405	0.767613	0.685524	0.849156	0.709237	0.955446	0.925034	0.544281	0.503782	0.650436	0.382753	0.336951	0.574609	0.423143	0.373937	0.468818	0.463243	0.316524	0.573084	0.993239	0.606662	0.620213	0.296331	0.296925	0.341678	0.338969	0.296465	0.484956	0.553279	0.993239
CCR8	0.124322	0.0306821	0.0359103	0.0338219	0.0334996	0.0272944	0.0880911	0.0264745	0.0318282	0.268035	0.0671123	0.0393709	0.0287706	0.0903696	0.036569	0.0677032	0.0453762	0.0284659	0.025591	0.0267458	0.0290609	0.025373	0.0951908	0.113677	0.0371678	0.0537303	0.0895056	0.0323312	0.255322	0.31571	0.0251242	0.0365789	0.174864	0.0354642	0.0289388	0.0251365	0.184732	0.185775	0.03516	0.272829	0.0319693	0.488494	0.0341178	0.267271	0.475462	0.488494
CCR9	0.682644	0.66525	0.671157	0.675781	0.665473	0.669102	0.665575	0.665829	0.68085	0.914848	0.794976	0.691327	0.690776	0.701355	0.669552	0.681707	0.676329	0.69511	0.719877	0.667404	0.771036	0.701378	0.667549	0.697006	0.682939	0.70644	0.698338	0.682523	0.721047	0.702103	0.691904	0.667958	0.835371	1.04475	0.909651	0.720264	0.665352	0.72955	1.09363	0.668246	1.23574	0.783999	1.39155	0.808857	0.812824	1.39155
CCRL2	0.868877	0.988234	0.279632	0.258427	0.0141051	0.293984	0.283178	0.388539	0.13971	0.364981	0.394591	0.115658	0.170183	0.145608	0.195392	0.220257	0.226411	0.0406944	0.0860365	0.154665	0.463792	0.00455882	0.171456	0.0304428	0.883142	0.000710661	0.00185794	0.112956	0.040675	0.101758	0.0100615	0.0257563	0.584165	0.179516	0.748561	0.964707	0.180702	0.309798	0.0998131	0.276836	0.00714084	0.385767	0.0865995	0.621716	0.114753	0.988234
CCS	0.102455	0.067773	0.12665	0.146097	0.091271	0.147566	0.317865	0.310042	0.161797	0.258591	0.166143	0.125909	0.27036	0.259741	0.532254	0.276636	0.174186	0.212268	0.0765607	0.220117	0.126725	0.273018	0.220571	0.116544	0.133018	0.0866165	0.16653	0.175216	0.385407	0.204635	0.0667201	0.0728769	0.337957	0.155082	0.234613	0.317047	0.274522	0.165936	0.0938388	0.576261	0.183957	0.607314	0.408864	0.566268	0.385317	0.607314
CCSAP	0.0573358	0.0280159	0.0257768	0.077087	0.054098	0.0366176	0.350142	0.00130635	0.00457824	0.00659741	0.00157103	0.00729401	0.0725514	0.0155384	0.046351	0.11471	0.0804023	0.152102	0.0367712	0.0509495	0.130149	0.0164056	0.321947	0.702873	0.115261	0.010026	0.426118	0.518345	0.0441958	0.0130246	0.195857	0.559472	0.243357	0.0949944	0.057949	0.048563	0.222203	0.363081	0.239167	0.0295998	0.0139779	0.0124208	0.0200076	0.00499895	0.00123085	0.702873
CCSER1	0.508204	0.655756	0.867447	0.801563	1.09079	0.783785	0.870013	0.595371	0.556282	1.00672	0.677492	0.753734	0.755295	0.919453	0.974005	0.822195	0.706956	0.854484	0.807438	0.653321	0.622954	0.617253	0.637894	0.980565	0.958369	0.764135	0.697306	1.00737	0.661741	0.561305	0.590602	0.594268	0.512177	0.501902	0.719851	2.17145	1.20461	0.490837	0.624635	0.486642	0.708884	1.21017	0.492215	0.603688	0.510531	2.17145
CCSER2	0.735248	0.528769	0.423212	0.413985	0.413944	0.43213	0.523881	0.402338	0.466632	0.44078	0.487985	0.418433	0.534215	0.400084	0.455282	0.398354	0.410913	0.441471	0.934258	0.660474	0.902975	0.45152	0.589768	0.409975	0.474986	0.440143	0.550883	0.399959	0.47061	0.456788	0.442647	0.515675	0.416091	0.403997	0.464085	0.455973	0.61378	0.595596	0.700829	0.633955	0.823298	0.529333	0.398385	1.04947	1.18854	1.18854
CCT2	1.0953	0.925595	0.451108	0.816964	0.820254	0.779518	0.597804	0.622425	0.976308	0.627031	0.895459	0.740817	0.678902	0.678493	0.602473	0.696259	0.0687506	1.58679	1.64657	0.884261	1.12205	1.43794	1.0807	1.81151	0.937126	1.26107	1.09047	0.710461	0.499755	0.84019	0.40225	0.666983	0.473929	0.578372	0.851946	1.05325	0.045896	0.170758	0.0956881	0.500752	0.47691	0.871129	0.138396	1.53224	0.263544	1.81151
CCT3	0.134683	0.11712	0.256998	0.304464	0.195561	0.303503	0.515258	0.519575	0.232059	0.594247	0.287148	0.478702	0.433468	0.441654	0.810132	0.297787	0.303845	0.632843	0.120343	0.178617	0.173371	0.280789	0.150282	0.0717895	0.280691	0.269612	0.352757	0.324389	0.397353	0.433449	0.506374	0.220879	0.59682	0.719387	1.31309	0.788288	0.0812859	0.0763491	1.15057	0.102221	0.115794	1.4518	0.101636	0.224504	0.25472	1.4518
CCT4	0.0477497	0.0395786	0.0808667	0.0195365	0.0269235	0.0793945	0.0525514	0.106211	0.0753589	0.02678	0.0713858	0.0499811	0.0536894	0.0446228	0.113676	0.03077	0.0173972	0.0176796	0.0838797	0.0819968	0.0329782	0.274281	0.113195	0.320573	0.0465445	0.178766	0.252641	0.0611607	0.111648	0.0660059	0.0579133	0.0925145	0.135276	0.0195119	0.0257688	0.0590674	0.242732	0.115629	0.0311284	0.121691	0.101078	0.156536	0.246124	0.0990222	0.0198376	0.320573
CCT5	1.13573	0.593935	0.189647	0.108583	0.125352	0.181502	0.111283	0.126367	0.117824	0.154239	0.114106	0.10898	0.126484	0.12095	0.156384	0.111773	0.17394	0.197732	0.199863	0.130254	0.188826	0.323919	0.137295	0.122004	0.130754	0.11203	0.108634	0.113798	0.108917	0.152515	0.126189	0.165017	0.114535	0.120242	0.10886	0.283452	0.193413	0.155245	0.198005	0.150394	0.112824	0.114094	0.156837	0.138069	0.167611	1.13573
CCT6A	1.08311	0.683025	0.270811	0.259477	0.266987	0.238761	0.199584	0.189344	0.280413	0.241392	0.18547	0.215511	0.307429	0.255626	0.229211	0.251523	0.226418	0.266871	0.110374	0.108501	0.0940734	0.227266	0.187644	0.0842118	0.123783	0.0857737	0.0917733	0.205212	0.0921853	0.0869682	0.160266	0.102973	0.168204	0.0867078	0.132326	0.133553	0.13292	0.188968	0.100602	0.545891	0.0993912	0.276566	0.0832221	0.0898654	0.119951	1.08311
CCT6B	0.401694	0.432862	0.363865	0.351446	0.351426	0.372378	0.361933	0.356548	0.351251	0.387353	0.345025	0.348858	0.348152	0.361876	0.458125	0.34582	0.577419	0.529295	0.547399	0.476903	0.486721	0.482901	0.345288	0.345968	0.472908	0.348906	0.345257	0.345589	0.359139	0.660343	0.408697	0.35529	0.361327	0.422359	0.384748	0.698751	0.476897	0.84517	0.918859	1.04487	0.345482	0.353195	0.395055	0.779856	0.841099	1.04487
CCT7	0.493697	0.515675	0.422978	0.453131	0.393444	0.439957	0.436593	0.39959	0.409377	0.454083	0.430076	0.486151	0.461109	0.441634	0.445603	0.481084	0.393234	0.395564	0.456671	0.627583	0.520003	0.4097	0.469269	0.413054	0.515494	0.530246	0.40838	0.484637	0.452366	0.536545	0.626397	0.664322	0.606038	0.500298	0.468627	0.400882	0.427518	0.605977	0.459217	0.400989	0.394365	0.405154	0.434208	0.43004	0.400814	0.664322
CCT8	0.166023	0.161419	0.294412	0.159336	0.153016	0.2605	0.233566	0.192855	0.15296	0.171689	0.218068	0.258005	0.157024	0.22798	0.481755	0.195635	1.00089	0.329443	0.296423	0.417086	0.297061	0.226857	0.347855	0.164808	0.250825	0.241366	0.325912	0.176116	0.205243	0.159573	0.266316	0.279155	0.177357	0.161292	0.164845	0.219853	0.156201	0.467866	0.576701	0.212159	0.170612	0.153707	0.15835	0.255405	0.210596	1.00089
CCT8L2	0.351009	0.394752	0.425695	0.313928	0.49748	0.385913	0.509889	0.773045	0.285512	1.03555	0.299262	0.341906	0.805191	0.786425	0.502148	0.73304	0.308462	0.460844	0.742698	0.99016	0.621951	0.290088	0.500557	0.408715	0.359311	0.387397	0.406339	0.411715	0.40595	0.343273	0.306929	0.398534	0.295052	0.5495	0.988546	1.31644	0.571265	0.345221	0.302688	0.307601	0.426933	0.287156	1.01638	0.369398	0.288111	1.31644
CCZ1	0.136605	0.136605	0.136605	0.990702	0.957224	0.136605	0.199976	0.23815	0.136605	0.136605	0.649875	0.342976	0.564886	0.445972	0.446061	0.388629	0.78185	0.143243	0.136605	0.137668	0.162746	0.156594	0.140263	0.230604	0.339358	0.193919	0.139485	0.220305	0.139499	0.143912	0.401246	0.259328	0.404878	0.465713	0.175031	0.138115	0.175063	0.348439	0.908334	1.49559	0.138428	0.186566	0.231429	0.464712	0.284573	1.49559
CCZ1B	0.216751	0.312595	0.0747424	0.232377	0.110703	0.0747424	0.295692	0.232905	0.399745	0.0747424	0.387638	0.292711	0.14877	0.221146	0.143385	0.132833	0.162259	0.398149	0.0747424	0.303512	0.271847	0.272536	0.345589	0.140096	0.220277	0.324344	0.203413	0.165295	0.270011	0.280609	0.384745	0.211336	0.302392	0.158172	0.220387	0.225075	0.202549	0.626148	0.0845692	0.0977875	0.119807	0.35144	0.0785768	0.220429	0.418613	0.626148
CD101	0.0249913	0.0630744	0.0319201	0.0363617	0.0431192	0.0783752	0.170451	0.178119	0.300423	0.0258495	0.166938	0.047381	0.0664444	0.270351	0.382175	0.177954	0.116265	0.263097	0.161188	0.401641	0.153864	0.699014	0.536514	0.777202	0.244903	0.588053	0.0287461	0.036309	0.0906376	0.335094	0.260433	0.189277	0.0415503	0.012983	0.0188047	0.0638383	0.17346	0.453552	0.0173359	0.935807	0.150544	0.43679	0.0192932	0.267844	0.106729	0.935807
CD109	0.890113	0.863758	0.817951	0.813433	0.814114	0.822816	0.861567	0.809806	0.831639	1.05722	0.808956	0.808994	0.814934	0.844297	0.809211	0.859698	0.848411	0.990983	0.809209	0.808913	0.81679	0.847861	0.80894	0.825263	1.01006	0.809168	0.814131	0.881039	0.83774	1.10211	0.946007	1.07026	0.812855	1.02932	0.821639	0.941492	1.37151	1.16692	0.808994	0.969411	0.815741	0.942475	1.14659	1.83535	1.47693	1.83535
CD14	1.58611	1.29265	1.10819	1.0974	1.00088	1.243	1.01744	1.28631	1.05259	0.869981	1.00347	1.02007	0.947859	0.9056	0.908085	0.850347	0.816693	0.857812	0.951601	0.968071	0.890652	1.09685	0.908967	1.30922	1.01417	0.948932	0.857744	1.12642	0.886404	0.871971	1.01863	1.69255	1.15438	0.925169	1.13359	1.0047	1.46217	0.983521	1.05448	0.97574	1.14714	0.925882	0.811881	0.881718	0.837459	1.69255
CD151	0.891507	0.912954	1.38728	1.48728	1.32143	1.40393	1.06388	1.18568	1.2441	1.10718	1.37989	1.35232	1.12581	1.2065	1.30287	1.05465	1.37873	0.892219	0.891519	0.916208	0.893868	0.8955	0.892241	0.893123	0.891465	0.896417	0.897918	1.05235	1.04205	1.236	0.937951	0.935789	0.948824	1.19419	1.1888	1.55561	1.11505	1.49645	1.00144	2.34083	1.48156	1.21058	0.900087	2.0864	1.51769	2.34083
CD160	0.0570651	0.164107	0.0326878	0.593892	0.489252	0.0326878	0.0326878	0.0326878	0.0326878	0.096245	0.59841	0.0610419	0.0326878	0.0326878	0.0326878	0.0326878	0.0326878	0.0326878	0.0326878	0.0326878	0.526393	0.0326878	0.0326878	0.0326878	0.672189	0.0327505	0.0326878	0.0326878	0.0326878	0.571044	0.0326878	0.0326878	0.0326878	0.0326878	0.0326878	0.0326878	0.0326878	0.0326878	0.364965	0.502971	0.337681	0.481317	0.747893	0.66385	0.0326878	0.747893
CD163	0.114697	0.334732	0.682055	0.821559	1.04284	0.942353	0.570671	1.15302	0.524438	0.959996	0.794263	0.922355	1.46446	0.560066	0.585505	0.614355	0.783456	0.517492	0.444341	0.725487	0.551597	0.409175	0.156709	0.115071	0.286109	0.25176	0.942379	0.781058	0.646347	0.706212	0.210973	0.781656	0.673785	0.686329	0.529964	0.685547	1.01209	0.114099	0.133517	0.397376	1.11192	1.02372	0.416488	0.117186	0.190898	1.46446
CD163L1	0.283127	0.40799	1.3016	0.994968	0.678983	1.39453	1.34192	0.722905	0.778851	0.710236	1.41551	1.50244	1.01225	1.04782	0.993815	1.21954	0.693408	0.779198	0.839145	0.91283	0.581911	0.285689	0.613696	0.462997	0.981345	0.4586	0.46866	0.75967	0.493891	0.572179	0.447646	0.396105	0.427821	0.548948	1.05103	0.683439	0.360029	0.671254	0.44844	1.04992	0.977239	0.742152	0.790032	0.523761	0.579233	1.50244
CD164	0.133187	0.0619961	0.189132	0.255036	0.313178	0.147152	0.176221	0.284519	0.0780147	0.355452	0.285579	0.249667	0.253014	0.237024	0.205148	0.123842	0.0581692	0.243196	0.0819136	0.373808	0.395299	0.0769943	0.347172	0.270481	0.52652	0.367313	0.323613	0.675701	0.214391	0.314424	0.328083	0.320471	0.0773281	0.622121	1.09373	0.631601	0.0603968	0.166654	0.0568558	0.164021	0.139484	0.486868	0.116032	0.0874388	0.157862	1.09373
CD164L2	0.536963	0.415044	0.725447	0.808751	0.825118	0.760567	0.930655	1.0079	0.519425	0.701819	0.831201	1.03925	0.889116	0.788141	0.774676	1.01077	0.513098	0.968094	0.480155	0.501768	0.401424	0.97218	1.06885	0.546354	1.10723	1.08139	0.891374	0.933016	1.14532	0.483116	1.47663	1.35917	1.21198	0.496125	0.404735	0.675358	0.690683	0.692004	0.474347	0.585606	1.30107	1.65424	0.47192	0.98896	1.05328	1.65424
CD177	0.0163375	0.0163375	0.0163375	0.0163375	0.107448	0.0163375	0.0163375	0.0438726	0.0163375	0.0163375	0.0163375	0.273204	0.0505358	0.143175	0.0163422	0.0924077	0.0914452	0.19007	0.0163375	0.215031	0.0838573	0.147987	0.158328	0.112256	0.200991	0.233388	0.0237893	0.221277	0.266809	0.255967	0.330454	0.382823	0.370389	0.048888	0.0309641	0.0203086	0.0579487	0.28296	0.120148	0.0181288	0.118799	0.404863	1.071	0.486271	0.138284	1.071
CD180	0.372866	0.458029	0.645317	0.781909	0.561603	0.593479	0.715204	0.618021	0.775529	0.841548	0.903832	0.487308	0.576855	0.519473	0.376047	0.563149	0.470076	0.665605	0.562808	0.804337	0.746021	0.533013	0.668223	0.548827	0.669616	0.49261	0.554219	0.484571	1.21205	0.737971	0.602261	0.515666	0.526962	0.923529	1.04504	0.534429	0.327769	0.397881	0.843331	0.316769	0.887953	0.470835	0.326645	0.381365	0.343796	1.21205
CD19	0.703463	1.01002	0.994555	1.30985	1.27363	1.07657	1.11267	1.02624	0.908708	1.19671	0.966662	1.13441	1.2028	1.18653	1.06669	1.13098	0.67264	1.13293	1.35433	1.13017	1.14817	0.798795	0.94008	1.11664	1.26082	1.18728	0.605433	0.671208	0.927359	0.635826	1.40233	0.682837	0.694873	1.7857	1.53258	0.699859	0.612578	0.608825	0.808165	1.03696	0.643796	0.643008	1.24758	0.732507	0.651374	1.7857
CD1A	0.318478	0.479827	0.89881	0.709784	0.6592	0.977704	0.384357	0.590143	0.752121	0.675633	0.701579	0.546396	0.837609	0.95475	0.717901	0.906067	0.430614	1.04357	0.908403	0.395262	0.883291	0.136922	0.484556	0.862275	0.897882	0.118513	0.184375	0.9482	0.450593	0.431754	0.248269	0.122429	0.845282	0.735077	0.682716	0.60397	0.131508	0.124752	0.176586	0.635501	0.232052	0.329387	0.137619	0.13989	0.448055	1.04357
CD1B	1.30133	0.715138	0.373124	0.453015	0.488396	0.461088	0.340508	0.3178	0.468133	0.930841	0.718236	0.316249	0.321129	0.529102	0.495346	0.325382	0.518953	0.39173	0.370686	0.321799	0.364242	0.346703	0.456629	0.412333	0.347546	0.320041	0.619137	0.560013	0.316824	0.387302	0.413187	0.54355	0.33369	0.360862	0.338054	0.334318	0.319572	0.582654	0.31579	0.333648	0.41736	0.649988	0.821424	0.326256	0.433002	1.30133
CD1C	0.177482	0.0720704	0.0881783	0.134821	0.213928	0.146774	0.0736015	0.0919081	0.200583	0.568313	0.420261	0.0734751	0.0964902	0.166029	0.350448	0.0718798	0.455375	0.131694	0.093342	0.0832615	0.0900931	0.196951	0.200689	0.0769717	0.0718433	0.0721197	0.0750303	0.234902	0.0724875	0.160647	0.0976119	0.0931228	0.0797492	0.091222	0.0761656	0.11283	0.109087	0.5495	0.0917961	0.072741	0.104534	0.117311	0.466096	0.0732974	0.0915037	0.568313
CD1D	0.19097	0.0609232	0.0233834	0.0365119	0.0407765	0.0250455	0.0428071	0.0299855	0.0541674	0.0229631	0.0212111	0.0434243	0.210607	0.0152272	0.0139446	0.0553383	0.0823249	0.100415	0.058514	0.044594	0.0703431	0.0145004	0.0253989	0.073522	0.125537	0.0151347	0.0421947	0.119887	0.0319859	0.0835481	0.0820621	0.0384892	0.0910346	0.0199497	0.0220124	0.14663	0.0602612	0.106193	0.170514	0.131709	0.108145	0.106604	0.0215014	0.033968	0.014032	0.210607
CD1E	0.175052	0.0657564	0.0132264	0.030233	0.0183699	0.0319983	0.0373736	0.149314	0.193573	0.00887913	0.11297	0.156137	0.0569988	0.00921945	0.196783	0.187055	0.0537772	0.0710079	0.0326101	0.0344523	0.0302963	0.0112593	0.00985679	0.00973609	0.02452	0.0265351	0.0480147	0.0285847	0.0735244	0.0141349	0.155868	0.567922	0.189372	0.0437948	0.0130361	0.0189643	0.0134224	0.678613	0.0237881	0.362429	0.382591	0.049885	0.122068	0.142129	0.200783	0.678613
CD2	0.511639	0.413981	0.42696	0.639059	0.52553	0.489026	0.380391	0.501236	0.456255	0.410416	0.48431	0.576306	0.377645	0.557595	0.420208	0.559478	0.379494	0.391401	0.377941	0.379725	0.377652	0.417858	0.38335	0.43168	0.41715	0.523119	0.377641	0.435317	0.406515	0.413146	0.895718	0.784837	0.384718	0.428684	0.606359	0.386585	0.42185	0.411537	0.636307	0.382789	0.378824	0.377671	0.475819	0.390718	0.965109	0.965109
CD200	0.963166	0.963166	0.963906	0.967439	0.963305	0.965465	0.964251	0.98519	1.0397	1.15285	0.991352	0.987593	0.975394	1.08001	1.13693	0.977608	1.11825	1.07275	1.00027	1.10502	1.12144	1.08067	1.31664	1.00038	0.989742	1.05087	1.19239	0.96336	0.968823	0.970898	1.07481	1.08056	1.03024	0.97069	1.01615	1.03483	0.974237	1.56484	1.22085	1.02674	0.975231	1.16451	0.964162	0.964811	1.15046	1.56484
CD200R1	0.828702	0.828702	0.828702	1.71405	1.3598	0.828702	0.829472	0.863866	0.828702	0.847764	0.851668	1.19886	0.832521	0.828763	0.849669	0.839888	0.949144	1.05506	0.990303	0.849955	0.91342	0.82956	0.835992	0.835003	0.837585	0.858527	0.846548	1.21247	0.830159	1.00196	1.35527	0.910693	1.15764	0.83936	1.21895	1.11646	1.81288	0.869311	1.88239	1.46499	0.93448	1.01382	1.20678	1.66634	1.01126	1.88239
CD200R1L	0.0537813	0.171923	0.0455879	0.00796187	0.0287756	0.0481505	0.0342502	0.173503	0.0286888	0.134794	0.0195901	0.0717748	0.0345631	0.0124136	0.0070938	0.0427258	1.30212	0.575088	0.0426269	0.154339	0.0224119	0.331546	0.120246	0.212127	0.033836	0.0103978	0.00672794	0.0417011	0.0183424	0.00683552	0.0845633	0.152894	0.0385177	0.183535	0.218214	0.00887807	0.139035	0.126874	0.401288	0.0589796	0.0343102	0.0781528	0.057832	0.00684283	0.00791484	1.30212
CD207	0.321643	0.101854	0.0957552	0.063874	0.0557327	0.264306	0.0646474	0.101417	0.0653983	0.145411	0.113409	0.204865	0.0811759	0.330633	0.496475	0.191254	0.440823	0.0746964	0.129143	0.26379	0.0559774	0.189309	0.114612	0.271378	0.209548	0.103714	0.0557696	0.102577	0.0554448	0.059451	0.607548	0.645341	0.0873365	0.14324	0.125151	0.163261	0.0595975	0.132049	0.470834	0.0761662	0.0650524	0.130913	0.307065	0.0570866	0.0698845	0.645341
CD209	0.560803	0.433505	0.426087	0.440245	0.43152	0.428043	0.424211	0.716836	0.439015	0.428223	0.428282	0.427919	0.503874	0.442177	0.425518	0.441722	0.440321	0.527496	0.440857	0.445205	0.426175	0.424222	0.440331	0.437017	0.52915	0.518751	0.424489	0.424884	0.427304	0.430686	0.717529	0.424849	0.74211	0.625387	0.448008	0.431635	0.58473	0.555128	0.509093	0.431266	0.520393	1.00683	0.466587	0.853423	1.22379	1.22379
CD22	0.325613	0.318276	0.324924	0.322103	0.330671	0.330245	0.369978	0.386853	0.331994	0.319788	0.318869	0.359831	0.419316	0.329907	0.322237	0.336016	0.698846	0.378449	0.33349	0.417436	0.318426	0.835567	0.523522	0.657183	0.66093	0.39794	0.466903	0.320246	0.343135	0.406145	0.564239	0.67551	0.845766	0.357411	0.378516	0.371486	0.347223	0.541845	0.324101	0.461017	0.41485	0.524331	0.3983	0.739756	0.71167	0.845766
CD226	0.735626	1.12167	1.26272	1.5944	1.29451	1.34698	0.802492	1.03178	1.82051	0.970404	1.48986	1.23257	0.778657	1.10269	1.01771	1.03957	1.08912	1.03053	1.03476	0.783934	0.937717	1.25443	1.02747	1.05012	1.00935	1.19025	1.17034	1.16327	1.15079	1.1407	1.01587	0.964171	0.748482	0.883753	0.933753	1.28601	0.789532	0.991629	1.07166	1.45635	1.12796	0.788031	0.741277	1.16642	1.11736	1.82051
CD244	1.67122	1.62376	1.57866	1.60683	1.57259	1.59378	1.5493	1.55715	1.54532	1.81661	1.5398	1.65878	1.62021	1.60815	2.01008	1.60918	1.62926	1.68359	1.53981	1.68003	1.53272	1.72454	1.61057	1.54834	1.56375	1.91391	1.99065	1.64423	1.86214	1.54124	1.62926	1.59296	1.95548	1.99918	1.83321	1.58015	1.5674	1.56313	1.8792	2.04479	1.54543	1.71952	1.56591	1.56204	1.80842	2.04479
CD247	1.28823	1.41643	1.5419	1.48286	1.54103	1.5238	2.12027	2.67033	1.40941	1.49298	1.4435	2.09492	1.87051	1.6727	1.6069	1.5274	1.73371	1.26111	1.30055	1.37864	1.26607	2.1976	2.01087	1.27475	1.3373	2.72484	2.80943	1.8959	2.30749	1.81531	2.01951	1.92606	1.86009	1.41665	1.27518	1.31423	2.12305	1.47986	1.27969	1.73005	1.64705	1.93386	1.59159	1.38509	2.94578	2.94578
CD248	0.109896	0.0830213	0.0813471	0.126194	0.109511	0.0808211	0.139735	0.187705	0.3462	0.16104	0.170935	0.0932974	0.171602	0.14801	0.188638	0.102648	0.506195	0.0839762	0.0818578	0.0830762	0.101331	0.150712	0.0864772	0.0814489	0.0808143	0.088079	0.0838536	0.110048	0.221311	0.196953	0.256226	0.205911	0.133926	0.429412	0.29923	0.0838587	0.336778	0.112363	0.210952	0.184038	0.675978	0.0831239	0.0918526	0.245984	0.216471	0.675978
CD27	0.231617	0.153775	0.252444	0.150024	0.345219	0.242949	0.258751	0.188937	0.273308	0.150917	0.172881	0.151228	0.154762	0.154398	0.151362	0.169383	0.254569	0.150717	0.19586	0.282933	0.160254	0.192575	0.159933	0.158517	0.18815	0.252729	0.296552	0.29979	0.155375	0.157036	0.195005	0.275772	0.153127	0.150352	0.160388	0.15337	0.276811	0.153186	1.09859	0.205304	0.279319	0.150231	0.474386	0.152787	0.179633	1.09859
CD274	0.531825	0.610487	0.977501	0.736441	0.854273	0.903751	0.797512	1.08176	0.936783	0.328827	0.808111	0.459491	0.80477	0.63754	0.998606	1.00415	0.138941	1.23107	0.959167	1.03776	0.99057	1.03369	1.17616	1.4185	1.46324	1.22834	1.22981	1.82758	0.280421	0.297407	1.48313	1.54088	1.00075	0.683726	0.81069	0.783438	0.689146	0.780516	0.272315	0.193464	0.463076	0.717225	0.709108	0.146343	0.202915	1.82758
CD276	0.147716	0.32442	0.0865036	0.218278	0.269342	0.125428	0.170901	0.0570495	0.297936	0.00554261	0.423705	0.133735	0.0397448	0.0646954	0.00108745	0.211963	0.558682	0.00961992	0.0012436	0.0446622	0.0377291	0.0353402	0.0274477	0.182621	0.0285725	0.0580235	0.0324823	0.328377	0.182254	0.00340248	0.13252	0.0986746	0.0664705	0.181731	0.0666312	0.476259	0.00108334	0.0178434	0.141607	0.304185	0.118038	0.0239867	0.00168106	0.00883695	0.16683	0.558682
CD28	1.29194	1.07188	0.539375	0.498889	0.686132	0.620073	0.475519	0.477175	0.385855	0.222227	0.727725	0.593458	0.394007	0.365021	0.388818	0.514558	0.285693	0.20259	0.209278	0.20228	0.199969	0.598817	0.217931	0.238398	0.233628	0.254409	0.319203	0.369931	0.327907	0.411625	0.358836	0.299807	0.508984	0.379639	0.229891	0.214258	0.248487	1.64587	0.611678	0.525056	0.263486	0.276065	0.212436	1.03654	1.36191	1.64587
CD2AP	0.164094	0.102419	0.219418	0.187898	0.275269	0.234813	0.120123	0.187918	0.205068	0.259935	0.176912	0.102951	0.119257	0.139461	0.10383	0.158216	0.104615	0.145554	0.130517	0.122811	0.21835	0.489946	0.152001	0.278999	0.101574	0.205132	0.172055	0.11599	0.275211	0.184709	0.194418	0.112497	0.107852	0.19076	0.258271	0.188208	0.324504	0.109634	0.194358	0.859555	0.34126	0.123089	0.262971	0.108592	0.112655	0.859555
CD2BP2	0.153384	0.132828	0.175065	0.101276	0.129028	0.126226	0.121193	0.0667503	0.0939976	0.0578588	0.183643	0.222427	0.340587	0.202638	0.265317	0.235353	0.0321939	0.0726856	0.0928963	0.0830651	0.0444619	0.444541	0.242049	0.461208	0.035789	0.0806025	0.531235	0.560995	0.264527	0.404764	0.671094	1.08178	0.439262	0.140571	0.0500751	0.0303035	0.486104	0.00801538	0.458813	0.0525268	0.314725	0.229292	0.018603	0.0534322	0.0125234	1.08178
CD300A	0.169703	0.170018	0.189546	0.216977	0.181167	0.171327	0.189763	0.362233	0.215525	0.182964	0.176432	0.322978	0.226809	0.170579	0.253451	0.182337	0.168927	0.248114	0.232107	0.313376	0.196076	0.726304	0.669869	0.188313	0.259509	0.844951	0.89818	0.392446	0.244895	0.174829	0.208409	0.167684	0.195624	0.211715	0.211258	0.333402	0.596176	0.627254	0.175325	0.520084	0.495313	0.605692	0.167612	0.514202	0.189341	0.89818
CD300C	1.17383	1.20431	1.31868	1.26545	1.34171	1.40835	1.19387	1.84731	1.36981	1.31645	1.44426	1.20542	1.1498	1.39125	1.36668	1.36609	1.2206	1.65214	1.74442	1.49065	1.73399	1.12396	1.13431	1.51312	1.22656	1.95867	2.05602	1.12581	1.10712	1.28534	1.5967	1.86046	1.1119	1.23682	1.1168	1.19275	1.21736	1.15613	1.10029	1.34411	1.67356	1.17513	1.23812	1.09744	1.20364	2.05602
CD300E	0.434306	0.20398	0.265704	0.0703858	0.475197	0.237665	0.116065	0.306082	0.251624	0.513888	0.0667141	0.258813	0.0717636	0.15233	0.067953	0.0801583	0.147056	0.0664285	0.0664021	0.14511	0.0675195	0.618877	0.0754051	0.0707708	0.104237	0.293585	0.641454	0.0689002	0.136608	0.345443	0.0760588	0.601597	0.102761	0.0776255	0.112866	0.0686973	0.755319	0.100026	0.73355	0.0740549	0.111278	0.198277	0.186271	0.289202	0.150039	0.755319
CD300H	0.0331493	0.0407902	0.0286309	0.0286309	0.0286309	0.0286309	0.0286309	0.0286309	0.0286309	0.0286309	0.0286309	0.0286309	0.0286309	0.0286309	0.0286309	0.0286309	0.0286309	0.0286309	0.0286309	0.0286309	0.0286309	0.0286309	0.0286309	0.0286309	0.0286309	0.0286309	0.0286309	0.0286309	0.0286309	0.0286309	0.0286309	0.0286309	0.0286309	0.0286309	0.0286309	0.0286309	0.0286309	0.0286309	0.0286309	0.0286309	0.0286309	0.0286309	0.0286309	0.0286309	0.0286309	0.0407902
CD300LB	1.37815	1.058	0.485704	0.63255	0.479859	0.552662	0.585484	0.328773	0.377794	0.20859	0.38884	0.382771	0.245682	0.469576	0.34892	0.443165	0.255847	0.581074	0.388569	0.400102	0.340523	0.671987	0.651169	0.81405	0.785267	0.215208	0.2255	0.288262	0.513937	0.435468	0.52119	0.223098	0.204987	0.448141	0.495457	0.279103	0.677413	0.253096	0.371743	0.483704	0.344918	0.348812	0.311128	0.30079	0.20461	1.37815
CD300LD	0.282088	0.128473	0.011232	0.0164465	0.0495356	0.00283717	0.0268008	0.00321021	0.00236574	0.170246	0.0083483	0.118947	0.0863603	0.12863	0.229894	0.125579	0.899854	0.275522	0.304916	0.217418	0.209058	0.076996	0.268321	0.0816276	0.139509	0.157966	0.185715	0.105108	0.00751688	0.0770915	0.193051	0.195459	0.0176425	0.0882632	0.00345851	0.0469271	0.00886294	0.714567	0.126454	0.346066	0.27758	0.0296475	0.171307	0.118346	0.00420049	0.899854
CD300LF	1.3533	1.28469	1.39115	1.25607	1.23622	1.37455	1.59222	1.68111	1.55288	1.50042	1.4219	1.25303	1.3318	1.24538	1.38677	1.35185	1.76984	1.30404	1.32422	1.2571	1.35954	1.23717	1.2461	1.30439	1.25882	1.25489	1.23665	1.65281	1.38007	1.23655	1.25045	1.23643	1.24006	1.25036	1.32566	1.23902	1.24866	1.72112	1.29657	1.3624	1.30051	1.23817	1.45953	1.51261	1.25689	1.76984
CD300LG	0.249803	0.149046	0.0774411	0.04178	0.0610821	0.100509	0.0488905	0.047353	0.118414	0.292585	0.0801351	0.0429604	0.0202495	0.147582	0.126542	0.0165283	0.0145552	0.108833	0.15737	0.0191301	0.0992512	0.98818	0.555844	0.0146394	0.0603579	0.794411	0.739804	0.163552	0.20904	0.230481	0.206671	0.113095	0.0156635	0.0145972	0.0166798	0.294833	0.0322606	0.165347	0.0190559	0.112012	0.031424	0.0147101	0.150356	0.0243555	0.366748	0.98818
CD302	0.05002	0.160912	0.064846	0.0345037	0.160653	0.0545525	0.405215	0.102838	0.0335951	0.44853	0.109482	0.077084	0.791252	0.093952	0.251439	0.0721986	0.0539087	0.18569	0.013138	0.84465	0.0181716	0.156604	0.0456281	0.19484	0.227794	0.037119	0.0188904	0.0338381	0.0445949	0.085458	0.0156956	0.013159	0.0353053	0.100978	0.43119	0.450858	0.131343	0.0205364	0.752005	0.141717	0.221321	0.0563697	0.404992	0.0436739	0.116641	0.84465
CD320	0.895067	0.944881	0.278083	0.484305	0.482437	0.236857	0.684583	0.386042	0.414252	0.446166	0.332575	0.828928	0.268647	0.238186	0.406978	0.337021	0.136293	0.483372	0.269837	0.315206	0.420711	0.555741	0.466393	0.415441	0.8324	0.754557	0.441604	0.492577	0.319117	0.435203	0.686838	0.424743	0.263301	0.553885	0.393126	0.751803	0.459916	0.165534	0.240923	0.134598	0.830388	1.26571	0.119061	0.120365	0.512114	1.26571
CD33	0.396618	0.187373	0.206744	0.247407	0.184638	0.172194	0.1507	0.877818	0.188471	0.203946	0.205056	0.286201	0.427371	0.242933	0.219442	0.345683	0.30095	0.306863	0.164904	0.161863	0.198676	0.189274	0.26061	0.139571	0.356592	0.168385	0.14888	0.254272	0.236406	0.476215	0.174938	0.155868	0.3027	0.346889	0.564264	0.321192	0.425312	0.246991	0.150935	0.305485	0.386803	0.417129	1.26954	0.179364	0.185846	1.26954
CD34	0.47685	0.428583	0.72902	0.537003	0.450975	0.705695	0.992445	0.418376	0.472254	0.402323	0.460159	0.563103	0.4458	0.764552	0.411585	0.413275	0.401514	0.614967	0.567385	0.631686	0.621416	0.412439	0.780514	0.580678	1.0478	0.619487	0.535265	0.407907	1.14068	0.907949	0.528452	0.400237	0.463435	0.484435	0.736839	0.641448	0.540044	0.681585	0.427556	0.918509	0.490329	0.482869	0.399822	0.452343	0.846648	1.14068
CD36	0.106383	0.125982	0.106284	0.12361	0.106756	0.109961	0.109362	0.121064	0.134969	0.1443	0.108482	0.146634	0.214737	0.195612	0.11903	0.112315	0.138697	0.117209	0.350565	0.119862	0.106361	0.148715	0.128548	0.191847	0.148549	0.143353	0.143847	0.157367	0.108949	0.108078	0.118119	0.107893	0.113259	0.13031	0.142493	0.243264	0.163514	0.115484	0.116977	0.107053	0.107175	0.161019	0.130614	0.162597	0.106366	0.350565
CD37	0.235993	0.17097	0.107667	0.0821594	0.0838309	0.0995676	0.0885301	0.103284	0.101219	0.114414	0.0822114	0.0839437	0.0960558	0.114489	0.108155	0.122519	0.0823253	0.106278	0.0924129	0.153672	0.0838846	0.0828895	0.0935564	0.0927007	0.154857	0.146597	0.12399	0.114684	0.673125	0.134382	0.362334	0.473782	0.0844145	0.218815	0.0997671	0.0830286	0.167811	0.123908	0.506246	0.758653	0.506896	0.0947677	0.367603	0.0978739	0.165648	0.758653
CD38	0.194969	0.0513818	0.183337	0.312745	0.0697661	0.152797	0.037317	0.0346537	0.262714	0.0275405	0.301589	0.0702647	0.0811276	0.0833566	0.0740387	0.281062	0.186841	0.0391377	0.152555	0.0768603	0.0670418	0.0298782	0.0252785	0.0853052	0.08634	0.0261617	0.0784405	0.0955502	0.0245168	0.366644	0.0463763	0.065384	0.0960494	0.103387	0.0253143	0.024674	0.265713	0.194604	0.0862085	0.204575	0.181351	0.0660639	0.343136	0.444347	0.967422	0.967422
CD3D	0.241169	0.269863	0.500996	0.548775	0.396993	0.565682	0.556642	0.470038	0.377311	0.254602	0.388208	0.242125	0.341044	0.34388	0.333533	0.345474	0.399269	0.244706	0.240131	0.240534	0.27011	0.306567	0.272647	0.24029	0.338603	0.393983	0.289197	0.30618	0.311922	0.24404	0.455567	0.831115	0.262651	0.377708	0.25674	0.432511	0.323832	0.270724	0.817321	0.269062	0.378671	0.305854	0.375117	0.260598	0.241336	0.831115
CD3E	0.0182002	0.191296	0.254993	0.0553531	0.0396778	0.0988951	0.0157693	0.0668047	0.310069	0.15065	0.165208	0.0549167	0.129504	0.156291	0.0830529	0.14581	0.561074	0.106213	0.0086669	0.00396331	0.100258	0.00195449	0.00183226	0.0184068	0.0204842	0.0772047	0.0376214	0.00572297	0.524285	0.0272002	0.118271	0.0107411	0.00739524	0.155503	0.410861	0.073088	0.00696598	0.161018	0.0544935	0.167107	0.0349848	0.0459495	0.111855	0.0338943	0.0077066	0.561074
CD3EAP	0.0420199	0.0576447	0.0192231	0.0667069	0.0448512	0.0401584	0.0243329	0.122561	0.0783711	0.0279208	0.02262	0.0131813	0.031097	0.0272822	0.0228621	0.018681	0.0134201	0.0130132	0.0316056	0.0370651	0.0153357	0.0423468	0.0140435	0.625565	0.0146027	0.0591105	0.0390985	0.016251	0.0277893	0.0177519	0.0267396	0.0126717	0.0860575	0.0163209	0.0407503	0.0524826	0.024234	0.0231633	0.174696	0.0261773	0.057872	0.0119325	0.216542	0.0156495	0.11255	0.625565
CD3G	0.13566	0.163667	0.108409	0.15818	0.147712	0.107464	0.163919	0.107598	0.118119	0.10747	0.134072	0.15808	0.117266	0.10938	0.110255	0.127863	0.17044	0.110135	0.107438	0.108022	0.110499	0.155244	0.123214	0.145351	0.107477	0.422568	0.487166	0.108651	0.108532	0.114707	0.110901	0.122869	0.199384	0.378058	0.249974	0.171662	0.113774	0.121596	0.125336	0.108596	0.10742	0.121154	0.138955	0.200829	0.488748	0.488748
CD4	0.264077	0.270503	0.287343	0.274005	0.266192	0.31137	0.325654	0.27028	0.269472	0.284177	0.268076	0.280877	0.26342	0.27607	0.351862	0.310634	0.289827	0.271183	0.281427	0.324752	0.286448	0.268672	0.264817	0.276764	0.271795	0.265034	0.303901	0.268438	0.344297	0.354969	0.287526	0.300377	0.323978	0.287562	0.354767	0.26398	0.262048	0.400561	0.263037	0.378041	0.26875	0.304527	0.305123	0.298728	0.273313	0.400561
CD40	1.05064	0.948392	0.548163	0.450152	0.449103	0.559905	0.54825	0.942279	0.474537	0.450818	0.451416	0.809854	0.945294	1.11058	1.08537	0.474443	0.533968	1.17523	0.480355	0.562809	0.464816	1.48602	0.450224	0.790758	0.450037	0.595535	0.677301	0.517332	0.725468	0.488373	0.475667	0.55499	0.50157	0.458617	0.456227	0.453553	0.555383	0.897016	0.565017	0.497793	0.47465	1.71038	0.452209	1.40905	0.932899	1.71038
CD40LG	0.068876	0.068876	0.0739845	0.141023	0.282171	0.0731543	0.354442	0.123394	0.0724321	0.0743045	0.235796	0.0689092	0.0701139	0.069834	0.2151	0.072126	0.0689056	0.0726271	0.0695437	0.0696622	0.120451	0.153199	0.0770652	0.0735046	0.0920283	0.276144	0.349854	0.0689418	0.204045	0.0689209	3.00831	1.57965	0.0729573	0.0753325	2.31392	0.660781	0.128542	0.134171	1.63682	0.338463	0.113953	0.0976804	0.0743779	0.0836662	0.346196	3.00831
CD44	0.00153566	0.00347465	0.0156772	0.0694707	0.00175453	0.0112855	0.00217967	0.00242039	0.0469312	0.0187635	0.0602678	0.0238885	0.0895768	0.0197861	0.0438405	0.0296087	0.249651	0.0298654	0.0110627	0.160184	0.0389058	0.135032	0.0611352	0.0322784	0.00375772	0.045727	0.0109156	0.00123957	0.0507418	0.0189204	0.0218842	0.130145	0.00256792	0.00157025	0.0426391	0.00192022	0.0664903	0.200184	0.119152	0.00372194	0.167082	0.147758	0.0148937	0.145941	0.0229786	0.249651
CD46	0.55995	0.53284	0.542735	0.564762	0.537345	0.5467	0.601425	0.952355	0.533592	0.550705	0.63703	0.765966	0.570086	0.547232	0.593567	0.600626	0.564209	0.600477	0.56036	0.536253	0.645402	0.810243	0.688346	0.597033	0.546644	1.35797	1.06599	0.801496	0.532554	0.653458	0.605889	0.606577	0.533092	0.800996	1.13781	0.736461	0.53843	0.581879	0.752834	0.539945	0.534452	0.54915	0.989121	0.534271	0.531947	1.35797
CD47	1.15176	1.16256	1.27248	1.08337	1.23036	1.23654	1.35802	1.44237	1.24223	1.10005	1.12044	1.21945	1.35477	1.34209	1.17612	1.34648	1.33892	1.13185	1.1808	1.18626	1.16678	1.09147	1.2318	1.0652	1.23165	1.23565	1.36514	1.09758	1.38674	1.38428	1.46941	1.39636	1.19858	1.45448	1.31581	1.24786	1.11079	1.06489	1.15676	1.13482	1.08458	1.57793	1.33018	1.0653	1.10661	1.57793
CD48	0.414566	0.507595	0.636413	0.735151	0.612389	0.656366	0.580852	0.645153	0.556222	0.514241	0.63074	0.834228	0.622784	0.827283	0.832856	0.866447	0.306353	0.773832	0.703638	0.843983	0.593735	0.710688	1.0135	0.559195	0.570265	1.09325	1.47003	0.938788	0.429789	0.351723	0.732522	0.818003	0.850116	0.650058	0.637229	0.315441	0.329875	0.344511	0.424325	0.503783	0.723147	0.307659	2.40465	0.408972	1.00481	2.40465
CD5	0.998715	1.19331	1.13776	1.50854	1.26982	1.18464	0.975807	0.725122	0.98371	0.757483	0.949295	1.37283	0.377343	0.876292	1.16825	0.854764	0.335391	0.701285	1.03502	1.09987	1.03689	0.499166	0.927915	0.851393	0.861635	0.919829	0.867404	1.13359	0.815632	0.912448	0.546138	0.654613	0.816482	0.850353	0.374688	0.544987	0.406309	0.361335	0.445131	0.772726	0.643239	0.347067	0.362711	0.336291	0.332195	1.50854
CD52	0.932041	0.880723	0.749698	0.908394	0.869873	0.772362	0.899347	0.738507	0.270433	0.654551	0.68343	0.801968	0.620701	0.303395	0.277039	0.587819	0.325868	0.305413	0.473742	0.854039	0.547998	0.294863	0.713709	0.323098	0.614439	0.728708	0.663745	0.410438	0.768884	0.541339	0.803243	0.679737	0.652552	0.280643	0.272727	0.279436	0.811109	0.599741	0.950743	0.831973	0.621596	0.549901	0.611292	0.919471	0.322923	0.950743
CD53	1.07868	0.830248	1.14408	1.04247	1.00975	1.15946	0.990314	0.917259	1.14418	1.2026	0.888485	0.956702	1.14252	1.16719	1.2539	1.1341	0.816666	1.44553	1.47171	0.995879	1.47012	1.32817	1.48138	1.20933	1.19741	1.0475	1.247	1.49386	1.23341	1.2483	0.860387	0.816585	1.29817	0.843039	1.26348	1.28309	0.830717	1.34146	0.850405	0.987198	1.10997	0.949382	0.824487	0.855967	1.01378	1.49386
CD55	0.0683773	0.0903612	0.342797	0.455024	0.173133	0.375671	0.360259	0.637413	0.170419	0.161136	0.235973	0.213118	0.272115	0.381637	0.647729	0.349748	0.714299	0.178199	0.0752244	0.0671026	0.102384	0.197135	0.0673154	0.490366	0.0921178	0.297256	0.127442	0.139513	0.144759	0.63874	0.589343	0.777717	0.147213	0.456292	0.113958	0.0762363	0.0796444	0.125932	0.0926689	0.199333	0.592683	0.0888779	0.0876415	1.16061	0.264303	1.16061
CD58	0.0387584	0.0405852	0.0107529	0.00595927	0.0579229	0.00716694	0.142643	0.0447742	0.00419613	0.11367	0.013188	0.00313486	0.00659705	0.0810043	0.0243771	0.00176362	0.0542706	0.0711635	0.034017	0.00536755	0.00515588	0.423614	0.0869476	0.117478	0.0623411	0.0665702	0.154729	0.0909247	0.183742	0.0923988	0.129991	0.00657912	0.00267477	0.00689439	0.00130142	0.01212	0.0607995	0.254646	0.860525	0.192348	0.00136342	0.81666	0.0030919	0.0211609	0.0729824	0.860525
CD59	0.128368	0.127521	0.100545	0.203644	0.0138566	0.110935	0.0100391	0.00726089	0.0712309	0.271908	0.252333	0.0850255	0.162039	0.272519	0.144098	0.246731	0.0104233	0.303523	0.262272	0.112107	0.00612323	0.138552	0.196587	0.0533281	0.146013	0.038565	0.0810749	0.0544106	0.0328676	0.263909	0.0987765	0.0143764	0.04209	0.168191	0.126593	0.105018	0.178301	0.00829936	0.031805	0.0160695	0.0110042	0.395523	0.00665049	0.00434259	0.00511741	0.395523
CD5L	0.300707	0.178814	0.124102	0.129785	0.127329	0.123069	0.156229	0.186831	0.144898	0.132356	0.209401	0.148413	0.138676	0.124011	0.247761	0.123581	0.124977	0.123596	0.124364	0.139842	0.133773	0.129647	0.128713	0.129803	0.127879	0.163432	0.186775	0.481877	0.182133	0.156245	0.272017	0.376692	0.140396	0.160586	0.26593	1.40175	0.187087	0.1336	0.294212	0.172973	0.280344	0.308095	0.234336	0.149093	0.29751	1.40175
CD6	0.315581	0.20598	0.240933	0.423838	0.501367	0.227707	0.460401	0.671591	0.381012	0.244457	0.246657	0.691992	0.325593	0.27588	0.34429	0.304027	0.160488	0.181483	0.341145	0.140354	0.193706	0.403175	0.199784	0.126932	0.168349	0.197433	0.139519	0.654085	0.687066	0.200557	0.262509	0.15976	0.498237	0.623935	0.372404	0.173745	0.378588	0.581738	0.851014	0.137277	0.188468	0.204243	0.161673	0.225563	0.539801	0.851014
CD63	0.174828	0.270686	0.405293	0.500742	0.333342	0.368736	0.6094	0.588934	0.274264	0.150947	0.258808	0.401157	0.151317	0.203995	0.309014	0.184804	0.160601	0.597124	0.539452	0.551838	0.441071	0.24359	0.386164	0.640499	0.923701	0.520684	0.524121	0.181669	0.189684	0.454389	0.419773	1.40557	0.365668	0.154206	0.372488	0.225048	0.252376	0.129616	0.129088	0.131334	0.74433	0.209269	0.553667	0.139092	0.159497	1.40557
CD68	0.0925802	0.152488	1.16787	0.769585	0.229314	1.02289	1.07054	0.287714	1.50812	0.679778	0.892554	0.756803	0.790035	1.3874	1.49286	0.995426	0.0632775	1.4627	1.42042	0.700267	0.851099	0.169465	0.596222	2.85067	1.21115	0.796485	0.831952	1.28675	0.397536	1.1546	1.34547	1.33804	0.733813	0.63681	0.67054	0.103176	0.0508355	0.0337416	0.307338	1.12771	0.763811	0.0332728	0.0673512	0.0311363	0.261356	2.85067
CD69	0.652	0.54505	0.286999	0.531042	0.381988	0.281905	0.195413	0.381167	0.316077	0.340839	0.364592	0.262613	0.940085	0.309326	0.172517	0.36251	0.432541	0.353851	0.1669	0.289996	0.351826	0.167796	0.235418	0.177125	0.311934	0.177848	0.261315	0.380052	0.207533	0.185252	0.198435	0.22562	0.260817	0.360529	0.285806	0.216167	0.508727	0.176614	0.178664	0.262357	0.16509	0.186427	0.166704	0.16508	0.211849	0.940085
CD7	0.834389	0.834288	0.832375	0.856724	1.47782	0.862979	0.876155	1.42361	0.831138	1.72184	0.838277	1.23544	0.833164	0.835074	1.04499	0.843656	1.14925	1.27458	0.940891	0.831905	0.93044	0.844728	0.831053	0.922047	0.832441	0.868993	0.862445	1.07732	0.949483	1.43715	0.836004	0.831527	1.00778	1.5929	1.40945	0.831206	1.83979	1.18849	1.91506	0.925796	0.872816	1.12926	1.16344	1.63281	1.06321	1.91506
CD70	0.433161	0.384635	0.375366	0.521146	0.467521	0.372736	0.390606	0.422619	0.383025	0.400871	0.43337	0.43689	0.375301	0.38776	0.398283	0.37065	1.04676	0.522301	0.660376	0.870719	0.63559	0.390755	0.444286	0.371948	0.741474	0.589304	0.424423	0.545969	0.687338	0.369918	0.371377	0.380576	0.404996	0.491406	0.407318	0.485681	0.372298	1.26547	0.421082	0.516033	0.882819	0.752894	0.449804	0.775824	0.570779	1.26547
CD72	0.565454	0.525231	0.331296	0.359507	0.301021	0.452927	0.259148	0.40282	0.153387	0.089631	0.289181	0.543025	0.274839	0.248666	0.182731	0.604143	0.121001	0.0612279	0.165451	0.331065	0.160869	0.0719729	0.228988	0.0841972	0.0655925	0.0698985	0.058351	0.119094	0.127865	0.0825632	0.126029	0.175262	0.0684558	0.181466	0.193021	0.0707083	0.81346	0.187428	0.0570094	0.074898	0.107944	0.338506	0.368582	0.244214	0.102123	0.81346
CD74	0.535825	0.541118	0.519336	0.591828	0.531038	0.523616	0.517812	0.532591	0.520676	0.586017	0.522984	0.52927	0.551361	0.527955	0.579073	0.529259	0.550998	0.524685	0.515962	0.516509	0.518444	0.571666	0.547093	0.53029	0.515381	0.518381	0.519751	0.52115	0.584634	0.588193	0.514808	0.515241	0.648822	0.521461	0.532486	0.873472	0.613937	1.67289	0.536703	0.518974	0.611679	0.524192	0.671872	0.548854	1.0214	1.67289
CD79A	0.0387413	0.0460844	0.0415418	0.0469942	0.0452693	0.0441849	0.033114	0.033203	0.125071	0.0897437	0.0684735	0.0375612	0.0521275	0.0734787	0.0587728	0.0448985	0.0468147	0.0444075	0.0421728	0.0373059	0.036436	0.0667142	0.0794472	0.0446817	0.0393842	0.221702	0.31011	0.0717126	0.0646302	0.0329771	0.0329321	0.0409819	0.0547561	0.0533328	0.0415781	0.0362614	0.365971	0.253053	0.207828	0.0334673	0.064358	0.0330407	0.0980592	0.204307	0.125641	0.365971
CD79B	0.0651841	0.0987118	0.663497	0.387695	0.725654	0.634473	0.589734	0.814958	1.30603	1.27221	0.749893	0.358522	0.630178	0.997154	0.850494	0.74865	0.74181	1.06155	0.988395	0.271609	1.05956	0.0750076	0.471078	0.192991	0.239925	0.143869	0.192512	0.726903	0.625734	0.66493	0.0667344	0.0739122	1.33002	0.761468	0.724414	1.14852	1.07326	0.238943	0.274768	0.186765	0.602511	0.865604	0.118606	0.221876	0.757852	1.33002
CD80	0.846544	0.524066	0.263445	0.257587	0.323475	0.287879	0.396441	0.343725	0.281688	0.259566	0.705149	0.356991	0.375232	0.294366	0.482952	0.387846	0.648225	0.308093	0.416739	0.403853	0.317773	0.504767	0.417917	0.442663	0.281048	0.402139	0.710365	0.317314	0.614117	0.44647	0.26146	0.499568	0.357818	0.261627	0.28804	0.335116	0.416563	0.921305	0.282311	0.245219	0.249951	0.608608	0.448684	0.432396	0.712578	0.921305
CD81	0.237376	0.299134	0.333794	0.550973	0.374666	0.338698	0.267203	0.755859	0.260146	0.88453	0.39029	0.74616	0.392117	0.424525	0.328051	0.394233	0.252432	0.646146	0.25933	0.236157	0.273188	0.514426	0.688027	0.495175	0.295803	0.412934	0.44323	0.584416	0.699228	0.300355	0.565729	0.301748	1.46127	0.810749	1.21055	0.529257	0.235544	0.353485	0.245715	0.240164	0.500919	0.560324	0.247724	0.267402	0.240857	1.46127
CD82	0.18503	0.190932	0.180203	0.182107	0.181594	0.180514	0.209047	0.1942	0.18791	0.190742	0.184504	0.180838	0.1865	0.185521	0.18842	0.179835	0.486655	0.227585	0.224184	0.279445	0.228819	0.200858	0.266602	0.226406	0.211935	0.281201	0.341935	0.183649	0.210226	0.181556	0.198813	0.229504	0.181356	0.207893	0.183292	0.228908	0.244947	1.20657	0.885654	0.729138	0.222318	0.180076	0.188871	0.199841	0.334923	1.20657
CD83	0.280459	0.253229	0.257408	0.260034	0.254431	0.267171	0.403886	0.337054	0.324304	0.280636	0.256839	0.394455	0.27325	0.270727	0.427852	0.254751	0.274933	0.286126	0.296746	0.380917	0.347777	0.974265	0.41556	0.280904	0.344076	0.305006	0.328933	0.263005	0.421567	0.299281	1.12134	0.882059	0.370522	0.256547	0.269166	0.327372	0.306381	0.405188	1.92086	0.264091	0.300018	0.254097	0.257685	0.674683	1.09875	1.92086
CD84	0.101033	0.0227373	0.0260847	0.0219435	0.0229769	0.0206848	0.482295	0.16857	0.0220854	0.109586	0.0295345	0.206903	0.023789	0.0798989	0.0257427	0.025247	0.482258	0.0218948	0.0582179	0.200569	0.0394586	0.488179	0.515671	0.0509303	0.0971357	0.863995	0.73553	0.275064	0.104518	0.0742077	0.132676	0.0635257	0.10193	0.268283	0.213947	0.112461	0.363334	0.0311343	0.0778844	0.0328376	0.211712	0.312698	0.542002	0.0347243	0.507067	0.863995
CD86	0.414703	0.420864	0.66539	0.631912	0.593794	0.690927	0.404384	0.399518	0.47171	0.412085	0.490527	0.699836	0.398438	0.454331	0.398079	0.404594	1.41669	0.763933	1.30361	1.63235	1.27966	0.430582	0.815861	0.618554	1.02571	0.718856	0.402654	0.408798	0.4213	0.409583	0.399442	0.407095	1.37155	0.76874	0.790053	0.529214	0.450433	0.409504	1.10407	0.398289	0.411042	0.582194	0.783767	0.920357	0.784523	1.63235
CD8A	0.355164	0.306691	0.320857	0.313191	0.333557	0.324917	0.308412	0.321816	0.318975	0.303643	0.323814	0.311377	0.306223	0.304572	0.303649	0.309313	0.396375	0.438818	0.452736	0.601667	0.477638	0.462527	0.410705	0.901286	0.886767	0.53873	0.327352	0.391139	0.305797	0.338279	0.328759	0.322722	0.372912	0.304138	0.315638	0.482353	0.321469	0.304521	0.304872	0.39275	0.303778	0.76128	0.366007	0.360678	0.305784	0.901286
CD8B	0.959358	0.0347788	0.0428779	0.00479791	0.0188969	0.0534396	0.24422	0.355003	0.00479755	0.183815	0.0199595	0.00933169	0.00794603	0.00484336	0.163404	0.041667	0.175469	0.103174	0.156529	0.226071	0.200838	0.0523393	0.286129	0.00504942	0.111214	0.403994	0.206208	0.0328768	0.0635917	0.159851	0.690875	0.27429	0.128396	0.0640332	0.0457336	0.105851	0.134846	0.0435841	0.0735518	0.0424083	0.0686284	0.0279875	0.0715116	0.00841975	0.0611045	0.959358
CD9	0.228791	0.226752	0.210357	0.209429	0.231153	0.23185	0.210037	0.254989	0.217182	0.511047	0.21327	0.266956	0.239646	0.291318	0.595527	0.214772	0.289593	0.740705	0.809625	0.500164	0.726514	0.566798	0.725696	0.259824	0.587418	0.868858	0.305461	0.253627	0.229844	0.387648	0.587583	0.304806	0.210757	0.350426	0.416287	0.325664	0.592708	0.269671	0.264721	0.301767	0.249286	0.417416	0.874838	0.417323	0.250401	0.874838
CD93	0.251387	0.631426	0.521101	0.0761503	0.275829	0.507564	0.255857	0.389022	0.118352	0.300866	0.131394	0.155762	0.510926	0.46737	0.405067	0.28919	0.245277	0.303829	0.125395	0.1815	0.226667	0.0745945	0.0920956	0.0940206	0.629786	0.0549701	0.0566202	0.340682	0.0901107	0.286693	0.0601797	0.0656151	0.44249	0.232301	0.45799	0.693555	0.561482	0.522813	0.171185	0.922605	0.10934	0.157221	0.0558813	0.490277	0.260429	0.922605
CD96	0.759507	1.29958	1.33895	1.17785	1.37108	1.42243	1.49891	1.15105	1.23959	1.05603	0.975963	1.28058	1.02866	1.12184	1.23479	0.771749	2.43303	0.462196	0.905288	0.386662	0.476395	0.51285	0.64353	0.676753	0.672926	0.694396	0.823924	1.33099	0.626053	0.627887	0.369694	0.57461	0.724971	1.40338	0.966365	0.626347	0.826466	1.83161	0.391064	0.817637	0.479501	0.390446	0.387572	0.907135	1.17783	2.43303
CD99	0.138093	0.138093	0.786564	0.182882	0.261624	0.926547	0.560361	0.868403	0.138093	0.460603	0.724466	0.724137	0.204208	0.429644	0.153515	0.763442	0.215996	0.823545	0.177967	0.774259	0.640958	0.178894	0.448882	0.227573	0.200736	1.2014	0.932343	0.216886	0.272286	0.150362	0.164776	0.299943	0.511085	0.138198	0.478741	0.199471	0.264742	0.320765	0.550891	0.270971	0.147186	0.954752	0.682277	0.449927	0.160486	1.2014
CD99L2	0.383326	0.383326	0.447825	0.394177	0.404226	0.494646	0.445495	0.411691	0.425473	0.409275	0.436964	0.386995	0.504577	0.462007	0.403137	0.492838	0.440612	0.761539	0.422206	0.414993	0.424182	0.608811	0.413944	0.447021	0.564619	0.433814	0.384991	0.45993	0.383501	1.31747	0.443604	0.58613	0.634766	0.422017	0.386226	0.820364	0.451933	0.58233	0.441002	0.59267	0.461067	0.40762	0.605546	0.501316	0.467618	1.31747
CDA	0.590782	0.512486	0.511457	0.519256	0.545176	0.51151	0.5196	0.576877	0.517976	0.552652	0.53536	0.552793	0.520614	0.518541	0.524214	0.518924	0.877156	0.616304	0.546913	0.693735	0.553886	1.00976	0.609927	0.643843	0.516521	0.586712	0.55472	0.51147	0.538097	0.51454	0.549584	0.597392	0.528365	0.552309	0.71501	0.545071	0.513029	0.584621	0.528532	0.51498	0.51203	0.525754	0.5137	0.520167	0.517497	1.00976
CDADC1	0.321325	0.299543	0.372449	0.335238	0.294635	0.380639	0.299332	0.297463	0.300618	0.317134	0.294728	0.308995	0.294984	0.310083	0.353178	0.298197	0.398913	0.448088	0.715324	0.454183	0.566837	0.406264	0.490643	0.498634	0.321576	0.388174	0.473157	0.322754	0.30443	0.299449	0.340094	0.419991	0.815727	0.301718	0.294608	0.321674	0.522086	0.724207	0.483197	1.48748	0.294886	0.294869	0.338834	0.478538	0.541662	1.48748
CDAN1	0.772382	1.00966	1.437	0.880937	1.16892	1.46008	1.12313	0.883989	1.07855	0.821936	1.65104	1.2026	0.945025	0.949473	1.1197	0.975493	0.791242	1.86268	1.83574	1.9524	1.26046	1.37885	1.1583	1.60857	1.36506	0.931856	0.906589	1.34506	0.857392	0.908525	1.09223	1.27761	0.975175	0.778147	0.78591	0.837233	0.813523	0.923137	0.777842	0.784018	0.819105	0.824542	0.846106	0.77226	0.808417	1.9524
CDC123	1.46728	1.79258	2.40375	2.19854	2.79777	2.19944	1.48265	1.17253	2.84385	0.5205	2.27998	1.76054	2.44317	2.3031	2.89297	1.58079	1.04337	1.34857	1.13925	1.09075	0.850552	1.1878	1.44159	0.67933	1.24681	1.58533	1.34003	1.97279	2.54144	1.08957	1.97806	1.48466	1.38956	1.31326	0.822989	0.910134	0.736366	1.12464	0.520836	0.701413	1.14584	1.60719	0.77009	1.39805	1.37185	2.89297
CDC14A	0.19463	0.201954	0.263168	0.19517	0.190784	0.260841	0.222968	0.25787	0.19013	0.230869	0.190135	0.229342	0.509479	0.258337	0.307815	0.280573	0.584981	0.201733	0.195186	0.22694	0.203624	0.199161	0.201121	0.335	0.24314	0.36907	0.360621	0.19158	0.220011	0.231322	0.224351	0.202392	0.192439	0.349279	0.244096	0.282963	0.243102	0.253127	0.192408	0.213106	0.190479	0.231429	0.370363	0.401146	0.191226	0.584981
CDC14B	0.346779	0.221996	0.227315	0.20985	0.254223	0.242966	0.226401	0.246205	0.316337	0.274025	0.260735	0.249703	0.236577	0.259452	0.584041	0.22597	0.226379	0.223217	0.263252	0.278422	0.416447	0.255413	0.214447	0.341069	0.301066	0.25987	0.250548	0.235471	0.275041	0.209755	0.245409	0.213946	0.241862	0.233338	0.260413	0.209734	0.357066	0.380276	0.43299	0.344021	0.349488	0.209842	0.3551	0.24916	0.239034	0.584041
CDC16	0.0452077	0.0743847	0.0433791	0.0560594	0.053231	0.0477963	0.0301652	0.0307635	0.0308279	0.0776738	0.0698935	0.0587349	0.0473659	0.0303431	0.0521609	0.0326529	0.32553	0.445103	0.031863	0.36832	0.28338	0.408143	0.311763	0.322461	0.441379	0.447095	0.599524	0.678641	0.0707145	0.103856	0.0540307	0.475435	0.291154	0.0618399	0.0331888	0.384732	0.0396887	0.144935	0.0971722	0.11836	0.0340794	0.0816955	0.0398159	0.108966	0.0815003	0.678641
CDC20	0.832767	0.727174	0.63753	0.658272	0.676375	0.644702	0.65713	0.658877	0.643637	0.63483	0.661693	0.634883	0.680272	0.637666	0.642686	0.665035	0.644055	0.682134	0.641108	0.634788	0.639862	0.653444	0.635482	0.656634	0.635823	0.636401	0.638252	0.662195	0.636075	0.661345	0.634908	0.644704	0.636982	0.656039	0.706381	0.827847	1.39501	0.646429	0.636491	0.686274	0.655313	0.768242	0.917475	0.63526	0.636189	1.39501
CDC20B	0.0297556	0.0092303	0.0179782	0.00479244	0.0178531	0.0216942	0.0070218	0.00235173	0.0255628	0.36356	0.00293194	4.70657e-05	0.0514842	0.0859355	0.243753	0.0114126	0.182046	0.0749482	0.769154	0.604523	0.0872181	0.00590766	0.138744	0.179709	0.254649	0.00622557	0.00970305	0.0368346	0.000312863	0.0377607	0.0893072	0.0608356	0.0139243	0.146291	0.0233908	0.160157	0.0886278	0.491804	0.00884628	0.27761	0.0837652	0.0555339	0.00671161	0.135325	0.123287	0.769154
CDC23	0.159572	0.162625	0.766395	0.826822	1.25569	0.732452	0.105353	0.0828876	0.147558	0.219011	0.99113	0.0986492	0.592965	0.299811	0.388787	0.22479	0.738287	0.0866993	0.0942487	0.376837	0.132859	0.6838	0.297521	0.639709	0.270239	0.133291	0.0836045	0.083129	0.125395	0.0834068	0.082983	0.0989548	0.11793	0.112196	0.230837	0.425004	0.63596	0.18756	0.112136	0.13127	0.0831096	0.756357	0.207113	0.215153	0.581494	1.25569
CDC25A	0.0484611	0.624743	0.60109	0.366041	0.113578	0.745074	0.194071	0.686818	0.620505	0.361629	0.370806	0.804643	0.0841816	0.458794	0.23188	0.830285	0.184585	0.48716	0.525811	0.196798	0.15955	0.08047	0.272686	0.045378	0.470729	0.388555	0.426293	0.874171	0.660577	0.790995	0.416057	0.186822	0.141738	0.296051	0.146225	0.159446	0.0402527	0.751022	0.117103	1.19932	0.256658	0.338356	0.305865	0.393511	0.84416	1.19932
CDC25B	1.44689	1.5018	1.37861	1.4088	1.42131	1.41542	1.53224	1.72349	1.38299	1.36631	1.4403	1.44975	1.46483	1.48726	1.47246	1.56154	1.609	1.61972	1.40284	1.36179	1.44516	1.362	1.3685	1.39706	1.46324	1.36329	1.36304	1.37409	1.51865	1.40622	1.5472	1.41478	1.62948	1.36469	1.37404	1.48306	1.37751	1.36075	1.47667	1.4187	1.39757	1.92069	1.37036	1.36266	1.47565	1.92069
CDC25C	0.308364	0.491352	0.769257	1.18411	0.903159	0.670227	0.877535	0.965124	0.548511	1.48541	1.01416	0.666942	1.16327	0.909625	0.751223	0.86019	0.690927	0.588286	0.554281	0.53825	0.668424	0.404381	0.623611	0.321436	0.729064	0.500873	0.487856	0.49842	1.21762	1.01062	0.780288	0.529171	0.786342	0.966494	0.838306	0.836447	0.305421	1.65683	0.858149	0.294466	0.865535	0.69101	0.321901	0.605679	0.86095	1.65683
CDC26	0.0940782	0.0560186	0.02527	0.0287796	0.0631142	0.0392474	0.0577625	0.0452566	0.0221897	0.0221897	0.0222086	0.0261378	0.0221943	0.0229608	0.0474493	0.0662685	0.0409681	0.0443609	0.0461079	0.031532	0.0355051	0.0249818	0.0351263	0.0651521	0.0447832	0.0261191	0.0308448	0.0306951	0.0243796	0.0228564	0.0223428	0.0224993	0.0235122	0.0975138	0.10674	0.11616	0.0794113	0.0372641	0.251719	0.0235402	0.0273045	0.0766362	0.0658406	0.0223085	0.0348838	0.251719
CDC27	0.024434	0.0999623	0.413602	0.283843	0.402357	0.445776	0.636484	0.689725	0.573099	0.877291	0.354622	0.583392	0.596944	0.688118	0.729834	0.576139	0.0519728	1.14031	0.859335	0.742782	0.661929	0.87237	0.934448	1.16734	0.870478	0.561299	0.756502	0.909739	0.588202	0.495706	0.490994	0.307126	0.772867	0.277187	0.14976	0.181045	0.24284	0.288203	0.0581895	0.0126339	0.610503	0.641146	0.86337	0.464979	0.468056	1.16734
CDC34	0.660515	0.651041	0.66615	0.789328	0.754615	0.680243	0.882794	0.883035	0.729167	0.726693	0.775407	0.660114	0.704433	0.706267	0.667016	0.73036	0.698684	0.719149	0.662376	0.667067	0.645209	0.644435	0.646065	0.770092	0.644193	0.669097	0.77118	0.873943	0.731141	0.764283	0.695923	0.658335	0.808434	0.661348	0.657845	0.643805	0.704102	1.10314	1.27535	0.96678	0.754862	0.686665	0.666354	0.657196	0.716978	1.27535
CDC37	0.238891	0.191516	0.134687	0.200271	0.203407	0.135462	0.210485	0.149259	0.152877	0.133963	0.222824	0.172881	0.144265	0.158818	0.145142	0.190344	0.137017	0.159409	0.138237	0.139088	0.139931	0.143184	0.135249	0.175058	0.140411	0.158016	0.134849	0.169526	0.245625	0.150502	0.134271	0.156344	0.151308	0.148718	0.14206	0.145751	0.348835	0.417624	1.15392	0.147904	0.136854	0.140742	0.219119	0.138793	0.599622	1.15392
CDC37L1	0.128883	0.163976	0.309229	0.140757	0.100201	0.378891	0.233381	0.282696	0.341134	0.234853	0.116196	0.304965	0.118147	0.294995	0.209864	0.358094	0.385019	0.0810825	0.0819535	0.0798917	0.122177	0.0810823	0.0816565	0.0986708	0.0803923	0.0989059	0.0807793	0.233119	0.120073	0.297375	0.17996	0.201988	0.136573	0.11225	0.22866	0.212764	0.249371	0.397049	0.875146	0.721928	0.090306	0.0826839	0.0861684	0.079948	0.208282	0.875146
CDC40	0.00425233	0.0217666	0.168059	0.0292678	0.0326581	0.104016	0.198718	0.419621	0.195846	0.25357	0.13579	0.25771	0.139647	0.116059	0.0929529	0.127349	0.0254095	0.958832	1.01262	0.846145	1.10108	0.920447	0.838388	1.01714	1.14666	1.43458	0.143535	0.165732	0.055093	0.453943	0.439111	0.0195255	0.00513819	0.99361	1.11576	1.29487	0.111301	0.00652628	0.0983531	0.828704	0.219665	1.45326	0.378794	1.47047	0.0187581	1.47047
CDC42	0.00302796	0.000848113	0.0660804	0.0625107	0.275876	0.0618823	0.0253745	0.238718	0.00656513	0.260043	0.0532578	0.127322	0.117907	0.15819	0.130208	0.104049	0.525298	0.0586958	0.0284363	0.0211541	0.0252383	0.00277015	0.0233095	0.0266981	0.173437	0.0768965	0.081869	0.148869	0.112254	0.0641361	0.0364929	0.0705051	0.1333	0.461355	0.39433	0.323634	0.315627	0.316947	0.344115	0.489505	0.372369	0.267251	0.18557	0.215648	0.216851	0.525298
CDC42BPA	0.952368	0.864793	0.161892	0.132634	0.140226	0.215114	0.263006	0.12149	0.129175	0.468329	0.187866	0.129495	0.369923	0.218025	0.242068	0.185047	0.235295	0.166456	0.209563	0.408788	0.273057	0.135531	0.148831	0.15454	0.148763	0.12122	0.124103	0.190709	0.12628	0.14924	0.229157	0.15787	0.126147	0.167515	0.228697	0.150999	0.292923	0.161468	0.463112	0.393214	0.12125	0.121227	0.121389	0.15165	0.183017	0.952368
CDC42BPB	0.201278	0.22131	0.00129866	0.0150997	0.00632069	0.0204252	0.205742	0.0216472	0.129129	0.017101	0.0362606	0.0166989	0.0184864	0.0312691	0.0048069	0.0559136	0.152555	0.0124131	0.0118917	0.00715203	0.0212814	0.0136095	0.0103995	0.0830656	0.00228678	0.0470515	0.0812719	0.0764436	0.00794689	0.00178475	0.00890636	0.00443796	0.00979071	0.00101806	0.00636386	0.145199	0.0637386	0.0215245	0.0395534	0.0024041	0.165868	0.00184881	0.0371272	0.0282381	0.00222555	0.22131
CDC42BPG	0.0985431	0.155418	0.132292	0.0534474	0.064091	0.140672	0.0501487	0.0508613	0.161561	0.0514757	0.0794721	0.0681955	0.0523904	0.0494608	0.0532068	0.0540123	0.0600841	0.0668419	0.167169	0.095741	0.10462	0.262032	0.0490746	0.0614808	0.0785117	0.0495002	0.048619	0.0680032	0.0569509	0.0593577	0.0612169	0.059812	1.05364	0.321775	0.0733431	0.134517	0.122986	0.472059	0.250235	0.21759	0.110537	0.0573349	0.0516436	0.742289	0.484759	1.05364
CDC42EP1	1.07361	0.815753	0.99744	0.99	1.01601	0.932081	0.91699	0.880247	0.845275	0.989289	0.931911	0.883957	0.820941	0.868261	0.970856	0.85534	0.84659	1.22179	1.18058	1.05333	0.968452	0.926712	0.831979	0.81295	0.836032	0.870859	0.830665	1.1041	0.838704	0.968501	0.831513	0.850854	1.419	1.14543	1.0849	0.916775	1.12059	0.990903	0.812865	1.22895	0.852213	0.932278	0.814456	1.993	0.901258	1.993
CDC42EP2	0.370756	0.38369	0.382302	0.375247	0.392211	0.37783	0.384926	0.364307	0.385863	0.367176	0.394156	0.391825	0.364514	0.372918	0.405141	0.380592	0.380925	0.392491	0.401792	0.389338	0.397047	0.37109	0.389027	0.364644	0.407024	0.371132	0.379376	0.369516	0.392972	0.371489	0.391457	0.395623	0.377044	0.369028	0.444432	0.363472	0.373794	1.68813	0.381859	0.370288	0.396951	0.365478	0.440604	0.793653	0.638732	1.68813
CDC42EP3	0.559903	0.785298	0.94612	1.48063	0.840876	0.885507	1.23344	1.39691	1.64598	1.16933	1.15173	1.38751	0.873635	1.15934	1.2619	1.2615	0.659046	1.39735	0.873522	1.49921	0.864886	0.774485	1.4889	0.637067	1.0381	1.54435	1.51886	1.19935	2.24412	1.39099	1.37906	1.06629	0.939563	1.18512	0.817742	0.867729	0.505943	0.759753	0.507642	0.505266	2.15254	1.27285	1.84329	0.559995	0.848328	2.24412
CDC42EP4	0.0744378	0.0922277	0.0408275	0.0416681	0.0393413	0.0327048	0.0284339	0.0831218	0.257296	0.0286837	0.0627989	0.0278685	0.0278175	0.0279064	0.0498531	0.0279481	0.205636	0.411295	0.0314197	0.0359109	0.139822	0.163506	0.0729586	0.0896662	0.0369565	0.0381836	0.0696293	0.0784831	0.0389638	0.0658582	0.0373142	0.0459045	0.120866	0.0492073	0.0288384	0.0427963	0.0592498	0.0707362	0.359351	0.697643	0.171958	0.0416312	0.328254	0.0846023	0.140918	0.697643
CDC42EP5	1.47174	1.55185	1.89189	1.70346	1.49313	1.79293	1.28092	1.55995	2.26769	1.24008	1.67929	1.14683	1.03534	1.50272	1.10501	1.14985	1.25351	1.32499	1.02494	0.998577	1.13469	1.26532	1.85503	0.918844	0.782018	2.34216	1.87174	1.31821	0.864035	0.994484	1.29725	2.19077	0.991052	1.07692	1.70692	1.22077	1.82457	0.854672	0.77533	0.78371	0.758782	1.93943	1.29305	1.84314	1.45727	2.34216
CDC42SE1	0.306572	0.725103	0.568646	0.85822	0.763453	0.589353	0.366897	0.89505	0.0086852	0.0086852	0.720429	0.411533	0.546702	0.538352	0.937375	0.495831	0.747849	0.359659	0.224646	0.240802	0.256699	0.545114	0.426204	0.293755	0.298146	0.469917	0.553759	0.712916	0.707262	0.583825	0.831909	0.916837	0.675459	0.220035	0.215215	0.324239	0.426128	0.962524	0.306802	0.0407464	0.310889	0.415779	0.0098834	0.407281	0.941807	0.962524
CDC42SE2	0.166074	0.203429	0.235096	0.184311	0.142388	0.217262	0.136869	0.143629	0.109004	0.651493	0.155922	0.158041	0.17636	0.166035	0.248689	0.137504	0.370517	0.142631	0.132509	0.109008	0.154414	0.126804	0.14081	0.115438	0.122213	0.139254	0.109369	0.109397	0.121117	0.112454	0.301056	0.261011	0.120197	0.114704	0.11239	0.14189	0.142248	0.119225	0.388185	0.111363	0.109817	0.109461	0.175335	0.146495	0.123343	0.651493
CDC45	0.090885	0.0295687	0.0980439	0.0204366	0.0109635	0.058175	0.0326577	0.00410467	0.0119693	0.00401614	0.053489	0.0749198	0.00534714	0.0151848	0.0159226	0.00826592	0.0370982	0.0552335	0.0704281	0.0496314	0.0485271	0.296833	0.150376	0.188065	0.0306457	0.155214	0.174472	0.00509577	0.00426726	0.0307704	0.206236	0.142664	0.033238	0.173997	0.178838	0.00890663	0.0323497	0.265723	0.00392482	0.433793	0.0653929	0.00383989	0.0243774	0.25064	0.0885831	0.433793
CDC5L	0.265128	0.454609	0.932213	0.79393	0.84857	1.10054	1.06526	1.27548	0.832497	1.16597	0.754897	1.19719	0.517136	0.881476	0.483037	0.778937	0.959543	0.558063	0.753555	0.736317	0.538515	0.271974	0.334363	0.264734	0.636586	0.675449	0.520351	0.730177	1.07773	1.00484	0.921124	0.723852	0.885728	0.909835	1.02856	0.615045	0.288932	1.59332	0.639442	0.27375	0.709539	0.838414	1.2603	0.993468	1.52268	1.59332
CDC6	0.201792	0.519072	0.931234	1.19451	0.820005	1.14849	1.26983	0.957162	1.12046	1.11656	0.994951	0.692941	1.22375	1.24473	1.04782	0.900975	0.331366	1.29757	0.938561	0.566785	1.31674	0.69011	0.854007	1.49651	0.712012	0.589248	0.1957	0.198092	1.32647	0.9229	1.03931	0.25023	0.284383	1.3013	1.68181	1.42373	0.239409	0.200713	0.887664	1.42058	0.307165	1.43417	1.05077	0.170671	0.172366	1.68181
CDC7	0.771308	0.497962	0.0773416	0.166065	0.163465	0.0787242	0.075878	0.103092	0.254402	0.0731409	0.23646	0.242112	0.0734322	0.100983	0.0954596	0.145645	0.110101	0.198074	0.142797	0.540063	0.20638	0.232836	0.257554	0.157374	0.207561	0.197227	0.154266	0.257503	0.226702	0.129804	0.127537	0.0772195	0.196321	0.0762555	0.0715381	0.0961118	0.751799	0.467236	0.227063	0.100273	0.111983	0.185284	0.262313	0.0781217	0.537418	0.771308
CDC73	0.174989	0.177834	0.173733	0.363164	0.221228	0.171694	0.172832	0.171501	0.195897	0.191107	0.178737	0.225612	0.237074	0.217377	0.208137	0.219461	0.169752	0.235758	0.286108	0.177205	0.216873	0.184761	0.247574	0.168132	0.195738	0.168118	0.168575	0.208694	0.185115	0.218686	0.303027	0.239057	0.254764	0.184234	0.170625	0.224443	0.194131	0.198775	0.260107	0.175541	0.264504	0.1687	0.176062	0.172055	0.170079	0.363164
CDCA2	0.452824	0.143553	0.155435	0.144635	0.152899	0.147885	0.143656	0.293637	0.156366	0.329691	0.143234	0.198111	0.186546	0.152096	0.234214	0.144093	0.15898	0.195188	0.154429	0.254268	0.17802	0.172339	0.147852	0.184952	0.16998	0.157461	0.174475	0.170753	0.163405	0.172303	0.232096	0.414387	0.197349	0.366023	0.381004	0.518199	0.143222	0.143609	0.199785	0.218072	0.478119	0.202169	0.359819	0.143891	0.152831	0.518199
CDCA3	0.785271	1.19873	0.982021	0.567726	0.822103	0.956647	0.494134	0.412435	0.936013	0.193969	0.73038	0.763744	0.729045	0.993259	0.174072	0.4802	0.122727	0.595182	0.907359	0.604457	0.556213	0.402343	0.61967	0.303822	0.324358	0.685912	0.472844	0.58754	0.39539	0.568901	0.938419	0.970295	0.813899	0.651454	1.60371	0.949581	0.256306	0.128988	0.87306	0.362373	0.378144	0.870671	0.643229	0.169656	0.127732	1.60371
CDCA4	0.32544	0.295787	0.293515	0.371169	0.248818	0.265483	0.859229	1.13325	0.426002	0.547723	0.433385	0.334884	0.360628	0.351766	0.515562	0.359582	0.364882	0.326528	0.245137	0.279754	0.460939	0.262849	0.241111	0.240553	0.297094	0.240527	0.271626	0.269108	0.493578	0.335567	0.264922	0.315259	0.586139	0.38692	0.419334	0.422996	0.253908	0.604089	0.519436	0.243573	0.239953	0.41312	0.249704	0.571723	0.601851	1.13325
CDCA5	0.0767458	0.114648	0.0753821	0.0263107	0.0319078	0.10912	0.0410685	0.0722816	0.02794	0.0242044	0.0247814	0.0467483	0.0405633	0.0308561	0.264256	0.195384	0.450972	0.0241977	0.21414	0.0424707	0.139795	0.471544	0.153989	0.513973	0.304748	0.0244587	0.228396	0.0252165	0.0278399	0.041037	0.0773018	0.0397129	0.156354	0.225384	0.401484	0.592239	0.427839	0.551967	0.0330644	0.582534	0.0256255	0.192877	0.29334	0.36555	0.499677	0.592239
CDCA7	0.0462754	0.185775	0.0307779	0.0524224	0.0207608	0.0217286	0.0208296	0.0333975	0.184774	0.0261366	0.176805	0.0324969	0.0208642	0.0221067	0.0294846	0.0825872	0.0208441	0.0210838	0.0426685	0.0235993	0.0217108	0.253446	0.0537865	0.140763	0.0268146	0.144542	0.21306	0.10586	0.227013	0.0229701	0.165037	0.133829	0.0908258	0.0719762	0.123485	0.0435955	0.758982	0.0252243	0.181976	0.550302	0.0470572	0.0740777	0.319856	0.128106	0.169857	0.758982
CDCA7L	1.46358	1.41892	1.23445	0.845829	0.611042	1.36117	0.761007	0.596095	0.608689	0.560108	0.621285	0.963438	0.643169	0.694968	0.652936	1.06981	1.37875	0.681964	1.34661	0.771786	0.569823	1.35626	0.707958	0.768931	0.552006	0.773729	1.01023	0.689057	0.847036	1.19627	1.13486	1.87926	0.976673	0.548894	0.645864	0.587705	0.940221	0.563329	0.718838	0.581044	0.636561	0.852763	0.667511	0.781254	1.15868	1.87926
CDCA8	0.236796	0.122607	0.502819	0.218835	0.420537	0.409742	0.129484	0.353638	0.534645	0.698953	0.258411	0.535197	0.959692	0.629356	0.632535	0.522222	0.143365	0.36695	0.533468	0.596713	0.371962	0.0904003	0.185866	0.153764	0.59976	0.244009	0.36714	0.59612	0.87047	0.673588	0.397892	0.507242	0.555015	0.762459	0.788942	0.644355	0.304783	0.184873	0.098858	0.183891	0.18909	0.0936489	0.087901	0.511517	0.283728	0.959692
CDCP1	1.14539	1.13931	1.11152	1.0972	1.08106	1.12682	1.17559	1.082	1.41392	1.24074	1.23104	1.09793	1.16545	1.23888	1.45273	1.1194	1.20937	1.1674	1.08783	1.08113	1.10775	1.08008	1.17602	1.09481	1.08958	1.08546	1.10615	1.08275	1.51073	1.08659	1.09429	1.17613	1.13024	1.09013	1.11022	1.14011	1.09784	1.17133	1.103	1.12261	1.08494	1.14999	1.25858	1.08414	1.13424	1.51073
CDCP2	0.0699166	0.133151	0.176351	0.892576	0.556309	0.116698	0.0942573	0.202189	0.633936	1.71968	0.383293	0.0519202	1.09189	0.685044	0.190723	0.110038	0.394721	0.442098	0.0859907	0.0554571	0.0716833	0.192139	0.158906	0.074288	0.12594	0.104054	0.0678465	0.244364	0.128951	0.182268	0.078449	0.053866	1.87144	1.02062	0.983538	1.33519	0.0922815	0.418606	0.235189	0.592578	0.351758	0.0653689	1.02299	0.415565	0.290241	1.87144
CDH1	0.161166	0.212132	0.167669	0.167706	0.198859	0.161634	0.156946	0.210323	0.169478	0.168411	0.167421	0.184895	0.205063	0.160337	0.154417	0.234193	0.174013	0.160062	0.157575	0.170345	0.192271	0.168473	0.162275	0.186916	0.399768	0.191754	0.232681	0.159272	0.168149	0.156095	0.172717	0.171347	0.259949	0.202515	0.339964	0.183242	0.239422	0.159641	0.505843	0.155688	0.16134	0.393223	0.154418	0.162891	0.225222	0.505843
CDH10	0.223888	0.46542	0.501935	0.373548	0.390087	0.443766	0.613153	0.754129	0.218961	0.374582	0.329842	0.546618	0.525459	0.373791	0.461451	0.589812	0.266514	0.370358	0.475549	0.434584	0.465941	0.240291	0.427543	0.193151	0.326782	0.317475	0.327374	0.275164	0.335889	0.847645	0.93356	0.877348	0.233435	1.11127	0.525726	0.637386	0.377854	0.192552	0.402049	0.685805	0.227021	0.425031	0.371574	0.254538	0.525987	1.11127
CDH11	0.271737	0.265077	0.297036	0.269282	0.286485	0.298467	0.295529	0.266042	0.304146	0.290976	0.36498	0.300705	0.391665	0.311177	0.361585	0.301493	0.526658	0.392431	0.344333	0.498106	0.405161	0.460772	0.377582	0.36438	0.297019	0.307515	0.306585	0.35364	0.277233	0.265784	0.265115	0.275298	0.286449	0.265266	0.360812	0.331502	0.267615	0.265117	0.559671	0.567167	0.275658	0.285058	0.278514	0.305875	0.46246	0.567167
CDH12	0.0217406	0.00326561	0.169189	0.102802	0.089549	0.206514	0.170546	0.0188958	0.27014	0.0154269	0.122038	0.114607	0.114367	0.0702723	0.036439	0.199161	0.0276578	0.00937914	0.0277243	0.0634051	0.0866906	0.178429	0.0276495	0.120947	0.171784	0.0430909	0.0710361	0.306214	0.00377063	0.0077159	0.0205122	0.0251419	0.0574785	0.0860545	0.0135998	0.00347235	0.0136739	0.00220036	0.00538599	0.0977292	0.00326591	0.00676423	0.0802491	0.076104	0.00230753	0.306214
CDH13	0.444707	0.260913	0.541595	0.476208	0.543534	0.505531	0.254567	0.257732	0.709315	0.32438	0.307785	0.470277	0.403811	0.382351	0.319733	0.328279	0.393327	0.320718	0.44432	0.256761	0.267636	0.254623	0.265786	0.708635	0.260081	0.277863	0.256065	0.288665	0.417551	0.613734	0.472191	0.345876	0.332169	0.306375	0.393011	0.267485	0.334737	0.255024	0.352225	0.38322	0.581029	0.262749	0.254615	0.279552	0.279042	0.709315
CDH15	1.02348	0.939119	0.550306	0.431097	0.459995	0.564147	0.334071	0.413357	0.380334	0.403412	0.84707	0.500191	0.42968	0.487744	0.409827	0.53903	1.8496	0.323272	0.144304	0.250643	0.215063	0.147543	0.303161	0.18868	0.187038	0.144581	0.161482	0.14662	0.612074	0.180404	0.190796	0.302683	0.15082	0.214947	0.212373	0.340292	0.165594	1.03512	0.410251	0.14706	0.200331	0.322688	0.471682	0.145466	0.251948	1.8496
CDH16	0.233652	0.322234	0.473985	0.46168	0.207103	0.408582	0.655975	0.168127	0.396092	0.243018	0.425146	0.387643	0.232295	0.25764	0.166563	0.416732	0.139664	0.250912	0.394176	0.136802	0.386543	0.427286	0.357783	1.16218	0.246097	0.509001	0.384662	0.363805	0.289856	0.282381	0.298809	0.238942	0.836534	0.25295	0.225869	0.348974	0.639797	0.221583	0.217262	0.143251	0.724995	0.17667	0.112252	0.10993	0.38718	1.16218
CDH17	0.0674151	0.0461546	0.170339	0.103152	0.202504	0.125734	0.0461718	0.129965	0.0463449	0.0671865	0.0687704	0.120125	0.0497259	0.04958	0.0485568	0.0583402	0.140701	0.0564205	0.0487109	0.0758599	0.0463437	0.109459	0.0751957	0.0470521	0.0766652	0.136577	0.147123	0.0648771	0.102003	0.0495799	0.158735	0.350774	0.119781	0.0626346	0.0463301	0.0732502	0.47394	0.0524105	0.0472498	0.135977	0.108105	0.0545427	1.00078	0.131882	0.0669787	1.00078
CDH18	0.170303	0.062653	0.00470598	0.00329294	0.00258777	0.0115855	0.0888497	0.0606938	0.0121596	0.113816	0.0038263	0.0146125	0.00276831	0.0178928	0.00571532	0.0085244	0.0919439	0.0799343	0.00470997	0.129823	0.0907156	0.0803821	0.00230203	0.0340496	0.0858405	0.0545751	0.0984735	0.0389402	0.122702	0.0917644	0.0655283	0.0282919	0.00373895	0.0413332	0.138057	0.0694664	0.00630372	0.00316821	0.148418	0.134439	0.239078	0.0692863	0.124909	0.0314681	0.183723	0.239078
CDH19	0.3511	0.28978	0.37043	0.268558	0.214433	0.337841	0.114283	0.153	0.191259	0.134267	0.217038	0.287892	0.134599	0.200963	0.315321	0.23603	0.297593	0.289066	0.64307	0.222895	0.336774	0.10717	0.280887	0.139274	0.278928	0.511151	0.565924	0.11308	0.170541	0.225566	0.203343	0.277995	0.111495	0.151001	0.315603	0.629256	0.212246	0.119735	0.11092	0.892307	0.136897	0.311587	0.870865	0.563578	0.388648	0.892307
CDH2	0.164368	0.15573	0.183478	0.148285	0.123344	0.167482	0.183767	0.192068	0.128269	0.168765	0.139626	0.215681	0.120577	0.12502	0.14583	0.125884	0.140452	0.120469	0.127282	0.193215	0.131157	0.213285	0.142142	0.136198	0.122868	0.122081	0.125525	0.202995	0.165549	0.230546	0.150121	0.127731	0.370974	0.122235	0.120513	0.126946	0.146229	0.357251	0.126454	0.398144	0.124151	0.170874	0.173107	0.131912	0.254647	0.398144
CDH20	0.120971	0.288888	1.00309	0.597327	0.687116	0.836099	0.720731	1.06316	1.02653	1.04432	0.819375	0.993693	0.623356	1.05197	0.720927	0.506938	0.216315	0.584808	0.630317	0.221654	0.63453	0.288628	0.909625	0.711529	0.514882	0.877515	0.605512	1.08905	1.70931	0.970468	0.809762	0.823756	1.22048	0.33936	0.553596	0.565151	0.550627	0.970976	0.118062	0.0886309	0.33963	1.34479	0.243645	1.17168	1.12925	1.70931
CDH22	0.107358	0.0769989	0.117912	0.127209	0.117656	0.0984346	0.349461	0.446708	0.0817374	0.0875365	0.268145	0.613475	0.118478	0.115136	0.130574	0.0883095	0.188856	0.516201	0.0769965	0.425787	0.641793	0.300203	0.545076	0.562636	0.832594	0.52216	0.10014	0.0778535	0.0974602	0.217394	0.362031	0.279827	0.0986598	0.379015	0.715879	0.538231	0.18718	0.0815777	0.109071	0.201984	0.33958	0.707906	0.117863	0.334684	0.333732	0.832594
CDH23	0.265251	0.174459	0.201401	0.191309	0.191943	0.248399	0.263734	0.249143	0.200476	0.176761	0.18008	0.227876	0.182186	0.180994	0.179158	0.211117	0.191935	0.178454	0.200864	0.18391	0.182651	0.183578	0.174578	0.181979	0.177903	0.175659	0.195515	0.211133	0.326486	0.216968	0.199647	0.257955	0.192254	0.2072	0.187003	0.181432	0.275764	0.174209	0.192683	0.673694	0.282913	0.172756	0.689604	0.251409	0.473845	0.689604
CDH24	0.995206	0.831886	0.715607	0.706912	0.713722	0.703811	0.698883	0.727593	0.938172	0.695018	0.733474	0.695163	0.740496	0.730352	0.699204	0.778713	0.714838	0.695076	0.701036	0.715786	0.764867	1.08235	0.734198	0.835254	0.695073	0.69515	0.695019	0.717887	0.850307	0.701491	0.69562	0.77247	0.72381	0.704011	0.751706	0.729275	0.695084	1.08225	0.703392	0.760588	1.15516	0.715723	0.91877	0.765542	1.28822	1.28822
CDH26	0.0555909	0.0603805	0.096046	0.120623	0.0960554	0.0924473	0.0616525	0.164276	0.06663	0.0620878	0.049994	0.0599542	0.0499675	0.0641729	0.160033	0.0501193	0.131233	0.0707696	0.0524966	0.286526	0.193501	0.0499382	0.0623515	0.0545323	0.296268	0.12777	0.6004	0.0728903	0.419309	0.0503109	0.185076	0.203988	0.0997374	0.0582649	0.177866	0.0714218	0.050755	0.212509	0.112935	1.00369	0.0944324	0.116732	0.348657	0.0835703	0.127094	1.00369
CDH3	1.10883	1.26514	1.19944	1.04613	1.47111	1.20269	0.442492	0.588394	1.68198	0.76938	0.818462	1.21575	1.14159	0.99299	1.24378	0.881721	0.300346	1.28432	0.900577	0.474851	1.22785	0.865178	1.2448	0.752956	0.830122	1.48308	1.40737	0.992791	0.862246	0.769545	1.77901	1.21391	0.642715	1.1544	1.01366	1.05648	0.380583	0.302667	0.437591	0.310123	0.334076	0.421906	1.34743	0.374156	0.594192	1.77901
CDH4	0.675366	0.814837	1.10137	1.17952	1.33784	1.06696	1.32801	1.46691	1.37195	1.55224	1.37518	1.16415	1.35214	1.26307	1.17116	1.28415	0.84837	1.23831	0.674792	1.34386	1.44954	0.707738	1.10542	0.676006	1.18921	1.17739	1.10126	1.0704	0.917956	0.905863	0.843494	0.808193	1.13689	1.53603	1.03943	1.7392	1.12761	1.75531	0.723036	1.50143	0.92407	1.36161	1.0677	1.30968	1.97698	1.97698
CDH5	0.553765	0.57675	0.773882	0.982581	1.10834	0.716061	0.552953	0.55505	0.716898	0.570999	0.701036	0.693135	0.647503	0.665713	0.614662	0.637355	0.552953	0.697363	0.786782	0.561591	0.593666	0.707697	0.905779	1.02951	0.906441	0.569385	0.567178	0.801909	0.970094	0.584391	0.578562	0.553754	0.557171	0.589302	0.668135	0.781153	0.592911	0.552955	0.552986	1.13541	0.68288	0.786025	0.674699	0.561673	0.553078	1.13541
CDH6	1.42351	1.46714	1.51703	1.96013	1.58801	1.26082	0.727653	0.711684	0.816375	0.617996	0.94487	1.35624	1.01564	0.848811	1.25094	1.1844	0.580263	0.868929	0.626654	0.68692	0.712835	0.702974	1.03547	0.543499	0.664962	1.02216	1.11218	0.847462	1.38287	1.38943	1.28906	1.38402	0.984322	0.736336	0.683321	0.626268	0.411638	0.575376	0.801692	0.423265	1.26114	0.418571	1.08895	0.480903	0.963992	1.96013
CDH7	0.545239	0.471249	0.545801	0.517577	0.618318	0.491639	0.394853	0.38529	0.632384	0.38293	0.586275	0.469756	0.504038	0.437311	0.50751	0.449999	0.611765	0.396481	0.463554	0.498785	0.38818	0.439267	0.44611	0.540603	0.498279	0.556885	0.585194	0.381683	0.414721	0.435227	0.404578	0.479695	0.413311	0.411206	0.490396	0.604682	0.38192	0.721418	0.381927	0.458943	0.646629	0.396903	0.713053	0.453792	0.505897	0.721418
CDH8	0.0347461	0.11519	0.220839	0.673036	0.864068	0.282545	0.548906	0.601602	0.194794	0.530727	0.687994	0.625296	0.44268	0.688873	0.259074	0.551442	0.0228873	0.804258	0.66382	0.795107	0.99022	1.11108	0.928205	0.952731	0.759431	1.17521	0.694431	0.459032	0.623449	0.905525	0.472085	0.581517	0.241795	0.0321748	0.374969	0.195813	0.0681863	0.265536	0.0363603	0.500365	0.978014	0.497524	0.166842	0.0259651	0.188277	1.17521
CDH9	0.526836	0.540645	0.877364	0.74569	0.851596	0.815953	0.732813	0.82234	0.799114	0.993747	0.85375	0.823052	0.876494	0.876936	0.554934	0.76019	0.488215	1.13417	0.936153	0.786977	1.27627	0.518487	1.05819	0.746226	1.07475	1.06279	1.08116	0.97935	1.02629	1.14896	0.987928	1.049	0.829382	0.902902	1.02836	0.862042	0.491014	0.730237	0.595433	0.6652	0.916082	0.578536	0.596734	0.712242	0.635369	1.27627
CDHR1	0.656086	0.335408	0.0913377	0.018839	0.119371	0.0866864	0.24299	0.284478	0.0086884	0.103007	0.0519106	0.0920079	0.183442	0.317289	0.147688	0.143399	0.398393	0.00840935	0.00505821	0.0257405	0.0769262	0.281107	0.0485994	0.0579652	0.10493	0.00694162	0.00825836	0.00674685	0.0104414	0.00597894	0.0139819	0.0484301	0.0055752	0.161778	0.0331408	0.250054	0.0519293	1.35551	0.0200247	0.0318458	0.298917	0.0516252	0.013331	0.1402	0.370227	1.35551
CDHR2	0.010362	0.0219807	0.0797835	0.287154	0.161621	0.0725379	0.0065554	0.265482	0.258955	0.0160466	0.207354	0.167537	0.305225	0.259224	0.198044	0.0514404	0.728462	0.0201118	0.0135666	0.0564712	0.08693	0.00793158	0.0230537	0.585557	0.0167851	0.00674412	0.0135887	0.298738	0.470923	0.0583217	0.00665834	0.017173	0.183833	0.122022	0.096025	0.142271	0.0123077	0.0101291	1.74208	0.794342	0.265122	0.0240922	0.141418	0.0310692	0.0129557	1.74208
CDHR3	0.769194	0.625236	1.03891	0.748861	0.864245	1.01865	1.04462	1.15148	0.91668	0.799796	0.818892	0.966971	0.927259	0.987082	0.816214	1.02995	0.769588	0.797644	0.671515	0.699309	0.665702	0.717182	0.778295	0.665518	0.689116	1.08665	1.12698	1.39442	1.11869	0.731269	0.873931	0.880579	1.02303	0.744118	0.677288	0.631999	1.20564	1.18817	0.638177	0.909025	0.967511	0.776693	0.748484	1.42027	1.55708	1.55708
CDHR4	0.145595	0.212755	0.546955	0.102198	0.187817	0.574514	0.263132	0.515757	0.494126	0.0448178	0.21707	0.530404	0.277704	0.170551	0.115203	0.144275	0.498199	0.0476567	0.102846	0.051749	0.249757	0.671912	0.390173	0.254746	0.0935014	0.0858521	0.570906	0.231441	0.498822	0.469574	0.240964	0.296815	0.0237971	0.0917368	0.0729932	0.0192503	0.146706	0.0189404	0.211789	0.134384	0.393291	0.0176123	0.45349	0.0731412	0.207249	0.671912
CDHR5	0.279745	0.0984306	0.062346	0.132656	0.18087	0.0680005	0.064185	0.648975	0.149124	0.159868	0.122823	0.0627814	0.178926	0.0631598	0.156783	0.0629005	0.0836138	0.0638595	0.10322	0.225689	0.135329	0.0845236	0.0637933	0.0635249	0.0628226	0.0637209	0.259066	0.101538	0.227551	0.0643642	0.298003	0.250107	0.0991451	0.128248	0.219488	0.309271	0.6062	0.306569	0.116699	0.0823124	0.356811	0.141589	0.225144	0.191795	0.136283	0.648975
CDIP1	0.813408	0.705258	0.485274	0.451656	0.479152	0.455082	0.44561	0.486661	0.662375	0.458128	0.509011	0.534215	0.44572	0.494199	0.641121	0.468227	0.759272	0.781756	0.637123	0.678257	0.847789	0.449695	0.607353	0.537242	0.564249	0.631118	0.562432	0.934777	0.636688	0.653431	0.813517	0.789725	0.891535	0.633327	0.515867	0.871484	0.533143	0.713191	0.51456	0.46827	0.473608	0.934657	0.455354	1.26454	0.500706	1.26454
CDIPT	0.105508	0.100214	0.119054	0.210065	0.103246	0.108265	0.0806633	0.106891	0.100204	0.107075	0.0807521	0.114518	0.0954847	0.0801759	0.0809646	0.102748	0.111064	0.0826876	0.12565	0.109877	0.0804223	0.162271	0.170379	0.113408	0.119634	0.414712	0.444135	0.131606	0.0807709	0.0931068	0.0818671	0.117748	0.132283	0.106155	0.0802786	0.118017	0.240834	0.0921945	0.125004	0.110143	0.178865	0.27085	0.116607	0.515323	0.651028	0.651028
CDK1	0.135366	0.0688847	0.100873	0.0225087	0.00157957	0.123494	0.102572	0.12321	0.00144434	0.142797	0.0448379	0.00913519	0.13733	0.11438	0.0722378	0.103118	0.0120938	0.037384	0.037384	0.0384891	0.037384	0.0536624	0.0813509	0.0373839	0.0183517	0.0321177	0.0366777	0.189879	0.015724	0.000656799	0.00455918	0.000454367	0.00478004	0.0326566	0.00012762	0.0111931	0.00203793	0.103033	0.290326	0.0115179	0.0190246	0.259527	7.02493e-05	0.342679	0.158214	0.342679
CDK10	0.973897	0.761039	0.40016	0.460058	0.411547	0.399634	0.45271	0.41172	0.585081	0.451576	0.452122	0.422505	0.41349	0.401016	0.405673	0.403854	0.834995	0.536898	0.643525	0.746908	0.440389	0.434824	0.710763	0.408918	0.836441	0.551865	0.424172	0.447002	0.478765	0.537608	0.552546	0.638629	0.574593	0.49135	0.431113	0.40094	1.69209	0.657499	1.29224	1.05147	0.532642	0.423667	0.413556	0.498184	0.68258	1.69209
CDK11A	0.307429	0.28434	0.308665	0.331255	0.332974	0.315692	0.28057	0.279478	0.41985	0.333972	0.333175	0.29526	0.291248	0.280717	0.287738	0.287031	0.352172	0.338646	0.279997	0.310876	0.296384	0.575097	0.445384	0.436086	0.351019	0.303092	0.38967	0.607513	0.338135	0.432439	0.395397	0.659372	0.837124	0.325658	0.288069	0.339984	0.398099	0.346877	0.294859	0.839902	0.279423	0.32293	0.279393	0.518357	0.589847	0.839902
CDK11B	0.370722	0.365492	0.130489	0.1208	0.121869	0.155537	0.1208	0.148366	0.1208	0.297647	0.1208	0.121772	0.1208	0.1208	0.128094	0.1208	0.1208	0.125028	0.214756	0.156809	0.134364	0.189114	0.218079	0.1208	0.188151	0.125979	0.132685	0.121802	0.143019	0.14533	0.1208	0.1208	0.14029	0.169567	0.14428	0.167617	0.171599	0.142114	0.181938	0.162133	0.186401	0.193094	0.126537	0.140693	0.120807	0.370722
CDK12	1.30737	0.642031	0.13044	0.147544	0.23028	0.11013	0.0853524	0.0946681	0.337278	0.0998213	0.091542	0.167648	0.19146	0.124065	0.103511	0.119508	0.295922	0.087693	0.114273	0.246661	0.154114	0.144363	0.123861	0.0903485	0.0914671	0.129368	0.24574	0.0833635	0.0866657	0.137194	0.119812	0.15685	0.350796	0.121049	0.092983	0.0832671	0.149066	0.0860201	0.0878527	0.57234	0.229518	0.0859645	0.351318	0.168873	0.0894604	1.30737
CDK13	0.22145	0.168864	0.131401	0.0677423	0.153429	0.141783	0.0676896	0.0676917	0.0963351	0.0682667	0.112248	0.0864147	0.0748038	0.0682653	0.0691431	0.0677101	0.654108	0.334677	0.528553	0.328911	0.344936	0.334153	0.303784	0.323733	0.275829	0.228075	0.269554	0.111817	0.0681644	0.223513	0.0710246	0.111012	0.146113	0.0708128	0.112923	0.0694039	0.0677922	0.0684107	0.554997	0.893247	0.18941	0.0676897	0.129423	0.208366	0.071649	0.893247
CDK14	0.238025	0.334281	0.384868	0.50868	0.514404	0.403508	0.228524	0.387205	0.295119	0.31126	0.342251	0.394335	0.343008	0.340427	0.394744	0.384435	0.326568	0.355009	0.306323	0.366905	0.272636	0.526672	0.382397	0.397837	0.257855	0.328708	0.374439	0.227086	0.3693	0.510939	0.266497	0.351768	0.225987	0.415521	0.324398	0.278823	0.354479	0.225925	0.349002	0.245548	0.347444	0.23227	0.545767	0.721761	0.258337	0.721761
CDK15	0.152352	0.164366	0.000140405	0.146407	0.139476	0.000140405	0.161968	0.0148582	0.0928295	0.351793	0.261589	0.108969	0.272027	0.358142	0.18095	0.250017	0.38577	0.0859932	0.098225	0.0509023	0.000140405	0.138183	0.00040649	0.000514579	0.126477	0.00129759	0.0255508	0.0159217	0.0286312	0.181378	0.0110642	0.0147118	0.240127	0.391512	0.000391126	0.148079	0.455795	0.00143499	0.0798013	0.234019	0.0693415	0.211758	0.143552	0.0347183	0.0119341	0.455795
CDK16	0.000493001	0.000493001	0.000591696	0.0180569	0.00672655	0.0389946	0.0230278	0.0118711	0.0163609	0.0270405	0.000655044	0.0345838	0.0254172	0.000494468	0.00263642	0.030573	0.161751	0.343279	0.00090541	0.259094	0.254149	0.0414353	0.0349082	0.105407	0.217987	0.00291054	0.0106025	0.0523501	0.0266911	0.0291088	0.328618	0.0178108	0.0364581	0.691661	0.0460836	0.236701	0.00689827	0.315385	0.382073	0.404982	0.00898394	0.015418	0.161037	0.0382772	0.000713402	0.691661
CDK17	0.0644803	0.0367898	0.163992	0.12192	0.0854611	0.181108	0.0874841	0.229571	0.124603	0.141726	0.117185	0.0399147	0.0468945	0.0708483	0.0468135	0.0359358	0.0403358	0.0359335	0.27399	0.120181	0.276184	0.102804	0.0563991	0.197106	0.29136	0.128348	0.0951942	0.0718662	0.0498737	0.0463353	0.0372666	0.0605233	0.035999	0.12766	0.0927031	0.0463795	0.106752	0.0752187	0.113333	0.0447589	0.119762	0.0755702	0.0359175	0.0532892	0.0505949	0.29136
CDK18	0.192437	0.196874	0.546511	0.328855	0.519847	0.635882	0.958879	0.484752	0.117628	0.211136	0.352	0.820318	0.529695	0.44711	0.317592	0.633589	0.161246	0.183887	0.342472	0.546488	0.763313	0.751534	0.528783	0.256796	0.2516	1.97375	2.04579	0.513101	0.61475	0.579344	0.696534	0.6347	0.320836	0.458523	0.344986	0.573888	0.578579	0.297639	2.16129	0.574602	0.217555	0.549226	0.846452	0.455352	2.11853	2.16129
CDK19	0.52935	0.624934	0.245065	0.105842	0.306233	0.290951	0.287831	0.219715	0.26573	0.203818	0.429842	0.270014	0.0920325	0.204951	0.15195	0.423772	0.428523	0.3556	0.113224	0.0947154	0.136736	0.113687	0.156268	0.0867505	0.195119	0.0901639	0.0867484	0.322249	0.30001	0.182156	0.253461	0.350958	0.470508	0.172612	0.237148	0.198611	0.243576	0.455271	0.089152	0.293709	0.435252	0.596425	0.0881685	0.56259	0.47274	0.624934
CDK2	0.290829	0.278721	0.447523	0.176464	0.237909	0.453431	0.239089	0.223251	0.161625	0.200496	0.313653	0.244338	0.10917	0.146859	0.363157	0.198295	0.12084	0.0962015	0.0795189	0.0902775	0.0834462	0.0918696	0.0822771	0.118653	0.0767592	0.101104	0.0836084	0.0813607	0.0947289	0.165314	0.0895216	0.0833909	0.180097	0.105795	0.959496	0.105291	0.10375	1.2398	0.094781	0.0875645	0.304019	0.181167	0.0795961	0.247559	0.82743	1.2398
CDK20	0.150024	0.0286427	0.0527159	0.0162377	0.0372587	0.0830265	0.0533194	0.0155169	0.0151607	0.0473196	0.0708543	0.0287231	0.0151504	0.0171948	0.0277196	0.0311295	0.0180013	0.028463	0.0211606	0.0163237	0.0154594	0.0162086	0.0163428	0.02013	0.0182903	0.016531	0.0209549	0.0488566	0.104149	0.0982643	0.0380283	0.0153485	0.189182	0.0155911	0.250429	0.0699948	0.148335	0.249046	0.172405	0.0170623	0.0200527	0.0170993	0.873342	0.0395798	0.216123	0.873342
CDK2AP1	0.13802	0.171295	0.212575	0.201898	0.206443	0.212356	0.138019	0.240289	0.219838	0.138019	0.200467	0.146186	0.23882	0.186846	0.732846	0.151749	0.352055	0.138547	0.149	0.158984	0.146612	0.216643	0.218829	0.152971	0.139845	0.183143	0.139165	0.175151	0.21881	0.440318	0.16125	0.142491	0.142423	0.138085	0.140193	0.203759	0.138044	0.304925	0.28704	0.330245	0.577765	0.145734	0.147543	0.174214	0.138022	0.732846
CDK2AP2	0.0838099	0.0823783	0.0994938	0.07497	0.113511	0.120834	0.0741022	0.0766494	0.0733848	0.0732665	0.119705	0.0835588	0.0738876	0.0772379	0.103726	0.0743816	0.0740552	0.0732665	0.0732665	0.106963	0.0732665	0.0732667	0.0892311	0.24032	0.27732	0.199358	0.0748117	0.104489	0.1224	0.0995784	0.214299	0.0736026	0.163364	0.0767218	0.0756983	0.228287	0.0858938	0.0761203	0.13265	0.196215	0.206544	0.0831581	0.0734856	0.149576	0.130745	0.27732
CDK3	0.495543	0.325794	0.0662999	0.0502587	0.0598076	0.0630023	0.0462158	0.0520704	0.245981	0.0229972	0.312678	0.0459444	0.0852054	0.0426393	0.0404562	0.158372	0.0350422	0.0983817	0.0230415	0.0293593	0.0253953	0.0841695	0.0464696	0.319824	0.0356867	0.106936	0.0956305	0.0967141	0.0351413	0.12115	0.206924	0.0246072	0.0235555	0.023263	0.0728084	0.025152	0.0650773	0.0229464	0.118769	0.0277528	0.0297806	0.0298388	0.0414284	0.023228	0.0639716	0.495543
CDK4	0.789114	0.409672	0.258855	0.397172	0.348145	0.288968	0.271209	0.257452	0.46248	0.256955	0.584603	0.323274	0.278583	0.256863	0.259912	0.257753	0.270924	0.380704	0.368718	0.650437	0.389988	0.767672	0.769747	0.257115	0.372726	0.831314	0.790673	0.377978	0.275643	0.354221	0.306623	0.418435	0.314794	0.522954	0.661593	0.403859	0.542864	0.257467	0.263187	0.314042	0.304563	0.574906	0.358616	0.263701	0.256868	0.831314
CDK5	0.679039	0.863273	0.528859	1.44244	1.18665	0.53052	1.27536	0.945137	0.776349	1.39844	1.0234	0.846623	1.00372	1.19416	1.04362	0.667569	1.11445	0.120649	0.107615	0.167787	0.118758	0.150202	0.134577	0.138267	0.112549	0.826147	0.197961	0.508237	0.695126	1.06149	0.62925	0.433558	0.659559	0.231994	0.824064	0.304792	0.476663	0.782792	0.61307	0.841013	0.749204	0.741073	0.125626	0.401247	0.452214	1.44244
CDK5R1	0.0767273	0.229112	0.107611	0.130696	0.326568	0.146127	0.391119	0.308162	0.258633	0.235119	0.116319	0.242312	0.284492	0.311996	0.220877	0.224861	0.0325768	0.182364	0.17807	0.217678	0.19622	0.365036	0.225033	0.130643	0.216333	0.0932042	0.177043	0.240781	0.511721	0.150456	0.288591	0.258435	0.253668	0.188279	0.158952	0.0281923	0.10851	0.0424865	0.0485819	0.0928042	0.184758	0.195026	0.086529	0.151314	0.143948	0.511721
CDK5R2	0.44857	0.325954	0.181789	0.172419	0.171539	0.17493	0.193876	0.179275	0.262237	0.236622	0.192703	0.257738	0.219215	0.22802	0.304603	0.179356	0.176466	0.17471	0.171284	0.174175	0.174905	0.816627	0.174334	0.239957	0.176275	0.197104	0.228832	0.174347	0.31821	0.619945	0.240121	0.173897	0.177421	0.187672	0.179487	0.171889	0.173272	0.218003	0.44665	0.191548	0.308918	0.24645	0.182006	0.265104	0.199298	0.816627
CDK5RAP1	1.64249	1.29862	1.20702	1.01205	0.940558	1.18606	1.02738	0.92159	1.18714	0.375301	0.925777	1.23385	0.800004	0.953417	0.722297	1.11297	0.72296	0.657261	0.437637	0.680385	0.625571	0.500991	0.444664	0.235801	0.600955	0.24872	0.369962	1.19354	0.666702	0.313483	0.805839	0.692476	0.600309	0.716698	0.479546	0.329639	0.215562	0.499815	0.316703	0.324747	0.50947	0.262984	2.02156	1.14645	0.382354	2.02156
CDK5RAP2	0.304232	0.306177	0.310465	0.554027	0.573455	0.300061	0.312909	0.461946	0.462392	0.427289	0.708259	0.430664	0.278328	0.451044	0.308622	0.279842	0.362711	1.00347	0.736679	0.453683	0.979388	0.454896	0.551811	0.444389	0.760965	0.30288	0.332656	0.506983	0.563074	0.588154	0.588132	0.443306	0.525048	0.406544	0.842074	0.922672	0.287713	0.385845	0.287332	0.797928	1.56061	1.29408	0.46189	0.278177	0.388229	1.56061
CDK5RAP3	0.161251	0.17633	0.112124	0.109342	0.112003	0.117149	0.109532	0.130764	0.111486	0.119969	0.121598	0.113653	0.112845	0.117806	0.141922	0.114856	0.572059	0.136655	0.197561	0.128309	0.137748	0.781469	0.28873	0.882563	0.153966	0.163458	0.13696	0.107842	0.167145	0.20867	0.248104	0.240204	0.158133	0.107962	0.111738	0.188823	0.1078	0.114696	0.107822	0.275699	0.118822	0.10942	0.110202	0.183318	0.108907	0.882563
CDK6	0.108306	1.3322	0.356917	0.93974	1.175	0.448972	1.25583	1.20767	0.549247	0.959531	1.16948	0.691157	0.957342	1.08526	1.00149	1.15266	0.369962	0.571268	0.58022	0.912528	0.589458	0.000632364	0.307218	0.0206959	0.830308	0.649192	1.15318	1.33994	1.14464	0.684128	0.607271	0.787233	0.791106	0.657753	0.834896	0.867108	0.702048	0.844986	0.00402188	1.24378	0.775729	0.835115	1.05702	1.43894	1.461	1.461
CDK7	1.20352	1.33662	1.02305	0.99451	1.53948	0.934256	0.735445	0.781548	1.22386	1.11209	0.55039	1.28631	1.25393	1.22144	0.941529	0.902502	0.136506	1.88922	1.79071	1.90892	1.60821	2.17794	2.36249	2.06092	1.9593	1.73201	0.721276	1.63217	0.563651	1.37302	1.31331	1.08443	0.757595	0.624675	1.13488	1.81982	0.288336	0.37123	0.160762	0.506307	0.822304	1.03841	0.451706	0.396327	0.625753	2.36249
CDK8	0.598626	0.486419	0.403379	0.162344	0.128906	0.409568	0.261727	0.311797	0.588012	0.275048	0.442513	0.535756	0.335766	0.311478	0.418964	0.341638	0.354597	0.103974	0.0325907	0.0586106	0.0527901	0.18878	0.145242	0.284263	0.248088	0.127715	0.186569	0.288064	0.452294	0.203543	0.187724	0.171325	0.380198	0.274893	0.0705956	0.0277149	0.0199074	0.265215	0.0690336	0.0281862	0.188816	0.131093	0.428093	0.145415	0.382265	0.598626
CDK9	1.01429	0.889748	0.765989	0.736656	0.969726	0.588135	0.640844	0.398366	1.15264	0.483281	0.58748	0.971142	0.84845	0.749622	0.271208	0.737875	0.395465	0.256851	0.426371	0.335077	0.413081	0.651897	0.630908	0.776788	0.587252	0.53594	0.83389	0.585165	0.593943	1.08984	1.28285	0.542924	0.188352	0.973329	0.485746	0.720222	0.355211	0.0571286	0.0849147	0.621817	0.6416	0.238961	0.469897	0.0668817	0.244236	1.28285
CDKAL1	0.189444	0.189344	0.181742	0.241222	0.301368	0.182711	0.183531	0.243672	0.181924	0.199885	0.184304	0.185041	0.301482	0.196413	0.189869	0.18151	0.234827	0.206067	0.404977	0.21238	0.412693	0.465462	0.374746	0.495672	0.233504	0.444187	0.262182	0.251772	0.290096	0.189937	0.207896	0.25719	0.404737	0.281754	0.423138	0.359386	0.212637	0.252042	0.181869	0.258895	0.185824	0.239029	0.406125	0.208876	0.1817	0.495672
CDKL1	0.952514	1.05627	0.178959	0.507924	0.673307	0.178959	0.193344	0.584711	0.178959	0.261262	0.741056	0.779391	0.534234	0.454953	0.431476	0.621311	0.238257	1.20694	0.710689	0.755156	0.178959	0.473144	0.666169	0.650954	0.290469	0.828741	0.874191	0.952089	0.634402	0.651628	0.806493	0.952767	0.35724	0.241823	0.344787	0.335276	0.401139	0.243704	0.436539	0.188171	0.36819	1.03503	0.369939	0.570671	0.224433	1.20694
CDKL2	0.0980392	0.102461	0.137365	0.392882	0.493641	0.177511	0.0590917	0.159685	0.0870976	0.26876	0.143346	0.234171	0.198568	0.162781	0.258231	0.207941	0.0864254	0.404609	0.232451	0.364161	0.225651	0.0624504	0.154196	0.321202	0.304125	0.17706	0.184771	0.51984	0.126055	0.294278	0.111784	0.0733599	0.186843	0.167034	0.483093	0.100753	0.0594142	0.059344	0.134592	0.148828	0.0637019	0.129669	0.302371	0.0601718	0.119202	0.51984
CDKL3	0.0244639	0.0288824	0.124498	0.0961539	0.0268982	0.096843	0.0335593	0.0934934	0.267893	0.0260203	0.0235866	0.033965	0.0484273	0.0869242	0.0266691	0.0308916	0.0405318	0.216184	0.361406	0.0281637	0.0669895	0.107156	0.0274698	0.274201	0.0354819	0.447106	0.392192	0.0266242	0.0246997	0.0427433	0.0785528	0.532387	0.0322963	0.0348636	0.0235941	0.555013	0.117529	0.220833	0.327843	0.131446	0.0744389	0.0344946	0.686646	0.0294727	0.181876	0.686646
CDKL4	0.00807234	0.00780178	0.00130185	0.00415392	0.0130872	0.00145877	0.00473894	0.055867	0.0547551	0.0109857	0.00617008	0.0195102	0.00408222	0.00163957	0.0111225	0.0225539	0.10757	0.0358294	0.00599143	0.00185335	0.00968979	0.0104492	0.0230757	0.00201922	0.0168484	0.00206722	0.081944	0.022357	0.0496641	0.0212189	0.00127177	0.00196926	0.0108458	0.166222	0.134423	0.681205	0.00303181	0.423288	0.691678	0.864192	0.00532713	0.436401	0.0152014	0.0452639	0.41952	0.864192
CDKL5	0.55492	0.55492	0.669706	0.55581	0.56342	0.673722	0.579996	0.649204	0.562075	0.606002	0.554924	0.583065	0.608218	0.596418	0.588364	0.623353	0.557934	0.605812	0.676376	0.563767	0.615865	0.554968	0.594877	0.558203	0.561534	0.574434	0.55892	0.674316	0.565501	0.849918	0.555255	0.557578	0.71851	0.605511	0.594151	0.57226	0.567375	0.605997	0.575629	0.561206	0.6682	0.556017	0.589499	0.588464	0.579752	0.849918
CDKN1A	0.342191	0.576898	0.375229	0.367396	0.332148	0.443429	0.639872	0.543616	0.41562	0.469136	0.44275	0.606256	0.738479	0.662145	0.617337	0.760396	0.737355	0.296562	0.334646	0.421338	0.333186	0.2989	0.314626	0.490341	0.365729	0.315807	0.322476	0.509573	0.780373	0.335739	0.33952	0.393281	0.294303	0.320257	0.309074	0.307682	0.314192	0.850706	0.322699	0.599896	0.368796	0.381231	0.29461	0.359649	0.437196	0.850706
CDKN1B	1.24896	1.18198	0.763496	0.446821	0.776752	0.724313	1.48086	0.486828	0.659698	0.894854	0.604389	0.736773	1.1244	0.92833	0.967435	0.431197	1.02517	0.167395	0.223284	0.243631	0.165837	0.167198	0.1512	0.247317	0.396079	0.230518	0.325941	0.817583	0.846765	0.441824	0.548742	0.643444	0.348947	0.156787	0.436426	0.171557	0.173798	0.647143	1.41947	0.150638	0.273924	1.00151	0.944939	0.739191	0.613125	1.48086
CDKN1C	0.169806	0.209997	0.181968	0.323562	0.432904	0.171108	0.139757	0.143903	0.183245	0.154794	0.139896	0.154041	0.162092	0.219703	0.180559	0.142638	0.178753	0.185611	0.88395	0.94765	0.920893	0.144707	0.153039	0.874086	0.707813	0.329575	0.192023	0.269926	0.140432	0.421642	0.760668	0.492027	0.280185	0.168503	0.314032	0.211839	0.231939	0.179532	0.140116	0.139774	0.152947	0.14799	0.262145	0.324107	0.654845	0.94765
CDKN2A	0.652186	0.839703	0.471279	1.56145	0.900358	0.386495	1.35473	1.20651	0.00270686	1.0208	1.30538	1.06128	1.20077	1.41024	1.61447	0.954842	0.0727605	0.290302	0.195347	1.36734	0.44082	0.821633	0.793008	3.44798	0.647264	2.73846	2.60157	1.65866	1.05761	0.702822	1.06704	1.14061	1.34712	0.861252	1.18864	1.20387	1.24257	0.0847987	1.17631	0.738105	0.726084	1.75061	0.845331	0.263408	0.0145068	3.44798
CDKN2AIP	0.250941	0.238612	0.251051	0.316291	0.284673	0.241727	0.238679	0.248966	0.281451	0.238463	0.238599	0.27544	0.298317	0.24424	0.724381	0.393	0.446784	0.354901	0.562525	0.380073	0.244775	0.327087	0.264518	0.341199	0.41601	0.481464	0.587595	0.525456	0.472097	0.268093	0.266286	0.385097	0.484912	0.75219	0.383581	0.247093	0.644164	0.469366	0.282395	0.360871	0.282816	0.238627	0.667331	0.258366	0.293177	0.75219
CDKN2AIPNL	0.313969	0.235493	0.365753	0.2593	0.316291	0.328578	0.463212	0.323053	0.386005	0.217461	0.300177	0.25518	0.353201	0.400437	0.245398	0.327401	0.219498	0.25619	0.30267	0.530414	0.217957	0.231179	0.218656	0.243468	0.439378	0.441383	0.562552	0.23451	0.250044	0.525345	0.22305	0.24626	0.218872	0.258488	0.552706	0.217662	0.224965	0.322025	0.401417	0.3033	0.457927	0.245595	0.233185	0.234613	0.465266	0.562552
CDKN2B	0.426371	0.419762	0.395083	0.408052	0.393792	0.393802	0.434566	0.418762	0.450846	0.436517	0.423276	0.394755	0.434347	0.431844	0.424706	0.42566	0.384758	0.401972	0.387631	0.430503	0.389063	0.747127	0.407871	0.420572	0.48308	0.383492	0.401142	0.414859	0.413697	0.500595	0.389989	0.387508	0.407103	0.39984	1.12055	0.403634	0.68959	0.457095	0.464231	0.436859	0.418928	0.389411	0.407462	0.454305	0.532506	1.12055
CDKN2C	0.233896	0.32653	0.533214	0.0932056	0.272739	0.6786	0.127071	0.149741	0.0640313	0.0837311	0.248521	0.314445	0.0901923	0.146343	0.531364	0.147336	0.0664426	0.0877567	0.0697611	0.383008	0.0914419	0.189837	0.157123	0.0584577	0.0469792	0.0837609	0.0557678	0.163316	0.0872109	0.0454894	0.0484532	0.0431756	0.379538	0.0591471	0.246481	0.048119	0.477162	1.19684	0.0428083	0.0492586	0.155618	0.160101	0.331136	1.04365	0.987319	1.19684
CDKN2D	0.0615392	0.0689926	0.235027	0.441043	0.0698699	0.245228	0.148077	0.156568	0.493971	0.315477	0.103788	0.280509	0.386805	0.380978	0.244632	0.343223	0.739864	0.143245	0.167423	0.0692196	0.138398	0.10186	0.0627657	0.12795	0.109386	0.045357	0.0761516	0.0423646	0.137506	0.0490023	0.109983	0.186864	0.0799763	0.553929	0.322693	0.909424	0.0422773	0.0960547	1.40244	0.0608166	0.0519687	0.121028	0.0420769	0.0421779	0.0454965	1.40244
CDKN3	1.0589	1.0989	0.969447	0.965121	0.96725	0.968274	0.967095	0.973963	1.15741	0.967646	0.968496	0.971351	1.03085	0.985194	0.995008	0.970142	0.964612	0.96482	0.965505	0.986479	0.964427	1.19064	0.964391	0.989286	0.983928	0.975551	1.02119	1.01533	1.04423	1.02944	1.15024	1.00391	1.00072	0.972599	0.966051	0.964603	1.081	1.47846	1.10173	1.08286	0.984392	1.04754	0.965613	1.47075	1.40106	1.47846
CDNF	0.389613	0.32665	0.305443	0.335722	0.441891	0.305443	0.314015	0.313767	0.305443	0.305443	0.465701	0.308619	0.418698	0.490836	0.411195	0.307829	1.03635	0.311156	1.03634	0.305716	1.03636	0.309063	0.311949	0.822662	0.338025	0.347313	0.306304	0.319179	0.306051	0.358168	0.308029	0.3057	0.317438	0.327623	0.355323	0.311432	0.438002	0.411821	0.569117	0.443446	0.309219	0.336923	0.306609	0.306486	0.387573	1.03636
CDO1	0.895711	0.881442	0.899213	0.933755	0.927045	0.873594	1.03988	0.819925	0.898654	0.973929	0.969402	1.34906	0.882541	0.884085	0.815302	0.973789	0.679463	0.681715	0.786437	0.867688	0.715324	0.900094	0.826306	1.01921	0.773711	0.55084	0.575205	0.82517	0.733234	0.729819	0.640243	0.614598	0.674404	0.552381	0.735737	0.814419	1.38747	0.968758	0.524277	0.626776	0.516133	0.631663	0.586885	1.35357	1.1354	1.38747
CDON	0.0304431	0.152158	0.19398	0.457439	0.21322	0.184156	0.403222	0.17409	0.151795	0.225461	0.492737	0.329394	0.170368	0.150585	0.1491	0.357329	0.0405336	0.385245	0.367175	0.304636	0.352465	0.377059	0.148977	1.29503	0.150794	0.32881	0.515001	0.218563	0.177201	0.192194	0.428387	0.389242	0.293535	0.272604	0.124932	0.362759	0.0247325	0.0266771	0.0213739	0.189567	0.89903	0.334334	1.23048	0.131159	0.0164593	1.29503
CDPF1	0.0314287	0.042975	0.00608205	0.0435596	0.00814654	0.0282725	0.000376635	0.0290174	0.00755376	0.040545	0.0038794	0.00273839	0.0022646	0.0211286	0.0229077	0.00507977	0.0483761	0.000237981	6.32142e-06	0.035519	0.0169344	0.021843	0.0294819	0.0775887	0.000638813	0.141373	0.167451	0.05861	0.00244387	0.461917	3.052e-05	0.011534	0.00208631	0.0254141	0.0622442	0.00944232	0.16806	0.027284	0.00136965	0.140864	0.0374044	0.112664	0.507442	0.0153983	0.0550805	0.507442
CDR1	0.663743	0.663743	0.682286	0.823728	0.7294	0.683691	0.663743	0.697553	0.813942	0.767682	0.809168	0.666403	1.00973	0.699404	1.03786	0.665097	0.828344	0.665093	0.701731	0.66672	0.859981	0.674322	0.736765	0.764021	0.863052	0.996956	0.713428	0.66483	0.85408	1.02632	0.728535	0.824584	0.707968	0.932772	0.665231	1.46307	0.756528	0.806628	0.66801	0.670409	0.672492	0.751259	0.698	0.753853	0.997135	1.46307
CDR2	0.0115959	0.0598549	0.125848	0.200697	0.443912	0.12147	0.357278	0.268701	0.299686	0.404703	0.669826	0.321851	0.277202	0.145591	0.10049	0.298575	0.0386	0.00398547	0.0166841	0.0386293	0.0948386	0.300227	0.22975	0.493206	0.0838446	0.412869	0.653305	0.290275	0.247579	0.00661066	0.0235816	0.0252409	0.326275	0.0416953	0.0349187	0.0419948	0.0108722	0.139057	0.175067	0.49252	0.0117123	0.437913	0.263956	0.156652	0.208702	0.669826
CDR2L	0.0043391	0.00235559	0.000924192	0.1435	0.10547	0.00511515	0.0349667	0.00281953	0.041438	0.0160213	0.0241922	0.162911	0.0134244	0.00879745	0.00286058	0.0212972	0.693176	0.567643	0.294608	0.416687	0.650846	0.39052	0.776975	0.145135	0.787077	0.855653	0.604542	0.0360292	0.0460627	0.352971	0.455652	0.585394	0.071363	0.239539	0.107289	0.517815	0.141796	0.248261	0.000410991	0.00782893	0.366377	0.00940456	0.0379354	0.888313	0.272804	0.888313
CDRT1	0.558708	0.423493	0.149901	0.169976	0.660383	0.147536	0.15918	0.400736	0.576838	0.160651	0.782046	0.248807	0.215428	0.147201	0.149066	0.165018	0.151496	0.149317	0.145124	0.171227	0.342373	0.67748	0.172989	0.655991	0.968856	0.153986	0.166741	0.174154	0.15051	0.189976	0.164741	0.212028	0.212405	0.181436	0.48189	0.184999	0.184755	0.377109	0.213898	0.215809	0.267375	0.155504	0.167301	0.201064	0.364466	0.968856
CDRT15	0.107518	0.0249032	0.798668	0.423299	0.324138	0.738589	0.00897517	1.00206	0.199886	0.280097	1.18749	0.824243	0.228143	0.291899	0.0901692	0.311111	0.121506	0.294383	0.105108	0.111488	0.330266	0.0703423	0.44166	0.0142655	0.230962	0.81891	0.851812	0.982516	0.159698	0.183038	0.177445	0.00897537	0.477726	0.652983	0.280294	0.243762	0.65784	0.0220448	0.120376	0.127664	0.688977	0.185663	0.0308194	0.0144942	0.0954316	1.18749
CDRT15L2	0.160758	0.28192	0.154903	0.673836	0.733567	0.154903	0.154903	0.162596	0.224262	0.357034	0.409009	0.291475	0.486419	0.344468	0.157143	0.675526	0.187966	0.346958	0.467737	0.386164	0.416833	0.823236	0.177415	0.237989	0.386467	0.300346	0.402781	0.265817	0.167315	0.584037	0.461564	1.11346	0.213502	0.269779	0.539298	0.2337	0.212282	0.483589	0.306559	0.222912	0.304985	0.179157	0.72863	0.458911	0.604381	1.11346
CDRT4	0.513938	0.448368	0.218871	0.314099	0.813118	0.218871	0.344356	0.219744	0.218871	0.929295	0.238192	0.494745	0.256383	0.257719	0.277246	0.257426	0.261698	0.263456	0.769906	0.552443	1.27708	0.551942	0.422001	0.543212	0.458519	0.465266	0.219456	0.262061	0.432655	0.223806	0.364788	0.346385	0.267446	0.237923	0.23325	0.236499	0.34954	0.236481	0.382375	0.346671	0.3525	0.219512	0.246849	0.235492	0.286282	1.27708
CDS1	0.198494	0.198467	0.31246	0.428708	0.385092	0.291463	0.381859	0.323625	0.30653	0.250456	0.463395	0.320568	0.229448	0.23325	0.262703	0.278327	0.179991	0.279296	0.254706	0.270725	0.266044	0.37079	0.363945	0.182424	0.288096	0.294474	0.418397	0.322117	0.419332	0.285569	0.34464	0.303786	0.622929	0.319216	0.207552	0.225733	0.241845	0.186898	0.176857	0.320494	0.198631	0.526549	0.39236	0.577251	0.241559	0.622929
CDS2	0.0296212	0.00178099	0.0251729	0.0705176	0.110439	0.0355671	0.000737301	0.0307445	0.0064732	0.0284838	0.103068	0.10174	0.0433781	0.0196288	0.0936844	0.000929599	0.00157688	0.182961	0.317174	0.0243489	0.336411	1.2299	0.709966	0.615255	0.180442	0.601036	1.10681	0.107391	0.0369919	0.135716	0.560703	1.00368	0.179566	0.112634	0.0151549	0.28998	0.306781	0.103037	0.103467	0.0343889	0.0497656	0.0177192	0.124443	0.149741	0.00351428	1.2299
CDSN	0.251132	0.251132	0.251132	0.275185	0.480387	0.251132	0.337732	0.417136	0.251132	0.67867	0.384326	0.311462	0.518865	0.35516	0.590465	0.713343	0.326138	0.253531	0.367314	0.580233	0.277567	0.735056	0.404352	0.287166	0.461257	0.252442	0.251309	0.259576	0.272023	0.319107	0.251374	0.253296	0.255173	0.337039	0.692938	0.431118	0.257083	0.253061	0.273066	0.345338	0.257795	0.475932	0.752882	0.273499	0.251595	0.752882
CDT1	0.663031	0.318023	0.0474965	0.00403572	0.115549	0.145328	0.195273	0.0208441	0.0727515	0.00471009	0.116992	0.447548	0.00410896	0.0376593	0.0259918	0.164179	0.032302	0.0204433	0.0349534	0.00562076	0.0712656	0.0453906	0.101171	0.0580441	0.521115	0.041239	0.129148	0.0650168	0.169029	0.181871	0.445265	0.328735	0.148279	0.0528637	0.0468387	0.0730332	0.145268	0.0263561	0.000314883	0.0104696	0.460531	0.30243	0.0262271	0.209014	0.228905	0.663031
CDV3	0.658527	0.796734	0.111763	0.263217	0.3119	0.138391	0.27012	0.393931	0.333071	0.0793006	0.32243	0.356735	0.201702	0.279685	0.326308	0.157255	0.438113	0.256272	0.242886	0.427947	0.122921	0.348504	0.0980249	0.360105	0.0797506	0.346897	0.264098	0.0913408	0.389002	0.537461	0.129801	0.134366	0.132576	0.271211	0.372555	0.25228	0.0952572	0.088479	1.2257	0.226939	0.274817	0.164253	0.313935	0.0905873	0.385253	1.2257
CDX1	0.36958	0.541492	0.576635	0.547055	0.496484	0.512658	0.337286	0.38315	0.633024	0.544424	0.751734	0.64629	0.561219	0.487494	0.315151	0.540946	0.326701	0.223122	0.139708	0.121127	0.231097	0.238854	0.191747	0.178851	0.463894	0.139783	0.0986533	0.322613	0.234815	0.494095	0.200354	0.3501	0.256388	0.103415	0.352563	0.456873	0.151099	0.0929301	0.331609	0.120388	0.504393	0.700545	0.240635	0.302392	0.0997503	0.751734
CDX2	0.277517	0.369718	0.656003	0.976543	0.807065	0.644929	0.801645	0.829317	0.381333	1.13943	0.681968	0.39831	0.461768	0.490315	0.622969	0.793337	0.266453	0.850971	0.735192	0.911492	0.93308	0.33737	0.611289	0.289166	0.489007	0.981576	0.753633	1.13929	0.933691	0.493229	0.419712	0.343667	0.659687	0.622937	0.532993	0.427165	0.659322	0.363258	0.31211	0.276214	0.59836	0.315087	0.358721	0.243233	0.625417	1.13943
CDX4	0.00049982	0.00049982	1.49062	0.556395	1.03041	1.7801	1.64494	1.22854	1.26221	1.33171	0.792746	1.16865	1.53364	1.08638	0.822271	1.53724	0.430231	1.13398	1.20467	1.2664	0.788174	0.0253418	0.101903	0.0038193	0.699304	0.36876	0.0262835	0.023229	0.692469	0.573707	0.646582	0.878989	1.96589	0.00069485	0.212168	0.988882	0.0770896	0.604274	0.576482	0.316977	1.15471	1.25942	0.536771	0.170393	1.14552	1.96589
CDYL	0.523983	0.31938	0.183563	0.0645933	0.0797824	0.223577	0.16548	0.0648321	0.0641505	0.104117	0.180012	0.064933	0.108455	0.0982768	0.12474	0.0642513	0.435631	0.104156	0.12422	0.144478	0.41849	0.100292	0.155897	0.174023	0.168607	0.18834	0.396239	0.0674212	0.428817	0.15627	0.448294	0.434543	0.125184	0.197734	0.0664746	0.0642708	0.323164	0.0775983	0.071745	0.0742264	0.963209	0.113195	0.66753	0.0866411	0.0684793	0.963209
CDYL2	0.361218	0.336255	0.325803	0.328269	0.362346	0.327675	0.326539	0.337422	0.325109	0.421835	0.327565	0.34128	0.325104	0.333647	0.331335	0.347518	0.391782	0.326755	0.336945	0.35008	0.459028	0.325769	0.356916	0.326775	0.454299	0.337029	0.347027	0.325122	0.344303	0.419081	0.33481	0.33458	0.377744	0.448012	0.604843	0.555763	0.33644	0.629255	0.635277	0.412589	0.335908	0.38184	0.35521	0.422362	0.439996	0.635277
CEACAM1	0.0462537	0.0381161	0.120349	0.0383758	0.076982	0.0896495	0.0328293	0.737546	0.134963	0.0792846	0.0329907	0.0473797	0.0452181	0.109472	1.05407	0.0942912	0.438009	0.437959	0.0461329	0.135655	0.167143	0.17283	0.0349675	0.0509485	0.0957818	0.161966	0.383745	0.050783	0.198083	0.107895	0.0356374	0.128918	0.0632198	0.0357803	0.0350233	0.0418515	0.119603	0.634607	0.0436602	0.337181	0.21846	0.131124	0.0351005	0.291857	0.489493	1.05407
CEACAM16	2.35501	0.973324	0.0289954	0.0449612	0.165597	0.0289954	0.11063	0.158296	0.128569	0.0818555	0.121173	0.0744215	0.154001	0.191864	0.223213	0.314163	0.0289954	0.119343	0.0660485	0.0644897	0.071844	0.955788	0.383988	0.176869	0.0347326	0.0360459	1.02693	0.910975	0.0290674	0.0305492	0.0435662	0.467692	0.144708	0.0297461	0.0349153	0.144081	0.0296466	0.22922	0.0430794	0.074202	0.0647562	0.0332205	0.0306627	0.0303351	0.0345818	2.35501
CEACAM18	0.126787	0.0472982	0.0412766	0.109765	0.137412	0.0412766	0.0412766	0.0440816	0.0440914	0.0412766	0.079189	0.0420754	0.0920996	0.0640586	0.0425888	0.068903	0.0412766	0.142673	0.0412766	0.100095	0.0804848	0.0553919	0.0726807	0.122559	0.0431022	0.218216	0.178344	0.1223	0.136211	0.164182	0.259083	0.250895	0.344662	0.0753311	0.0828424	0.0816593	0.0861064	0.0414676	0.181716	0.0505053	0.140427	0.171907	0.0771351	0.0548438	0.162782	0.344662
CEACAM19	0.0741043	0.0561902	0.364344	0.0859746	0.068559	0.210002	0.274062	0.36313	0.187222	0.357137	0.113188	0.0681329	0.0696901	0.434075	0.474538	0.434489	0.0583813	0.264574	0.403678	0.0715118	0.139556	0.641729	0.522529	0.606062	0.111204	0.485793	0.561468	0.448655	0.0602673	0.0595781	0.180198	0.0564591	0.0562879	0.182896	0.0578379	0.078056	0.0977168	0.0804528	0.897442	0.0579846	0.328273	0.160822	0.063658	0.0914052	0.648059	0.897442
CEACAM20	0.685227	0.571202	0.485916	0.463153	0.480569	0.478365	0.463153	0.463153	0.463153	0.463153	0.463153	0.546444	0.463153	0.463153	0.463153	0.463153	0.463153	0.46339	0.463153	0.463235	0.599007	0.489125	0.474792	0.463153	0.493508	0.611704	0.485503	0.472627	0.53741	0.463153	0.463153	0.463153	0.463473	0.500423	0.467402	0.464752	0.470739	0.499987	0.52371	0.597516	0.472983	0.505967	0.51738	0.463916	0.466719	0.685227
CEACAM21	0.518151	0.421089	0.405288	0.481487	0.429016	0.405288	0.405288	0.490652	0.405288	0.411191	0.579942	0.447552	0.407509	0.497546	0.410179	0.499756	0.508523	0.48225	0.444948	0.589003	0.405288	0.552415	0.572192	0.612688	0.41699	0.628418	0.751376	0.510596	0.58019	0.406222	0.528036	0.430447	0.41309	0.411104	0.40535	0.405345	0.67129	0.40648	0.469103	0.509773	0.437247	0.54964	0.481505	0.557197	0.604483	0.751376
CEACAM3	1.72698	0.845448	0.991485	0.650214	0.656572	0.891335	0.650194	0.749136	0.66236	0.65741	0.79762	0.812792	0.759936	0.715936	0.698768	0.783035	0.836167	1.21959	0.892921	0.657934	0.797175	0.733112	0.716013	0.879083	0.895026	0.652293	0.65039	0.710796	0.67453	1.00821	1.42959	1.18772	0.694871	0.730619	0.788399	1.0538	1.02236	0.733704	0.69129	1.79425	0.852664	0.776874	0.717783	0.653902	0.66746	1.79425
CEACAM4	0.824244	0.895671	0.809034	1.61938	1.51837	0.870855	0.0223682	0.990251	0.917008	0.34364	0.840895	1.24138	0.612573	0.6558	0.415976	0.546916	0.0916786	1.65788	1.18434	0.965316	0.984871	0.144979	1.42529	1.33251	0.64486	0.403239	0.385248	0.715476	0.85463	1.31783	0.713367	0.224633	1.5404	0.788285	1.61429	1.43837	0.0617336	0.0231631	0.0820918	0.27657	0.0287968	0.661318	0.0658756	0.0402935	0.284638	1.65788
CEACAM5	0.261387	0.137252	0.0857121	0.0989387	0.0876971	0.0857121	0.0857121	0.493442	0.0857121	0.135862	0.0857316	0.162	0.119138	0.107384	0.10078	0.119418	0.0866958	0.11353	0.238732	0.0965652	0.134097	0.891433	0.101622	0.155336	0.0863453	0.0863489	1.06704	1.14711	0.0920426	0.208225	0.16072	0.169851	0.134551	0.0862565	0.335927	0.157952	0.130015	0.381858	0.0959348	0.0999524	0.154712	0.428376	0.313001	0.372749	0.29553	1.14711
CEACAM6	0.427077	0.282247	0.246812	0.468631	0.570239	0.246812	0.246812	0.24728	0.246812	0.247704	0.468132	0.547392	0.254399	0.321008	0.24844	0.250039	1.36666	0.382698	0.350788	0.302564	0.246812	0.532524	0.246893	0.276155	0.262182	0.278442	0.27582	0.471232	0.990131	0.565725	0.247218	0.287352	0.268703	0.260243	0.688816	0.707769	0.271187	0.976805	0.350154	0.305025	0.251489	0.256701	0.573187	0.261931	0.296305	1.36666
CEACAM7	0.232515	0.292517	0.221839	0.268355	0.231118	0.221839	0.221839	0.335242	0.221839	0.799476	0.447521	0.260496	0.788612	0.268766	0.231325	0.471126	1.01245	1.36683	0.350561	0.802164	1.49878	0.256392	0.500069	0.428054	0.542799	0.515513	0.222032	0.226062	0.345703	0.236385	0.272705	0.22583	0.222296	0.238508	1.41276	1.03047	0.294453	0.222687	0.517336	0.69049	0.588745	0.58181	0.60662	0.302513	0.233459	1.49878
CEACAM8	0.100872	0.0340743	0.159018	0.250299	0.186102	0.0827257	0.00651911	0.0204388	0.123565	0.111993	0.034074	0.0109964	0.282805	0.0580574	0.324278	0.215465	0.00656513	0.0306125	0.0179564	0.330646	0.00893151	0.0400241	0.0990312	0.0654537	0.183008	0.00825896	0.0119449	0.0111236	0.148481	0.0652479	0.567172	0.464411	0.108927	0.0127492	0.0591277	0.0276455	0.0183482	0.454539	0.691737	0.0071284	0.0418243	0.206071	0.294208	0.0101582	0.186007	0.691737
CEBPA	0.484351	0.465154	0.160262	0.185364	0.265587	0.138963	0.0975082	0.180486	0.44244	0.254266	0.22709	0.186859	0.340036	0.241493	0.18064	0.426939	0.521016	0.107242	0.0975082	0.143188	0.101591	0.165779	0.120124	0.176776	0.164439	0.118665	0.107456	0.10053	0.119547	0.199087	0.151081	0.359698	0.107256	0.659843	0.335669	0.132929	0.126566	0.393061	0.0984218	0.109872	0.107927	0.118624	0.184891	0.131162	0.419874	0.659843
CEBPB	0.428615	0.387858	0.354068	0.374074	0.356693	0.378924	0.569658	0.354812	0.355986	0.71066	0.43744	0.369822	0.563738	0.652845	0.375074	0.642308	0.660629	0.424433	0.352041	0.361776	0.36789	0.511967	0.351872	0.667911	0.356318	0.470436	0.359794	1.00587	0.57355	0.458365	1.13153	0.406489	0.407526	0.424724	0.603975	0.405301	1.59771	0.45869	0.946887	0.365411	0.374001	0.536744	0.3531	0.386061	0.409594	1.59771
CEBPD	0.407643	0.540967	0.563412	0.663602	0.872148	0.913841	0.234668	0.354093	0.531425	0.250523	0.771573	1.37638	0.41261	0.392428	0.268617	0.382129	0.460123	0.189998	0.186343	0.193124	0.18764	0.30245	0.222638	0.190434	0.188698	0.209637	0.197664	0.191531	0.256266	0.289246	0.193557	0.195555	0.20933	0.256208	0.658645	0.249171	0.191933	0.479984	0.312673	0.548303	0.507464	0.415756	0.225641	0.208514	0.347344	1.37638
CEBPE	0.100445	0.354228	0.549486	0.715742	0.569827	0.555138	1.06065	1.27292	0.249366	0.407377	0.973472	0.704158	0.189318	0.446288	0.830864	0.354024	0.239362	0.567334	0.682876	0.794975	0.494859	0.48316	0.517829	0.147833	0.767189	0.58126	0.512297	0.360917	0.53333	0.146284	0.910162	0.730352	0.376685	1.61265	1.08654	0.104095	0.386992	0.175543	0.084959	0.200686	0.623802	0.501559	0.787827	0.441859	0.153138	1.61265
CEBPG	1.24167	0.927021	0.956222	0.89416	0.679112	0.935823	0.485422	0.778472	0.588425	0.5614	0.961871	0.742926	1.42311	1.09443	1.53158	0.850906	0.125249	1.17986	1.70755	1.22947	1.08326	1.03153	1.328	0.915591	1.05903	1.05757	2.2152	2.32304	0.600159	0.566839	1.10434	2.77393	2.40601	0.734807	0.929073	0.777493	0.505081	0.468377	0.123325	0.105077	0.188334	0.945116	0.323357	0.628934	0.116423	2.77393
CEBPZ	0.12159	0.273278	0.328578	0.622159	0.767997	0.307644	0.360251	0.230556	0.591794	0.32356	0.365279	0.370512	0.233807	0.487121	0.320815	0.264063	0.273432	0.249112	0.242995	0.132137	0.317612	0.134845	0.151488	0.229092	0.170279	0.292277	0.186669	0.304499	0.269183	0.250375	0.246799	0.158102	0.269205	0.595847	0.390863	0.261911	0.12521	0.328595	0.23163	0.260908	0.216702	0.154955	0.126444	0.180634	0.642259	0.767997
CEBPZOS	0.151173	0.215465	0.456262	0.517493	1.04893	0.423042	0.416094	0.440996	0.683452	0.696061	0.464253	0.645009	0.433337	0.875062	0.723677	0.494911	0.310151	0.339613	0.242156	0.30824	0.456711	0.128078	0.116094	0.200431	0.422347	0.119111	0.217609	0.119602	0.345548	0.526214	0.162002	0.134013	0.18273	0.86797	0.299369	0.380193	0.1898	0.492123	0.237837	0.14198	0.498473	0.131096	0.121086	0.131404	0.434467	1.04893
CECR2	1.14896	1.10239	1.579	1.37994	1.32539	1.66837	1.25888	1.13818	1.2181	1.11538	1.21929	1.59788	1.47139	1.41039	1.51849	1.55357	1.17356	1.20097	1.09603	1.37208	1.19867	1.4737	1.60021	1.38579	1.23296	1.39096	1.21131	1.30555	1.10849	1.54781	1.56634	1.4832	1.34737	1.10675	1.25782	1.2242	1.22502	1.16605	1.35609	1.35334	1.25583	1.10108	1.12351	1.12941	1.13509	1.66837
CEL	0.276588	0.276588	0.276588	0.370199	0.280348	0.276588	0.309815	0.335529	0.276588	0.285438	0.276816	0.413764	0.317351	0.300106	0.276592	0.370156	0.276588	0.32251	0.35943	0.310869	0.281586	0.349664	0.414081	0.363719	0.461737	0.564858	0.454981	0.277478	0.321879	0.292466	0.354623	0.346332	0.281261	0.276684	0.28002	0.341835	0.29061	0.277825	0.324678	0.429696	0.647416	0.391938	0.418528	0.297874	0.633614	0.647416
CELA1	0.14454	0.10677	0.101858	0.116154	0.213105	0.101496	0.142476	0.129046	0.11713	0.635606	0.141404	0.122553	0.444513	0.488418	0.238064	0.312398	0.120886	0.505118	0.596156	0.410027	0.695331	0.223915	0.554711	0.140374	0.370048	0.268791	0.394505	0.593752	0.114224	0.18784	0.11155	0.121539	0.884394	0.103708	0.115201	0.135236	0.910737	0.114928	0.315466	0.208978	0.178231	0.10423	0.103673	0.138474	0.103027	0.910737
CELA2A	0.211317	0.282746	0.436788	0.495476	0.44998	0.436223	0.232409	0.246554	0.543032	0.431207	0.367061	0.277726	0.436483	0.463831	0.402164	0.389562	0.20747	0.587026	0.709915	0.555193	0.656738	0.212248	0.503472	0.314359	0.519781	0.310068	0.477242	0.471098	0.185354	0.308075	0.132916	0.250669	0.357508	0.24595	0.242344	0.686849	0.633119	0.11212	0.134275	1.01251	0.152132	0.407783	0.14926	0.630754	0.907136	1.01251
CELA2B	0.337108	0.245524	0.31914	0.124207	0.147538	0.209519	0.0217297	0.0491442	0.246664	0.136885	0.191931	0.101544	0.148588	0.206056	0.118419	0.132605	0.132672	0.188239	0.131763	0.0300363	0.117017	0.0433459	0.0377201	0.269119	0.319003	0.06322	0.0209256	0.744645	0.312329	0.0338754	0.456653	0.253581	0.168401	0.883067	0.109188	0.260034	0.064007	0.0212778	0.0224129	0.318882	0.0282497	0.229167	0.0462786	0.0866585	0.0682499	0.883067
CELA3A	0.305415	0.220625	0.274292	0.190319	0.175587	0.285896	0.16497	0.178705	0.254995	0.179164	0.292726	0.187021	0.165139	0.206183	0.222639	0.189225	0.170762	0.170398	0.169685	0.190054	0.179542	0.514255	0.183332	0.20073	0.35085	0.233232	0.342414	0.342425	0.357593	0.247519	0.44719	0.384496	0.335374	0.407241	0.431538	0.718501	0.263619	0.185901	0.168406	0.199365	0.171823	0.357585	0.299886	0.398754	0.198517	0.718501
CELA3B	0.389025	0.176454	0.0697138	0.074898	0.0920501	0.0692869	0.185623	0.238536	0.126947	0.106355	0.247012	0.0699101	0.0811467	0.151704	0.311191	0.0856811	0.242956	0.0800278	0.18215	0.0686036	0.123667	0.0858848	0.0787805	0.0872703	0.0699393	0.0692213	0.0887312	0.0741885	0.0840981	0.0684614	0.0939097	0.0704494	0.0739663	0.0760175	0.170068	0.0823808	0.121835	0.300662	0.0926638	0.606915	0.149001	0.0688916	0.309401	0.160039	0.193054	0.606915
CELF1	0.331869	0.358479	0.141205	0.164858	0.209057	0.175639	0.165535	0.209336	0.0827933	0.194583	0.36687	0.0957176	0.135395	0.196618	0.184369	0.10729	0.0556229	0.0724868	0.0665822	0.0797465	0.0697665	0.196342	0.185144	0.20084	0.0802211	0.198318	0.13972	0.0709932	0.0977809	0.280644	0.300871	0.287725	0.139447	0.1036	0.10533	0.0635817	0.655842	0.0697588	0.0633638	0.0820485	0.300585	0.0873424	0.0643395	0.0628895	0.0817052	0.655842
CELF2	0.198976	0.059417	0.231832	0.73451	0.534633	0.32598	0.0774428	0.309762	0.401083	0.189555	0.791512	0.135835	0.495181	0.337868	0.171929	0.351465	0.168728	0.0861529	0.0397463	0.135684	0.10776	0.119743	0.189111	0.15196	0.0862887	0.191577	0.386888	0.0560468	0.237332	0.0613655	0.0489797	0.178998	0.120202	0.203015	0.171687	0.0952118	0.828429	0.0695914	0.0748603	0.686501	0.0786198	0.360428	0.127041	0.0553459	0.0650699	0.828429
CELF3	1.19173	1.00909	0.821462	1.12343	0.778195	0.787657	0.477277	0.376818	1.17355	0.502681	0.994841	0.689649	0.384217	0.80777	0.794593	0.562906	0.710196	0.372684	0.36413	0.365093	0.35864	0.574877	0.396286	0.799829	0.354811	0.413701	0.353148	0.38936	0.654958	0.537748	0.659218	0.353149	0.362976	0.377834	0.410301	0.433763	1.0508	0.538259	0.438626	1.08701	0.392207	0.35903	0.40656	0.372176	0.662701	1.19173
CELF4	0.327391	0.298953	0.29116	0.370286	0.302604	0.284441	0.309027	0.294405	0.279536	0.332195	0.578461	0.279314	0.409453	0.313153	0.344051	0.289646	0.308299	0.300618	0.282853	0.35381	0.376698	0.297242	0.31594	0.289218	0.316764	0.298636	0.297366	0.355126	0.305861	0.327102	0.574854	0.483232	0.303685	0.373111	0.554849	0.380438	0.2858	0.799649	1.18073	0.548639	0.310164	0.292361	0.294248	0.299003	0.279457	1.18073
CELF5	0.187529	0.185917	0.109607	0.125254	0.120079	0.150956	0.0991269	0.156728	0.0947238	0.282309	0.119752	0.0960598	0.384195	0.211666	0.262819	0.0542725	0.0669656	0.263665	0.273303	0.263024	0.215721	0.428727	0.182221	0.249381	0.199051	0.258064	0.380052	0.388038	0.147319	0.232535	0.0721919	0.0719119	0.306362	0.224482	0.0554322	0.0536142	0.508031	0.381038	0.240913	0.0944668	0.0715393	0.0968046	0.910327	0.523662	0.815369	0.910327
CELF6	0.521382	0.366111	0.346334	0.338631	0.144654	0.281178	0.212843	0.226813	0.325844	0.361672	0.24024	0.303286	0.0777984	0.0994558	0.0847933	0.173148	0.0738944	0.578269	0.489409	0.542328	0.594474	0.117718	0.172718	0.0969519	0.376835	0.336393	0.203559	0.141998	0.0948817	0.195829	0.257208	0.133294	0.73651	0.596895	0.612844	0.192597	0.237775	0.0597694	0.0588568	0.0646738	0.32291	0.184869	0.082497	0.144735	0.142037	0.73651
CELSR1	0.0127586	0.0388866	0.143322	0.431411	0.196982	0.148557	0.109062	0.215567	0.262431	0.0221443	0.0880623	0.0588301	0.21489	0.110474	0.162182	0.12504	0.0588645	0.131453	0.365823	0.47646	0.104998	0.293539	0.206207	0.545707	0.242082	0.0649444	0.0840276	0.107089	0.0256059	0.23286	0.249472	0.189741	0.0183522	0.0294916	0.0171009	0.00212069	0.470932	0.00289627	0.0467401	0.00914086	0.285781	0.00278119	0.410622	0.212497	0.0365892	0.545707
CELSR2	0.300079	0.300642	0.185732	0.328539	0.180664	0.20643	0.0250151	0.102031	0.0750639	0.0278591	0.0263582	0.232035	0.0309956	0.0250666	0.0306239	0.0391136	0.198639	0.178067	0.301567	0.317621	0.176094	0.12024	0.239122	0.132632	0.0992624	0.259166	0.147011	0.169055	0.131054	0.0673396	0.151661	0.0926318	0.322741	0.101093	0.178412	0.628898	0.347223	0.200484	0.0384704	0.049592	0.136112	0.181402	0.0478609	0.191027	0.0303615	0.628898
CELSR3	0.104062	0.101459	0.40703	0.265473	0.26781	0.367668	0.0553559	0.285553	0.366347	0.141653	0.0633903	0.177108	0.115591	0.325635	0.322464	0.377835	0.115842	0.0753503	0.070922	0.207111	0.0553898	0.0589529	0.0780956	0.0581814	0.0664726	0.0589428	0.113809	0.405769	0.335337	0.325766	0.204462	0.336689	0.169637	0.116549	0.0792712	0.0631795	0.209118	0.0554657	0.0688331	0.0554929	0.219859	0.11721	0.18041	0.0624715	0.119164	0.40703
CEMIP	0.0252256	0.0208923	0.0838529	0.103379	0.117596	0.0881903	0.0023817	0.0158531	0.0342821	0.00329423	0.00586496	0.0168405	0.0347099	0.0284621	0.15416	0.0413825	0.176846	0.0802546	0.04498	0.0193717	0.0834659	0.127648	0.0176929	0.663128	0.0524971	0.0386914	0.205637	0.002064	0.00201555	0.0195763	0.0569894	0.136211	0.0247872	0.165668	0.0661628	0.0815243	0.0800695	1.12131	0.00281098	0.676729	0.131893	0.0218359	0.205301	0.477644	0.46863	1.12131
CEMIP2	0.241146	0.226747	0.423823	0.307606	0.169842	0.430227	0.331696	0.466472	0.056726	0.335083	0.463587	0.370401	0.454303	0.377342	0.359211	0.505758	0.448935	0.194057	0.30335	0.118021	0.280186	0.12743	0.197801	0.0923294	0.121051	0.128592	0.28779	0.256711	0.193961	0.153149	0.0920078	0.166974	0.218345	0.0871426	0.0817082	0.0730306	0.893323	0.255843	0.0628062	0.0600605	0.0954527	0.190451	0.418525	0.457136	0.410694	0.893323
CEMP1	0.586253	0.590316	0.539966	0.564561	0.977082	0.547596	0.538269	0.538372	0.625924	0.560409	0.545201	0.586078	0.539235	0.538323	0.552489	0.573142	0.668954	0.54104	0.539365	0.538283	0.545047	0.548771	0.569425	0.589138	0.538282	0.593937	0.544408	0.545573	0.623246	0.575645	0.613207	0.857132	0.568135	0.545965	0.538772	0.549532	0.541521	1.03244	0.701356	0.627286	0.565906	0.718681	0.546469	0.936195	0.732301	1.03244
CEND1	1.05717	1.6479	1.27057	1.02634	1.0818	1.28244	1.05714	0.977761	1.27399	0.266082	1.03545	1.21612	1.50598	1.24717	1.17501	1.5826	1.07184	0.268579	0.424337	0.486457	0.509438	0.549827	0.605509	0.613818	0.506503	0.457397	0.434702	0.755698	0.455484	1.2276	0.803561	0.43375	0.672337	0.891004	0.753954	0.502189	0.774604	0.772822	0.59522	1.34479	1.28223	0.64618	0.817011	0.34298	0.43741	1.6479
CENPA	0.0402574	0.0486403	0.0820533	0.106022	0.075625	0.110902	0.0590515	0.0435695	0.175781	0.158154	0.0556871	0.161498	0.0552875	0.298457	0.185366	0.0726217	0.252008	0.27842	0.253276	0.334351	0.279	0.0780835	0.044073	0.0435567	0.243897	0.0864725	0.063917	0.432435	0.102975	0.470071	0.165478	0.457525	0.0750639	0.0579842	0.389424	0.486647	0.626708	0.0592937	0.0451586	0.0784688	0.0555789	0.0886728	0.962635	0.513949	0.458973	0.962635
CENPB	0.844209	0.949199	0.350467	0.4716	0.358903	0.476119	0.521865	0.666296	0.459353	0.418737	1.12062	0.545899	0.591493	0.576178	0.264688	0.575657	0.504961	0.131092	0.112443	0.102406	0.101559	0.165013	0.124672	0.358091	0.107719	0.114014	0.227792	0.670547	0.651511	0.122196	0.146779	0.0994309	0.099659	0.249913	0.152448	0.193727	0.196211	0.721623	0.133814	0.119651	0.39393	0.246314	0.447281	0.416893	1.40816	1.40816
CENPBD1	0.131129	0.0944626	0.137472	0.103314	0.130342	0.128912	0.05529	0.234193	0.0906231	0.130613	0.0811232	0.150107	0.0585248	0.121066	0.132111	0.239429	0.0989565	0.173601	0.065597	0.167703	0.0835132	0.481766	0.259721	0.0554688	0.115451	0.261698	0.0802743	0.119375	0.203601	0.171388	0.0553941	0.1127	0.134875	0.0555182	0.0578806	0.0989863	0.245624	0.307844	0.0554486	0.534297	0.251469	0.510439	0.19946	0.153722	0.857076	0.857076
CENPC	0.299504	0.263646	0.265437	0.25914	0.381933	0.278416	0.556442	0.270573	0.356989	0.256265	0.264115	0.280219	0.268732	0.280996	0.311438	0.256334	0.272531	0.376113	0.257097	0.398829	0.408945	0.256342	0.260962	0.273127	0.338464	0.27026	0.256368	0.261069	0.264101	0.289993	0.321684	0.324508	0.307229	0.330287	0.423693	0.616036	0.440495	0.261569	0.267415	0.429487	0.906159	0.316896	0.39734	0.258097	0.302436	0.906159
CENPE	0.0612002	0.00155998	0.0289838	0.00510023	0.0492447	0.0397779	0.00148335	0.209986	0.00167612	0.0258873	0.00167095	0.0310957	0.00660926	0.00166425	0.0323829	0.00152646	0.260976	0.216106	0.184542	0.260839	0.287834	0.0495402	0.0838358	0.120254	0.139847	0.0582125	0.0875754	0.125686	0.0893864	0.0208357	0.0506894	0.0584026	0.0102603	0.115559	0.0712495	0.225669	0.0280803	0.25235	0.481618	0.00898288	0.00372844	0.0587295	0.00998088	0.18356	0.0605734	0.481618
CENPF	0.372743	0.305789	0.477705	0.381425	0.576616	0.449909	0.26416	0.394647	0.199408	0.208004	0.563794	0.798275	0.206876	0.20603	0.431292	0.201433	0.269782	0.224072	0.218328	0.278448	0.199735	0.607118	0.378372	0.422788	0.200914	0.683239	0.701615	0.55533	0.437556	0.283981	0.422716	0.265528	0.265604	0.199487	0.199412	0.217629	0.24189	0.575102	1.09566	0.199513	0.212339	0.239863	0.243253	0.226162	0.953984	1.09566
CENPH	0.610104	0.607215	0.630823	0.627065	0.651116	0.628712	0.605902	0.760544	0.744359	0.71151	0.72679	0.676668	0.681646	0.732259	0.765454	0.697506	0.971095	0.647873	0.608508	0.609524	0.60957	0.78514	0.680697	0.7573	0.605163	0.734076	0.650328	0.661317	1.35121	1.13608	0.742835	0.606838	0.990361	0.667223	0.634993	0.641268	0.943724	1.91044	0.859452	0.641773	0.661169	0.612949	0.885656	0.605275	1.76466	1.91044
CENPI	0.00166631	0.00166631	0.782971	0.605518	0.439889	0.798601	0.535204	0.556064	0.540638	0.00166631	0.294819	0.451621	0.584383	0.642593	0.210591	0.463905	0.336197	0.317824	0.178109	0.0906292	0.238734	0.2649	0.318337	0.255028	0.237709	0.382308	0.346999	0.479401	0.495102	0.591316	0.576702	0.109849	0.0839208	0.198867	0.160523	0.00203982	0.0680589	0.250324	0.691846	0.243008	0.250214	0.355488	0.331796	0.303216	0.387974	0.798601
CENPJ	0.179172	0.341836	0.202298	0.204233	0.26951	0.192827	0.177151	0.339069	0.299759	0.385444	0.239093	0.238688	0.39584	0.538455	0.388208	0.246326	0.159775	0.763779	0.21021	0.184227	0.307116	0.295169	0.35356	0.376792	0.262569	0.381325	0.325247	0.237885	0.397013	0.207849	0.313107	0.353578	0.844058	0.549543	0.616391	0.816969	0.459957	0.158561	0.170752	0.387306	0.159781	0.159112	0.20788	0.184839	0.23292	0.844058
CENPK	0.0938785	0.0112946	0.00342929	0.0188885	0.0290663	0.00377002	0.00786158	0.119928	0.00396465	0.00333317	0.00387665	0.0572105	0.00386084	0.00449159	0.0798559	0.070854	0.0398969	0.114456	0.0281793	0.132236	0.05344	0.562216	0.355507	0.486417	0.046995	0.384668	0.279559	0.0866622	0.243194	0.00520542	0.213766	0.276038	0.0291547	0.107635	0.0450562	0.0622159	0.00346532	0.222868	0.0234807	0.212088	0.0116493	0.0501781	0.147603	0.0186069	0.107944	0.562216
CENPL	0.0783121	0.105568	0.116859	0.157132	0.177027	0.130404	0.159656	0.161656	0.332495	0.213698	0.0854398	0.0782959	0.194406	0.287727	0.314977	0.174648	0.0799298	0.151532	0.0785142	0.209688	0.0801358	0.446996	0.0865878	0.402437	0.088679	0.123511	0.0960716	0.114124	0.152819	0.320866	0.124654	0.0877022	0.103075	0.088056	0.166831	0.0785638	0.377696	0.0921094	2.2318	0.552707	0.185957	0.0849339	0.0785296	0.0782821	0.0783305	2.2318
CENPM	0.0859443	0.126584	0.116127	0.191165	0.23242	0.133673	0.299775	0.103122	0.201942	0.0857082	0.109946	0.14574	0.140312	0.150119	0.213073	0.134007	0.119128	0.0969953	0.124829	0.218119	0.151257	0.203311	0.128107	0.101431	0.0935199	0.168	0.11593	0.259213	0.0955719	0.475787	0.334124	0.283238	0.327178	0.343764	0.112114	0.087965	0.099067	0.206659	1.10894	0.200233	0.300615	0.287014	0.21328	0.0941823	0.248429	1.10894
CENPN	0.110211	0.456424	0.669307	1.08755	0.97717	0.813257	0.925471	0.88726	0.516729	1.01715	1.43774	1.66431	1.17958	0.65473	0.591154	1.02621	0.140058	0.503857	0.320045	0.167675	0.924523	1.02391	1.1008	0.360355	0.706852	0.849864	1.07901	0.6107	1.63333	1.01887	1.2153	2.36455	1.42601	2.11946	1.58696	1.19405	2.02468	0.670676	1.84956	0.155946	0.124869	0.299345	2.53373	0.0970994	0.460772	2.53373
CENPO	0.407442	0.406791	0.438906	0.567267	0.410458	0.478007	0.667411	0.416544	0.931604	0.408283	0.595101	0.618084	0.407703	0.410988	0.448554	0.476091	1.20234	0.468514	0.406772	0.447776	0.418541	0.463971	0.425921	0.425441	0.426516	0.414041	0.424993	0.425425	0.502486	0.444411	0.418224	0.428319	0.413138	0.422214	0.407845	0.407486	0.407578	1.35333	0.553193	1.21109	0.443446	0.407992	0.413011	0.979207	0.837007	1.35333
CENPP	0.769311	0.76791	0.77607	0.657971	0.660751	0.829131	0.697227	0.819268	0.679304	0.651735	0.655359	0.831555	0.651785	0.652127	0.685484	1.0293	0.678085	0.711012	0.671437	0.652022	0.669831	0.851846	0.771311	0.771149	0.693549	0.820133	0.89034	0.859635	0.678467	0.742324	1.26996	1.39733	0.715048	0.651856	0.667471	0.652457	0.764313	0.712439	0.657487	0.994495	1.25507	0.65625	0.87666	0.657492	0.75557	1.39733
CENPQ	0.0705983	0.0913994	0.040525	0.135947	0.0797641	0.0473765	0.522125	0.325262	0.0385076	0.063509	0.109899	0.0382914	0.0836985	0.0752547	0.0612642	0.0497789	0.0386536	0.217371	0.0466062	0.435652	0.391502	0.434113	0.252961	0.153742	0.278649	0.221034	0.139281	0.313488	0.040655	0.0651116	0.0918467	0.0878851	0.241794	0.137593	0.238802	0.219592	0.0420969	0.287545	0.0399948	0.038392	0.237359	0.063937	0.0601405	0.146309	0.318131	0.522125
CENPS	1.59793	1.57085	1.57277	1.5698	1.595	1.57447	1.57331	1.56997	1.57066	1.5693	1.57016	1.5711	1.57101	1.56937	1.58405	1.56964	1.57684	1.66976	1.61067	2.39624	1.57732	1.60451	1.60271	1.67134	1.61652	1.57479	1.63811	1.63051	1.58214	1.61223	1.63879	1.59731	1.57053	1.5753	1.60425	1.58201	1.64344	1.63238	1.78887	1.64204	1.59605	1.57002	1.56956	1.57769	1.57899	2.39624
CENPS-CORT	1.51353	1.49203	1.51533	1.47157	1.51163	1.52603	1.48642	1.51809	1.49813	1.46171	1.48729	1.51745	1.51775	1.47698	1.46435	1.47128	1.46185	1.48798	1.53569	2.11932	1.66616	1.48724	1.53068	1.79937	1.63603	1.51666	1.60238	1.65646	1.5591	1.68563	1.63797	1.74826	1.54472	1.46847	1.48436	1.4786	2.17358	1.72277	1.55534	1.47232	1.46495	1.69556	1.66516	1.48254	1.50394	2.17358
CENPT	0.762299	0.604734	0.661418	0.551944	0.548084	0.662582	0.890353	0.670374	0.661665	0.54672	0.552147	0.763922	0.667488	0.67669	0.779272	0.788205	0.86184	0.546837	0.720851	0.555798	0.68138	0.546809	0.556845	0.564984	0.54642	0.566509	1.38925	1.4169	1.0637	0.836112	0.606019	0.614957	0.550977	0.593328	0.571515	0.591023	0.619404	1.36705	0.748202	0.666458	0.552232	0.717418	0.584799	2.14564	1.20144	2.14564
CENPU	0.153767	0.1456	0.35605	0.143204	0.141865	0.396897	0.221566	0.256378	0.220855	0.182346	0.241969	0.154483	0.191583	0.203648	0.146812	0.550699	0.196162	0.351308	0.231786	0.143639	0.157076	0.18981	0.141885	0.158088	0.143165	0.196289	0.163485	0.14504	0.141901	0.144223	0.297323	0.32519	0.175939	0.189702	0.173349	0.335629	0.179678	0.523876	0.147709	0.689428	0.444775	0.390794	0.15448	0.605763	0.200798	0.689428
CENPV	0.0745615	0.0745615	0.189938	0.251669	0.321778	0.184178	0.0832118	0.107704	0.508422	0.0765132	0.157286	0.150614	0.131744	0.194431	0.465927	0.0935725	0.0901389	0.618782	0.542056	0.528702	0.141449	0.141382	0.27302	0.887652	0.529469	0.345387	0.40037	0.0967897	0.0758607	0.209185	0.083868	0.161741	0.085513	0.23044	0.0941002	0.202024	0.150398	0.0788219	0.0838985	0.0852238	0.079907	0.0893819	0.110403	0.192683	0.572583	0.887652
CENPW	0.0333813	0.538283	0.954465	0.0937126	0.262338	0.924037	0.160412	0.0211886	0.00696908	0.12069	0.426456	0.186034	0.0102716	0.199289	0.652221	0.437419	0.00701806	0.334836	0.175248	0.218485	0.338893	0.0125008	0.0241689	0.696431	0.218578	0.456262	0.479431	0.0185777	0.154804	0.663438	0.890009	0.793215	0.210191	0.133161	0.0113178	0.0290214	0.00730723	0.0977722	0.017009	0.0128002	0.959708	0.0116076	0.0373347	0.0187603	0.0673897	0.959708
CENPX	0.363246	0.309519	0.445026	0.387959	0.608798	0.425045	0.411556	0.612626	0.292467	0.292467	0.293039	0.704577	0.357945	0.476732	0.510262	0.335168	0.299088	0.494944	0.321515	0.647554	0.421592	0.323296	0.378552	0.292561	0.344435	0.599224	0.521121	1.02041	0.330137	0.347693	0.296659	0.296588	0.889784	0.319715	0.298944	0.548147	0.734197	0.295206	0.390427	0.561179	0.324382	0.924779	0.293957	1.60465	0.4604	1.60465
CEP104	0.570171	0.745146	0.455911	0.57498	0.478805	0.509945	0.527062	0.360668	0.432054	0.373118	0.450164	0.486036	0.821443	0.506641	0.574489	0.489424	0.0947698	0.56229	0.649642	0.473752	0.952141	0.244022	0.567609	0.15821	0.639272	0.422073	0.745349	0.596522	0.181245	0.693543	0.59664	0.679545	0.212662	0.399271	0.305718	0.369157	0.118867	0.151244	0.275964	0.137367	0.243512	0.118784	0.853241	0.0576275	0.0656564	0.952141
CEP112	0.0628326	0.00668247	0.00670153	0.145768	0.074802	0.00758402	0.157085	0.0188256	0.199946	0.0304401	0.0136627	0.0841676	0.0449657	0.0385254	0.0120771	0.0108136	0.807348	0.116144	0.227313	0.498866	0.311975	0.0067019	0.27888	0.176521	0.395596	0.177847	0.0393632	0.034413	0.00731349	0.0128741	0.0181946	0.137039	0.11105	0.0206684	0.135922	0.0209564	0.202732	0.00668115	0.00680122	0.515453	0.0335915	0.0197038	0.00743504	0.0247623	0.0243718	0.807348
CEP120	0.0558658	0.0624281	0.0724264	0.0454048	0.0495219	0.0474934	0.0910951	0.0732458	0.0410869	0.077803	0.107076	0.101541	0.0415632	0.0510724	0.0413849	0.0417087	0.198214	0.20684	0.0439525	0.0785133	0.0736102	0.139277	0.133196	0.0477884	0.0494954	0.0768822	0.136122	0.139117	0.0440739	0.045633	0.0522837	0.123002	0.114396	0.055497	0.0501825	0.0990827	0.52902	0.116213	0.269733	0.0903836	0.0772077	0.0541518	0.500038	0.136422	0.0431134	0.52902
CEP126	0.324839	0.228677	0.153037	0.53703	0.553081	0.153037	0.216395	0.897566	0.153037	0.259783	0.205647	0.246319	0.182171	0.159461	0.237755	0.198892	0.351996	0.460061	0.688208	0.69264	0.189032	0.360798	0.522256	0.188526	1.03484	0.488776	0.420015	0.380896	0.401609	0.351832	0.325392	0.334052	0.200535	1.14538	0.689113	0.753885	0.156765	0.220128	1.16923	0.227033	0.181967	0.428148	0.153041	0.157416	0.275406	1.16923
CEP128	0.608835	0.603361	0.593126	0.623455	0.60281	0.596789	0.649642	0.618402	0.596194	0.596699	0.600674	0.654457	0.595087	0.615157	0.668436	0.588457	0.647835	0.709116	0.624039	0.802233	0.703894	0.714246	0.608769	0.683044	0.668409	0.670701	0.676667	0.59941	0.813258	0.616944	0.81688	0.840537	0.702407	0.6802	0.606067	0.61053	0.652882	0.804591	0.637857	0.588593	0.599681	0.588762	0.923555	1.33852	0.742081	1.33852
CEP131	0.693398	0.682619	0.75229	0.801296	0.760733	0.756052	1.0536	0.800136	0.688383	0.695348	0.683856	0.68989	0.683223	0.684154	0.688481	0.734245	0.705758	0.707338	0.70001	0.685808	0.695314	0.919395	0.796414	0.711558	0.703025	1.45553	1.55162	0.765686	0.731377	0.684059	0.699021	0.711265	0.773888	0.703695	0.690233	0.684666	1.11554	1.10037	0.684163	0.816408	0.883418	0.835165	0.684274	0.68258	1.63055	1.63055
CEP135	0.198357	0.156354	0.147571	0.156205	0.174214	0.140384	0.140146	0.142744	0.196033	0.142436	0.149498	0.138345	0.15812	0.13872	0.141723	0.144563	0.532722	0.19001	0.206271	0.141695	0.193987	0.140083	0.217515	0.394764	0.142015	0.141526	0.140175	0.142959	0.187007	0.138388	0.149166	0.155548	0.183746	0.169584	0.13872	0.138311	0.156145	0.176562	0.32996	0.200231	0.53399	0.144945	0.186652	0.249968	0.140166	0.53399
CEP152	0.0457876	0.0663033	0.102595	0.0730335	0.0481626	0.0955943	0.173778	0.30686	0.0799612	0.0854365	0.0531309	0.296311	0.0593177	0.0489516	0.0613696	0.044983	0.0816333	0.0436999	0.0533118	0.0755713	0.0559607	0.140125	0.124713	0.152561	0.164426	0.134381	0.206219	0.178989	0.272102	0.375337	0.134228	0.173698	0.0528148	0.07283	0.252745	0.392184	0.0667101	0.20153	0.653564	0.054668	0.323691	0.0577754	0.144013	1.10524	0.123966	1.10524
CEP162	0.317936	0.403579	0.23815	0.0229097	0.105361	0.22049	0.123663	0.0312385	0.126331	0.123392	0.137959	0.20996	0.0833609	0.0318161	0.00569099	0.0234096	0.0382932	0.185939	0.108011	0.111895	0.0369993	0.0712986	0.17715	0.00982404	0.0569621	0.144833	0.101996	0.150064	0.0750259	0.154689	0.0615173	0.0214057	0.0177348	0.132345	0.0301102	0.118026	0.0619698	0.282107	0.0905847	0.0810844	0.00567606	0.0230209	0.00586987	0.260187	0.117119	0.403579
CEP164	0.109252	0.177002	0.184415	0.118692	0.814939	0.167139	0.197999	0.571483	0.204562	0.747592	0.567124	0.503875	0.538152	0.632606	0.384595	0.685297	0.197166	0.281312	0.492579	0.315506	0.554224	0.17151	0.411648	0.0802002	0.642004	0.0872657	0.0838889	0.424822	0.416443	0.178873	0.0872109	0.10905	0.238798	0.570962	0.411659	0.362017	0.534078	0.776525	0.445007	0.526124	0.173051	0.165851	0.346468	1.8127	0.121558	1.8127
CEP170	0.175263	0.136582	0.171659	0.184157	0.126797	0.187289	0.172773	0.189939	0.218292	0.118866	0.292147	0.153601	0.113311	0.112015	0.115696	0.177843	0.343185	0.12442	0.112013	0.1525	0.115798	0.144777	0.128863	0.120761	0.588422	0.117215	0.117292	0.112073	0.255391	0.124088	0.112582	0.133031	0.294212	0.203677	0.122919	0.141756	0.415266	0.195294	0.202115	0.383189	0.112022	0.290451	0.194709	0.166874	0.243976	0.588422
CEP170B	0.598119	0.598119	0.606131	0.598968	0.607637	0.601583	0.611476	0.976139	0.908599	0.755592	0.974039	0.877819	0.803641	0.656408	0.64018	0.70081	0.672647	0.663457	0.650084	0.778481	0.713231	0.631053	0.631558	0.730936	0.657353	0.598402	0.602802	0.599885	0.665558	0.599878	0.602241	0.598121	0.854669	1.1426	1.02039	0.975384	0.91129	0.600771	0.605802	0.639436	0.686761	0.935937	0.626597	0.622647	0.598336	1.1426
CEP19	0.0307983	0.0307983	0.0307983	0.0308961	0.0738632	0.0307983	0.0777974	0.062182	0.0307983	0.0307983	0.0836933	0.193345	0.033329	0.0325602	0.0958883	0.0710372	0.107771	0.06594	0.0822774	0.0486004	0.0307983	0.0682725	0.0771434	0.0341718	0.0323848	0.0428434	0.0422404	0.0545612	0.0381224	0.0681978	0.0445837	0.0333231	0.0683753	0.0558608	0.0308709	0.0325745	0.0650769	0.0390102	0.065656	0.0932773	0.0415973	0.0362209	0.0642065	0.0806726	0.0407672	0.193345
CEP192	0.200414	0.205146	0.199312	0.303876	0.305327	0.199312	0.717982	0.260825	0.199312	0.475441	0.328935	0.249954	0.386585	0.349542	0.609676	0.240291	0.467987	0.622007	0.245062	0.230522	0.360963	0.235352	0.201563	0.208304	0.348798	0.444001	0.244256	0.236144	0.22712	0.231717	0.298704	0.375544	0.236262	0.67016	0.279759	0.204722	0.215064	0.220607	0.263921	0.915293	0.223696	0.545918	0.896136	0.260118	0.303498	0.915293
CEP250	0.927957	0.961004	0.46639	0.375291	0.413338	0.48181	0.715494	0.759286	0.277127	0.334903	0.311001	0.636354	0.386805	0.284794	0.336193	0.516568	0.720824	0.23128	0.274586	0.231915	0.231461	0.230314	0.308424	0.457539	0.260514	0.300376	0.306051	0.610869	0.644444	0.315925	0.321589	0.340828	0.605039	0.306139	0.296287	0.234061	0.243223	0.285481	0.682453	0.269934	0.288601	0.502822	0.239315	0.281375	0.340794	0.961004
CEP290	0.192902	0.0728968	0.214741	0.111855	0.112045	0.19414	0.360482	0.385615	0.279543	0.238251	0.198117	0.143256	0.123983	0.231115	0.680986	0.156421	0.089154	0.443159	0.352387	0.0982438	0.617787	0.0740425	0.179463	0.191865	0.507822	0.413158	0.350674	0.220264	0.0999525	0.106506	0.208963	0.167143	0.0925793	0.0913903	0.505387	0.288738	0.0860117	0.100042	0.0733089	0.0992866	0.586714	0.234503	0.269908	0.415081	0.367148	0.680986
CEP295NL	0.216795	0.08233	0.119035	0.189454	0.44676	0.154805	0.333156	0.0512237	0.046925	0.0723356	0.077125	0.0469284	0.157506	0.0504039	0.0857537	0.266002	0.182166	0.0497101	0.046925	0.0816773	0.0471638	0.356689	0.0484968	0.0561986	0.206059	0.130953	0.140597	0.209231	0.0608689	0.0931137	0.15051	0.0547234	0.0470321	0.11028	0.0493292	0.210058	0.271846	0.279389	0.119615	0.262516	0.336716	0.133972	0.0632689	0.274119	0.385993	0.44676
CEP350	0.0552826	0.238064	0.982578	1.18379	0.377791	0.93323	0.526524	0.784867	0.777043	0.185539	0.679738	0.689733	0.401826	0.405203	0.254504	0.679192	0.164046	0.308531	0.335471	0.639043	0.624543	0.0663671	0.364387	1.06287	0.775768	0.698697	0.654076	0.952034	0.655013	1.24138	0.76481	0.724368	1.07852	0.467756	0.392105	1.46303	0.229059	0.071413	0.0432852	0.521134	0.555758	0.625414	0.499555	0.251739	0.119579	1.46303
CEP41	0.613589	0.566121	0.332802	0.0727078	0.0746908	0.378681	0.209937	0.0257202	0.105433	0.0610544	0.166987	0.16275	0.000323659	0.0087819	0.00283605	0.0237214	0.751232	0.0118604	0.114228	0.0105886	0.0910406	0.0137922	0.0217589	0.29691	0.000216115	0.0025974	0.0201162	0.238718	0.0153333	0.0393109	0.0522662	0.167972	0.0884607	0.000228756	0.0231231	0.0487924	0.852769	0.00484333	0.227749	0.213535	0.100431	0.0258521	0.000274946	0.293056	0.0161499	0.852769
CEP44	0.122706	0.0985971	0.0613505	0.0656611	0.120032	0.0611011	0.0644718	0.0678057	0.0827096	0.145838	0.0859658	0.0870387	0.0746958	0.0725688	0.059659	0.0618513	0.241279	0.0819305	0.0614578	0.151985	0.0791427	0.06221	0.0743038	0.0606231	0.0750674	0.0601107	0.0939617	0.0999994	0.106409	0.0959797	0.0720087	0.255552	0.265681	0.116511	0.147419	0.155715	0.104821	0.316465	0.0661779	0.142809	0.153852	0.108382	0.0597262	0.193086	0.392903	0.392903
CEP55	0.00628706	0.142294	0.00373721	0.0546315	0.0769643	0.00254151	0.0115393	0.0365766	0.279846	0.135215	0.178834	0.080196	0.740373	0.517026	0.2903	0.0612946	0.00372786	0.00359669	0.0202999	0.102492	0.0456871	0.0498446	0.0187175	0.00778689	0.0639185	0.0787872	0.00483822	0.0406865	0.212364	0.669891	0.0257133	0.0315272	0.00267724	0.111599	0.639714	0.151243	0.0282607	0.0112056	0.510177	0.336158	0.0594183	0.517851	0.162041	0.00684211	0.167095	0.740373
CEP57	0.164117	0.137744	0.0240504	0.0258176	0.0658421	0.0160659	0.0170806	0.0182579	0.0311954	0.517827	0.0217375	0.0256458	0.210522	0.204859	0.142311	0.0332295	0.243591	0.0423904	0.0348257	0.0408079	0.103073	0.591784	0.0269232	0.176025	0.020545	0.0193433	0.0715584	0.164919	0.0145258	0.0114942	0.0733484	0.0797027	0.0420955	0.136754	0.0178185	0.199614	0.0753871	0.714388	0.012379	0.702375	0.0442847	0.0729733	0.0251331	0.180003	0.390926	0.714388
CEP57L1	0.0458151	0.033384	0.33174	0.373107	0.227261	0.387753	0.555549	0.530915	0.097349	0.301184	0.245694	0.164949	0.379942	0.470056	0.265218	0.226425	0.0856273	0.404971	0.348775	0.10848	0.315333	0.272517	0.278258	0.350694	0.166296	0.0487746	0.0671395	0.657072	0.305846	0.140403	0.491176	0.487965	0.703963	0.159047	0.238243	0.0546687	0.136951	0.102489	0.602747	0.345253	0.0873547	0.121866	0.0833964	0.255088	0.104868	0.703963
CEP63	1.85027	2.0595	1.92179	2.11303	2.3259	1.95015	2.59761	1.4199	1.87227	1.77844	1.72355	2.14276	1.94265	1.73465	1.38566	2.23867	0.779738	2.32934	2.46041	2.21671	2.80772	1.03475	1.64385	1.5088	2.51608	0.908829	0.919206	1.77062	1.77295	1.82893	2.0496	1.52055	0.957918	1.99464	2.53508	2.68833	0.614541	0.714041	0.963441	1.15875	0.873211	2.39761	2.22605	0.721687	0.772009	2.80772
CEP68	0.0313307	0.0334179	0.441289	0.513927	0.0366856	0.544578	0.27742	0.0722045	0.307344	0.0412605	0.171706	0.523945	0.00720728	0.115425	0.188951	0.0164804	0.0634745	0.0318105	0.039823	0.259886	0.152163	0.031268	0.112213	0.00410443	0.00208846	0.0255991	0.05236	0.141428	0.197733	0.0587275	0.0772304	0.00767553	0.00377312	0.33641	0.0034121	0.00321821	0.030402	0.21828	0.0914533	0.27295	0.404354	0.0112241	0.00124394	0.00541546	0.1488	0.544578
CEP70	0.242575	0.122753	0.187454	0.153255	0.277214	0.166498	0.0661005	0.0156235	0.039634	0.0157369	0.524834	0.153157	0.21131	0.122931	0.266595	0.157457	0.0466554	0.233441	0.492567	0.0254204	0.321278	0.0151811	0.114236	0.250117	0.219195	0.0844871	0.0166241	0.0153633	0.0227352	0.0418754	0.0965735	0.0337994	0.0523358	0.141978	0.130994	0.026915	0.480733	0.0597421	0.140342	0.0525299	0.172489	0.0186765	0.0151438	0.0315494	0.035478	0.524834
CEP72	0.116236	0.121506	0.278421	0.363575	0.289391	0.24083	0.0445457	0.0328231	0.157523	0.0707654	0.39436	0.0259229	0.13859	0.0412223	0.261105	0.276779	0.16509	0.267174	0.234745	0.192472	0.550756	0.0739665	0.0523198	0.19774	0.570089	0.169847	0.00559323	0.106503	0.00759737	0.204772	0.22211	0.0199004	0.302811	0.225806	0.135162	0.460567	0.319892	0.0320942	0.0717519	0.883979	0.188702	0.396821	0.0558679	0.0288079	0.0365789	0.883979
CEP76	0.0586832	0.0106567	0.021322	0.0529505	0.00871007	0.017175	0.0262399	0.0684267	0.021794	0.378135	0.0188451	0.010261	0.142525	0.20159	0.115719	0.0767992	0.116668	0.246545	0.12586	0.0223141	0.0167993	0.173579	0.251711	0.0874029	0.0796194	0.900235	1.00619	0.00685572	0.0155704	0.0546597	0.0391581	0.0757526	0.0752045	0.134694	0.109797	0.20766	0.0437379	0.0543379	0.0917339	0.0469898	0.188395	0.0642626	0.100887	0.00854655	0.19297	1.00619
CEP78	0.180489	0.37297	0.344344	0.458836	0.429478	0.364829	0.162684	0.49859	0.242524	0.185305	0.408936	0.241583	0.290265	0.367692	0.858417	0.476444	0.525488	0.130244	0.114705	0.190026	0.113453	0.262108	0.233367	0.276018	0.153236	0.218333	0.300681	0.404624	0.169961	0.118214	0.172712	0.0964649	0.157129	0.113567	0.0813786	0.151149	0.574911	0.814375	0.154439	0.573193	0.653476	0.433048	0.663609	0.488255	1.27019	1.27019
CEP83	0.32017	0.237276	0.356974	0.0467582	0.0351093	0.277779	0.300976	0.145303	0.187258	0.0854842	0.0883003	0.115974	0.0384665	0.0356052	0.036991	0.0499141	0.0828423	0.0370474	0.083594	0.0523557	0.141702	0.045229	0.0956709	0.180529	0.0349857	0.0955338	0.0663046	0.0463928	0.0829389	0.0394317	0.153189	0.173821	0.161385	0.0882685	0.100212	0.0386479	0.1025	0.0448423	0.52102	0.0433883	0.526385	0.0349858	0.0772736	0.305725	0.233708	0.526385
CEP85	0.575272	0.296494	0.51938	0.325191	0.467148	0.36878	0.205526	0.434654	0.326504	0.202153	0.431325	0.158023	0.205213	0.203971	0.142464	0.192815	1.18219	0.77969	1.01445	0.593728	1.14783	1.51166	1.56627	1.02353	0.577718	1.63141	1.57873	1.01349	0.481361	0.735833	1.21709	1.12564	0.438533	0.41049	0.313246	0.343874	0.178103	0.543232	0.201817	0.142298	0.35435	0.440432	0.52828	0.322743	0.537099	1.63141
CEP85L	0.262744	0.0292149	0.169898	0.110885	0.146145	0.153313	0.388286	0.779733	0.169399	0.661573	0.312069	0.149807	0.907267	0.222326	0.686071	0.317122	0.0676798	0.512624	0.597869	0.41891	0.418256	0.137436	0.784672	0.762841	0.787261	0.194143	0.330582	0.347912	0.497964	0.427494	0.0796673	0.180553	0.129246	0.30487	0.24983	0.239497	1.07895	0.318291	0.0519334	0.253453	0.181827	0.134091	0.704738	0.0289781	0.0596899	1.07895
CEP89	0.268158	0.359959	0.503925	0.271376	0.330565	0.297041	0.326529	0.217364	0.151653	0.768713	0.609379	0.154523	0.644045	0.694546	0.252558	0.524275	0.842113	0.0832254	0.111444	0.163029	0.0673444	0.423535	0.0410853	0.166342	0.0808924	0.0614557	0.0684505	0.0670622	0.114669	0.0895983	0.0680533	0.0408874	0.0607599	0.147567	0.353738	0.382668	0.0445726	0.29794	0.156693	0.0538504	1.59249	0.576442	0.24699	0.417188	0.0917332	1.59249
CEP95	0.621672	0.59896	0.402353	0.21356	0.23865	0.369976	0.103744	0.0410364	0.254458	0.0656894	0.512752	0.31109	0.059799	0.129545	0.105673	0.298135	1.13058	0.0530532	0.0290064	0.0584174	0.160072	0.79351	0.115867	0.0593816	0.00228367	0.238993	0.24653	0.0863596	0.00884491	0.084887	0.00396988	0.0356364	0.025696	0.113196	0.134848	0.00300089	0.228916	0.0886815	0.0208093	0.000480546	0.0382904	0.0120704	0.56487	0.00991646	0.0452352	1.13058
CEP97	0.461282	0.119845	0.00865485	0.00850043	0.0103136	0.0309615	0.050998	0.0120153	0.150166	0.0850234	0.0340737	0.0276778	0.0239908	0.0274048	0.532453	0.0091827	0.136132	0.0124438	0.0334924	0.0438678	0.0677421	0.030117	0.0179773	0.023254	0.0291099	0.0105794	0.0439446	0.00864859	0.0617733	0.0152083	0.0273551	0.149584	0.0266359	0.131296	0.118343	0.0260242	0.118581	0.328529	0.526219	0.486388	0.0839809	0.0105742	0.680479	0.00710156	0.205753	0.680479
CEPT1	2.36867	1.40287	0.901481	0.681159	0.643948	1.20166	0.583055	0.584577	0.784446	0.588233	1.19446	0.625744	0.879812	0.890034	0.845094	1.01032	1.5425	0.840626	0.709443	0.738913	0.650694	0.602969	0.645328	0.584973	0.784749	0.581713	2.3233	2.24238	0.580573	0.635739	0.622584	2.2254	1.77821	0.773493	0.805898	0.97774	0.589688	0.981223	0.750745	0.639199	1.2061	0.581562	0.596512	1.29397	1.56917	2.36867
CER1	0.0984629	0.0568644	0.0428477	0.0313905	0.0432456	0.0371843	0.0676427	0.105365	0.0345922	0.0929355	0.0298805	0.0402878	0.041833	0.0317334	0.0455003	0.076105	0.0346976	0.0438691	0.171805	0.254221	0.0300811	0.274277	0.257435	0.0323862	0.0309622	0.395256	0.0299342	0.0299069	0.292299	0.0299451	0.224622	0.0483839	0.2983	0.037618	0.258392	0.0359656	0.165556	0.264684	0.189836	0.333035	0.330254	0.26546	0.212818	0.258784	0.354603	0.395256
CERCAM	0.989907	0.725125	0.694998	0.651404	0.66339	0.675754	0.6383	0.652439	0.707936	0.636577	0.640066	0.690394	0.698349	0.734766	0.888326	0.653844	0.981368	0.684882	0.685023	0.653967	0.648095	0.638498	0.636534	0.71559	0.66482	0.666657	0.660771	0.748147	0.677978	0.648295	0.662792	0.668694	0.656776	0.676467	0.63982	0.636517	1.10932	0.63713	0.77941	0.6521	0.782734	0.735148	0.643461	0.660465	0.809783	1.10932
CERK	0.0497384	0.362382	0.662921	0.962747	0.856346	0.667178	0.954289	0.895155	0.807481	0.348452	0.790984	1.05249	0.771198	0.518407	0.629136	0.489379	0.195054	0.398059	0.490066	0.779209	0.575364	1.01641	0.877066	0.511465	0.781849	1.10973	1.31215	0.784611	0.7952	0.255454	1.02176	0.634269	0.884648	0.715855	1.01724	1.20522	0.0235676	0.160521	0.891434	0.207847	0.336969	0.671178	1.24516	0.0582966	1.23752	1.31215
CERKL	0.0471473	0.00562379	0.0231788	0.186337	0.179798	0.0178756	0.0658834	0.529439	0.16526	0.0568575	0.173634	0.186357	0.292634	0.0495696	0.0481155	0.0806563	0.110307	0.150212	0.128909	0.121781	0.231431	0.190872	0.225839	0.396665	0.312652	0.300924	0.409398	0.0730237	0.186594	0.293508	0.556131	0.589118	0.114857	0.787557	0.424891	0.374517	0.21956	0.704329	0.522132	0.0272488	0.133179	0.0801599	0.0474646	0.257818	0.0800052	0.787557
CERS1	0.512495	0.620455	0.22512	0.64699	0.944666	0.283723	0.112482	0.587617	1.10602	1.20424	0.740162	0.334191	1.45418	1.17307	0.647552	0.848662	1.07943	0.19379	0.0320228	0.208576	0.216284	0.0306987	0.075915	0.045848	0.345042	0.0828835	0.0390451	0.671947	0.849425	1.452	0.482462	0.22677	0.977629	0.575075	0.674862	0.043066	0.351239	0.509679	0.60139	0.187841	0.0579391	0.301801	0.0563335	0.552736	0.0423018	1.45418
CERS2	0.0110988	0.140982	0.571107	0.738306	0.403792	0.377001	0.159887	0.356224	0.0289396	0.286133	0.0945382	0.138768	0.109614	0.140846	0.24434	0.0970498	0.202073	0.14636	0.174627	0.00134959	0.113613	0.00110545	0.0627149	0.000984541	0.201196	0.0518221	0.315271	0.772249	0.183561	0.0460899	0.398153	0.324976	0.577729	0.480483	0.2787	0.244769	0.62424	0.0122432	0.326138	0.129426	0.313804	0.458151	0.270758	0.445634	0.0394413	0.772249
CERS3	0.167612	0.130163	0.128475	0.121967	0.123472	0.126424	0.130921	0.125625	0.128387	0.13804	0.133634	0.122644	0.131425	0.120242	0.121369	0.120623	0.169265	0.199142	0.308726	0.135489	0.203602	0.127416	0.143907	0.129897	0.212079	0.175054	0.133701	0.130691	0.139588	0.211483	0.120053	0.141587	0.186912	0.221139	0.121098	0.138473	0.188792	0.16367	0.216087	0.145024	0.129258	0.152921	0.761835	0.135728	0.125133	0.761835
CERS4	0.33474	0.644866	1.27041	0.785571	0.825029	1.30393	0.590364	0.713898	1.34374	1.30604	1.03924	0.824048	0.989608	1.12257	0.962935	1.06167	0.272122	1.59745	1.72937	1.19445	1.49733	1.63893	1.65276	1.41198	1.65549	1.44347	1.06049	1.08616	1.20903	0.651423	1.5804	1.05065	0.449255	1.41086	1.63875	1.40652	0.397457	0.297446	0.986242	1.60022	1.23684	0.31241	0.266248	0.383677	0.375172	1.72937
CERS5	0.0686447	0.0209406	0.0312066	0.036567	0.0483114	0.0418297	0.0852778	0.0606198	0.046005	0.0423165	0.0189899	0.0511735	0.0231473	0.0183931	0.0339664	0.020404	0.0809539	0.0222361	0.0282915	0.022813	0.0274455	0.0418527	0.0583751	0.0412037	0.0314957	0.0296282	0.0590427	0.04546	0.0767674	0.0510685	0.0285472	0.059442	0.0222764	0.137357	0.0662949	0.244975	0.0581126	0.0617726	0.0966535	0.199071	0.42265	0.0712238	0.754899	0.0220919	0.0603883	0.754899
CERS6	0.0108247	0.0114406	0.0344261	0.0542893	0.0611803	0.0260933	0.0187628	0.0347463	0.0189029	0.0235869	0.0277856	0.0331081	0.0280483	0.0220973	0.012173	0.0368417	0.32031	0.0778807	0.0988619	0.150136	0.0216239	0.0858706	0.0452068	0.284737	0.0981556	0.0629894	0.0483138	0.0279223	0.0158991	0.0108431	0.0200569	0.0258397	0.0210735	0.0300326	0.0208463	0.0144585	0.0429176	0.628538	0.397022	0.53785	0.485622	0.0128349	0.207453	0.202278	0.64532	0.64532
CES1	0.236283	0.144364	0.149968	0.171144	0.121822	0.147141	0.183724	0.220504	0.121195	0.122086	0.132882	0.121254	0.263737	0.236295	0.270168	0.224506	0.590472	0.14426	0.168117	0.143543	0.338988	0.309457	0.166861	0.274168	0.165159	0.130562	1.03773	0.985294	0.680449	0.136647	0.876814	1.84	0.236542	0.302165	0.384997	0.901644	0.129266	0.178508	0.809567	2.17108	1.5238	0.265386	0.546369	0.134444	0.121268	2.17108
CES2	0.168693	0.150937	0.130945	0.192734	0.287306	0.130945	0.412002	0.248651	0.130945	0.2045	0.188126	0.168331	0.232026	0.271939	0.226395	0.30712	0.275171	0.491376	0.307077	0.13304	0.170632	0.254364	0.238841	0.34542	0.333539	0.130959	0.184876	0.578746	0.172031	0.220327	0.522541	0.56877	0.257047	0.147225	0.248751	0.261832	0.231852	0.217256	0.235434	0.133294	0.462236	0.138754	0.454891	0.214604	0.137898	0.578746
CES3	1.1287	1.08504	1.12237	1.09003	1.08113	1.11248	1.1557	1.08258	1.08134	1.25589	1.09862	1.0815	1.14153	1.09139	1.13166	1.08763	1.22757	1.08226	1.08112	1.1192	1.14416	1.09231	1.09266	1.09073	1.08362	1.27293	1.30477	1.08191	1.09493	1.40103	1.24991	1.12381	1.30441	1.10441	1.12454	1.21533	1.08197	1.08166	1.13557	1.46867	1.14487	1.16563	1.76703	1.13016	1.16784	1.76703
CES4A	0.700975	0.573862	0.535828	0.757869	0.887478	0.529575	0.534139	0.691652	0.566308	0.773959	0.920018	0.828954	0.788863	0.733428	0.75931	0.769224	0.653537	0.97232	0.597474	0.530941	0.5273	0.829825	0.964312	1.07684	0.736715	0.668611	0.812299	1.22338	0.596204	0.787223	0.745261	0.739283	0.674855	0.776349	0.772188	1.05556	1.11383	1.35252	0.603683	0.591756	0.528779	0.858669	0.675758	0.528945	0.853133	1.35252
CES5A	0.427667	0.38603	0.354188	0.224222	0.242397	0.366871	0.682002	0.564533	0.530895	0.288898	0.311142	0.380071	0.254272	0.294441	0.132189	0.273135	0.135775	0.26139	0.270747	0.148249	0.299937	0.313193	0.807366	0.174932	0.327357	1.85061	1.90355	0.87423	0.76445	0.383535	0.670217	0.721405	0.576438	0.837209	0.233386	0.298322	0.138237	0.277767	0.137841	0.133187	0.201539	0.441247	0.445006	0.268984	2.28674	2.28674
CETN1	0.0257358	0.0364657	0.0487826	0.00604171	0.00195364	0.0223341	0.002616	0.0266381	0.0817361	0.0968343	0.0478642	0.0777784	0.0729063	0.0280807	0.0373615	0.018759	0.00192317	0.024096	0.00364556	0.0213199	0.180422	0.553337	0.0399683	0.0953555	0.304068	0.160426	0.239015	0.0224108	0.0322153	0.0149853	0.0398704	0.0838684	0.00437549	0.0348179	0.00797465	0.0344363	0.469971	0.0338865	0.425555	0.0296275	0.00487142	0.0404306	0.0705461	0.173939	0.00294587	0.553337
CETN2	0	0	0.600244	0.257291	0.320373	0.740449	0.361617	0.308339	0.41384	0.148837	0.379596	0.518401	0.215158	0.240956	0.120003	0.246668	0.0592247	0.153762	0.0482002	0.785003	0.476474	0.00184162	0.0122043	0.0373889	0.269523	0.478952	0.129667	0.114146	0.0250525	0.0130233	5.3556e-05	0.0641881	0.0486337	0.00194047	0.000814277	0.0644676	0.0671952	0.0977857	1.71853e-05	0.0428304	0.126515	0.218509	0.0205987	0.0805412	0.0941901	0.785003
CETN3	0.697878	0.874548	0.774041	0.69372	0.651902	0.735306	1.14832	1.1485	0.973993	0.568636	0.653915	0.537059	0.522692	0.547736	0.514132	0.550765	0.575032	0.510601	0.711714	0.924066	0.727616	1.5827	0.647538	0.860122	0.7759	1.23937	1.14893	1.06047	1.14742	0.737431	1.1824	1.49598	1.80572	0.642859	0.575327	0.677751	0.737159	0.731945	0.923066	0.634864	0.512699	1.73865	0.683874	0.682218	0.548383	1.80572
CETP	0.706112	0.478769	0.694983	0.641467	0.488328	0.753232	0.460288	0.650826	0.565398	0.556061	0.709738	0.459849	0.465494	0.482139	0.769356	0.51426	1.01591	0.47214	0.47713	0.461546	0.46563	1.1574	0.96601	0.73069	0.490633	0.632376	0.684764	0.468927	0.489686	0.587846	0.616063	0.491832	0.525529	0.637391	0.465982	0.463068	1.0162	0.796248	0.943987	0.467423	0.460177	0.46262	0.698395	0.887061	0.460125	1.1574
CFAP100	0.250254	0.304976	0.372279	0.340862	0.366254	0.407723	0.703195	0.51084	0.220525	0.312946	0.416237	0.392852	0.221241	0.343857	0.25039	0.48758	0.292151	0.220533	0.247385	0.307409	0.266373	0.304839	0.308397	0.245156	0.242978	0.500226	0.588881	0.224245	0.559161	0.488254	0.220988	0.270962	0.237323	0.375487	0.221099	0.318154	0.282517	1.04545	0.532196	0.41301	0.258255	0.442741	0.220526	0.846717	1.00822	1.04545
CFAP126	0.0467868	0.037574	0.0574977	0.0374979	0.044255	0.03987	0.0405961	0.0677913	0.0374755	0.0374755	0.0374957	0.0411486	0.0869217	0.0642331	0.0435015	0.0378174	0.0697732	0.0888736	0.056746	0.393164	0.0407835	0.0406283	0.0382028	0.0419254	0.0580411	0.0496084	0.0391876	0.200857	0.0887243	0.0503552	0.090182	0.318923	0.275521	0.0401363	0.0393606	0.0656236	1.38997	0.0823053	0.369186	0.146912	0.0500118	0.0641515	0.0382107	0.233299	0.102553	1.38997
CFAP157	0.75434	0.796085	0.641875	0.512194	0.535509	0.781053	1.11702	0.987765	0.090874	0.55623	0.817197	0.96154	0.628645	0.775274	0.418428	1.11788	0.619213	0.245928	0.181574	0.112338	0.373728	0.0953544	0.231392	0.0764042	0.514455	0.0876903	0.134881	0.129688	0.136608	0.118841	0.0701946	0.147	0.452176	0.590229	0.59907	0.315211	0.0859726	0.924033	0.073426	0.0820091	0.0957959	0.068738	0.469215	1.4165	0.264631	1.4165
CFAP161	0.186569	0.447722	0.434971	0.457468	0.425958	0.41529	0.449119	0.259086	0.00103699	0.866624	0.673184	0.169833	0.494248	0.130219	0.125508	0.399896	0.139611	0.0468785	0.35436	1.03977	0.212136	0.0191689	0.181502	0.00348127	0.110341	0.115154	0.029343	0.37993	0.960492	0.32705	0.097941	0.0731271	0.243861	0.619383	0.282172	0.345378	0.0012694	0.19236	0.0758069	0.0221916	0.0123527	0.561236	0.199592	0.1049	0.483314	1.03977
CFAP20	0.407356	0.378649	0.362708	0.396779	0.400028	0.361345	0.337979	0.330395	0.327774	0.331695	0.349112	0.336881	0.355291	0.345545	0.328557	0.364063	0.361757	0.341813	0.331694	0.557671	0.329946	0.330853	0.329949	0.346701	0.327918	0.525709	0.514683	0.427698	0.785349	0.349305	0.361755	0.349052	0.443324	0.329069	0.418623	0.356476	0.359064	0.430482	0.360878	0.474754	0.329248	0.599982	0.340534	0.465503	0.328398	0.785349
CFAP206	0.553689	0.449484	0.609053	0.411736	0.389817	0.539496	0.501247	0.51841	0.386346	0.396629	0.38637	0.394491	0.387531	0.545369	0.405471	0.518898	0.387828	0.446135	0.432026	0.393571	0.432704	0.571885	0.530036	0.573672	0.447945	0.590983	0.650537	0.58318	0.560055	0.525065	0.76795	0.821388	0.629922	0.420882	0.390348	0.390323	0.412907	0.388616	0.394977	0.432357	0.959548	0.555826	0.943433	0.391797	0.448338	0.959548
CFAP221	0.76155	0.274507	0.678026	0.00481141	0.0795361	0.518222	0.848438	0.0457356	0.0579254	0.00398271	0.119204	0.225253	0.00845661	0.0278688	0.018835	0.329648	0.266201	0.440958	0.404299	0.36476	0.723606	0.00584574	0.133172	0.321168	0.604329	0.0320391	0.0535569	0.269875	0.037349	0.401456	0.217907	0.248952	0.0591407	0.0496806	0.0381547	0.0331306	0.11747	0.00549241	0.0417731	0.00966535	0.205579	0.0236807	0.0411498	0.0186055	0.00414608	0.848438
CFAP298	0.528462	0.367895	0.116766	0.249546	0.284901	0.157383	0.0265444	0.0323608	0.00547684	0.356273	0.006543	0.083162	0.0701581	0.0560304	0.396572	0.0866458	0.0952352	0.0850549	0.505078	0.0248411	0.173574	0.470862	0.175612	0.601733	0.343092	0.103274	0.117301	0.335401	0.0500194	0.0617909	0.0793467	0.246166	0.0373635	0.279965	0.480732	0.32944	0.223957	0.308176	0.437158	0.0938596	0.00548603	0.0353042	0.136336	0.0115323	0.0114331	0.601733
CFAP299	0.681463	0.694845	0.743164	0.700946	0.722063	0.72877	0.738746	0.68837	0.679989	0.737932	0.701512	0.753108	0.780577	0.773579	0.759405	0.692905	0.691138	0.699828	0.694831	0.724385	0.723148	0.682494	0.685378	0.682535	0.708809	0.680057	0.683686	0.734589	0.681592	0.683315	0.680106	0.680032	0.691031	0.779376	0.778254	0.680186	0.788452	0.728542	0.684736	1.10091	0.681507	0.683082	0.999657	0.714207	0.790769	1.10091
CFAP300	0.570429	0.342967	0.402821	0.308066	0.4009	0.354716	0.310702	0.786763	0.295142	0.295142	0.30569	0.295323	0.455789	0.487532	0.420089	0.307213	0.429298	0.47861	0.318761	0.375183	0.350593	0.3076	0.464372	0.306376	0.638994	1.01023	0.877919	0.584163	0.664345	0.528968	0.71804	0.569086	1.15354	0.745606	1.07582	1.53424	0.944299	0.534703	0.492663	1.63864	0.433469	2.30239	0.585333	0.728096	1.06168	2.30239
CFAP36	0.587656	0.64161	0.593353	0.588805	0.596773	0.596519	0.592804	0.697881	0.583055	0.618507	0.60542	0.583792	0.583366	0.58533	0.6049	0.585713	0.694151	0.662164	1.01805	0.844382	0.768202	0.775257	0.591167	0.623146	0.670064	0.590028	0.585979	0.613164	0.633761	0.767626	0.670239	0.771464	0.60355	0.664626	0.602091	0.697456	0.638751	0.685742	0.585551	0.668502	0.634773	0.594502	0.612081	0.891658	0.625335	1.01805
CFAP43	0.669682	0.627367	0.229409	0.173611	0.236345	0.208899	0.187688	0.19479	0.0604455	0.264646	0.139617	0.524666	0.276557	0.218172	0.352915	0.482404	0.112912	0.184434	0.22742	0.294266	0.130009	0.825176	0.601177	0.269867	0.222479	0.224183	0.787465	0.535232	0.0821171	0.0701082	0.0648269	0.158091	0.360349	0.173918	0.162105	0.0909312	0.38233	0.0842758	0.0743154	0.0646825	0.448338	0.108756	0.197721	0.217956	0.213038	0.825176
CFAP44	0.395763	0.165277	0.0855744	0.0605307	0.0778464	0.0788916	0.0944015	0.0703386	0.0521972	0.0629465	0.0613814	0.191267	0.185348	0.0522768	0.0776749	0.0975013	0.507456	0.100917	0.247568	0.233327	0.150294	0.560329	0.385522	0.19411	0.0852331	0.768593	0.569065	0.298252	0.135023	0.0995586	0.437215	0.6417	0.320253	0.0565354	0.0528839	0.202153	0.103344	0.111204	0.188401	0.363504	0.0618518	0.104636	1.77632	0.0609951	0.481601	1.77632
CFAP45	0.0684475	0.0121222	0.0566677	0.0142432	0.0399919	0.03879	0.0139831	0.0591144	0.010778	0.678278	0.0283721	0.0113452	0.0137709	0.232934	0.0175501	0.0334278	0.0163018	0.117055	0.0111051	0.117126	0.0646111	0.398479	0.0399739	0.292439	0.0204683	0.0277042	0.0846736	0.0966401	0.0119779	0.0380502	0.0597721	0.0193954	0.245595	0.0833088	0.216366	0.175591	0.0866395	0.09423	0.0439406	0.310017	0.0178366	0.0190278	0.0757409	0.172744	0.0542605	0.678278
CFAP46	0.0617409	0.111388	0.0601821	0.275394	0.325188	0.0601821	0.0770703	0.317694	0.0601821	1.0376	0.126639	0.442593	0.689124	0.48675	0.215529	0.269383	0.201661	0.335387	0.305169	0.133624	0.0786583	1.32263	0.496368	1.06936	0.108637	0.160446	0.277042	0.276558	0.185683	0.0722748	0.220144	0.15704	0.127943	0.0820232	0.360556	0.182534	0.0647612	0.0672849	0.0609001	0.404603	0.0976646	0.293204	0.592696	0.10699	0.179957	1.32263
CFAP47	0.0298161	0.0298161	0.292927	0.230865	0.0436339	0.367049	0.0400621	0.0504343	0.0298161	0.163182	0.113388	0.0305468	0.170107	0.217434	0.0526816	0.0608399	1.15018	0.262565	0.0406344	0.048116	0.0497043	0.0705526	0.111364	0.157167	0.236329	0.199705	0.190485	0.0535221	0.0467668	0.435269	0.0298732	0.297778	0.100716	0.0298182	0.291317	0.207049	0.0312201	1.34456	0.102704	0.0953232	0.114625	0.143818	0.322186	0.617433	0.0910904	1.34456
CFAP52	0.0373725	0.0395498	0.176096	0.130045	0.160754	0.11719	0.210936	0.326227	0.0372173	0.113681	0.202213	0.224468	0.213596	0.177104	0.0749641	0.272812	0.0990699	0.528212	0.40825	0.188518	0.436626	0.859346	0.642552	0.486738	0.40889	1.11567	1.04222	0.946269	0.446	0.618954	1.03735	0.820529	0.365052	0.0411276	0.0854832	0.862814	0.353048	0.0411421	0.039836	0.0380513	0.657864	0.625071	0.523387	0.0671833	0.0417628	1.11567
CFAP53	1.27042	1.16383	0.25633	0.543331	0.818643	0.251462	0.254657	0.264053	0.250917	0.759897	0.481232	0.437713	0.801743	0.324859	0.540099	0.525826	0.613348	0.406495	0.9288	0.56638	1.09561	0.254929	0.74441	0.636873	0.82786	0.405033	0.418522	0.647585	0.353577	0.287563	0.306699	0.342575	0.361141	0.254979	0.327406	1.20661	0.613333	0.321971	1.28169	0.310577	0.264977	0.409594	0.372516	0.503097	0.271918	1.28169
CFAP54	0.00416066	0.0581199	3.74515e-05	0.536866	0.252081	3.74515e-05	0.267162	0.524956	3.74515e-05	3.74515e-05	0.341534	0.309851	0.163823	0.228648	0.444127	0.105185	0.0345952	0.275425	0.0256016	0.0107208	0.38779	0.558601	0.742303	0.244094	0.238611	0.502743	0.665282	0.565476	0.340284	0.095671	0.533527	0.367913	0.177224	0.189788	0.177431	1.13541	0.317253	0.285736	0.138457	0.0621812	0.628016	0.548332	0.0148502	0.317425	0.338478	1.13541
CFAP57	1.59391	2.97479	1.3904	2.27392	2.65231	1.79807	1.31518	2.05279	0.142667	0.825454	1.91756	2.36361	1.2183	1.38384	1.02989	1.27723	0.475933	1.03049	1.19963	1.15719	1.64914	1.89768	2.21677	1.70126	1.05212	1.37557	1.57828	1.34327	1.40991	1.30821	0.804334	0.873313	0.863441	0.482882	0.674555	0.747763	0.55705	0.436901	0.145903	1.67768	0.602041	1.87272	0.33806	1.27894	0.36872	2.97479
CFAP58	0.149223	0.0210071	0.12227	0.0342163	0.0479192	0.094326	0.132365	0.038905	0.0186865	0.0220428	0.0488856	0.0507068	0.0349913	0.0310626	0.0191096	0.0440289	0.079999	0.0954743	0.0483936	0.173755	0.0904801	0.020194	0.0248651	0.229116	0.216688	0.101103	0.162278	0.0265023	0.0227225	0.0257401	0.0659105	0.0503136	0.268359	0.0409638	0.0292812	0.308269	0.0232344	0.130861	0.601716	0.515366	0.062903	0.0209454	1.26801	0.137188	0.54141	1.26801
CFAP61	0.558436	0.710279	0.73181	0.629596	0.758921	0.818433	0.783439	0.668815	0.56689	0.772745	0.600936	0.612882	0.587729	0.605554	0.542009	0.65987	0.607093	0.926924	0.627135	0.616589	0.722836	0.796379	0.836975	1.04734	0.938326	0.536587	0.566595	0.536135	1.01405	0.857092	0.769482	0.5482	0.571402	0.590611	0.56801	0.566898	0.550771	0.571817	0.687436	0.579483	0.785654	0.919814	0.548265	0.538439	0.533986	1.04734
CFAP65	0.105305	0.187144	0.230261	0.118793	0.0756509	0.266016	0.0469094	0.0608578	0.0466847	0.0479709	0.191553	0.425192	0.0559954	0.0877734	0.109735	0.207983	0.752692	0.0522796	0.053819	0.0722605	0.0880426	0.4934	0.105319	0.0565148	0.154828	0.0807324	0.820799	0.868187	0.0474748	0.054997	0.0682272	0.980681	1.11703	0.0744113	0.155878	0.0520079	0.0787521	0.550558	0.313531	0.049597	0.0836218	0.172034	0.0473256	0.25973	0.18498	1.11703
CFAP69	0.115105	0.0552253	0.0782697	0.0645645	0.0585441	0.0594063	0.0816902	0.0793227	0.0542188	0.28249	0.112941	0.0583394	0.13977	0.3456	0.257355	0.0654426	0.0576334	0.138928	0.0787776	0.123182	0.20768	0.952974	0.27115	0.596535	0.172716	0.214316	0.256513	0.31632	0.116738	0.226494	0.437623	0.354307	0.125116	0.29764	0.0672718	0.133377	0.248764	0.0916931	0.158314	1.73452	0.505891	0.0654647	0.261226	0.715845	0.224624	1.73452
CFAP70	0.0386709	0.007927	0.0413333	0.253439	0.0527038	0.0518355	0.092185	0.186147	0.00792183	0.195188	0.184308	0.121564	0.184864	0.38364	0.3696	0.33916	0.0947612	0.662638	0.204968	0.630983	0.203216	0.282272	0.103528	0.86193	0.1678	0.158165	0.108057	0.0846244	0.229454	0.0166357	0.0992318	0.0890043	0.126683	0.113506	0.00950745	0.0332152	0.0248498	0.0782559	0.44338	0.0326646	0.127984	0.238445	0.0443375	0.026559	0.0293059	0.86193
CFAP73	0.355687	0.0273592	0.0143096	0.0313497	0.0062888	0.00469076	0.00664228	0.0429413	0.0026692	0.00684491	0.021034	0.179326	0.0140944	0.00284161	0.100778	0.0267684	0.330086	0.0304483	0.00746939	0.0307714	0.00246505	0.00435352	0.0346445	0.0533349	0.104115	0.0589089	0.0563847	0.266115	0.0348975	0.0153321	0.038788	0.0461457	0.150489	0.00272687	0.00694282	0.0111071	0.190356	0.283658	0.00250697	0.0410779	0.0382381	0.0360486	0.0531357	0.0148547	0.0437856	0.355687
CFAP74	0.644626	2.24384	1.06705	0.3426	2.17254	0.974057	0.619975	0.899834	0.126627	0.267236	0.254003	1.76568	1.02992	1.67807	0.174812	2.14395	0.477936	0.64207	0.126627	0.247245	1.39673	1.55755	1.47261	1.86962	2.55632	2.64954	2.32291	2.95039	2.52559	2.86414	2.65093	2.89682	1.54782	0.426881	1.07827	1.65027	3.7028	0.994266	1.69191	0.520179	3.46256	1.85998	1.92461	0.541913	1.35243	3.7028
CFAP77	0.144345	0.0474334	0.013976	0.0149612	0.00462785	0.0195482	0.00726832	0.0170027	0.00352344	0.00636339	0.00513789	0.0295572	0.030415	0.090472	0.195943	0.00705297	0.0733112	0.0171817	0.00461905	0.183352	0.0354666	0.195667	0.0127878	0.00463366	0.0224675	0.307165	0.201362	0.00904878	0.048756	0.00539485	0.00396702	0.00582172	0.0103215	0.163814	0.011212	0.003537	0.010611	0.428895	0.0648151	0.020098	0.00896681	0.0138981	0.115827	0.0397834	0.517914	0.517914
CFAP97	0.114731	0.235584	0.389891	0.338104	0.249879	0.349324	0.538717	0.166914	0.0433195	0.325511	0.405074	0.400589	0.482853	0.300133	0.210731	0.498369	0.0475661	0.478923	0.369203	0.243191	0.395275	0.0522402	0.129767	0.440872	0.431667	0.451821	0.336079	0.222212	0.0989331	0.151265	0.149067	0.414209	0.70511	0.46388	0.775338	0.829737	0.564611	0.39221	0.329921	0.67784	0.0978273	0.592342	0.271909	0.0896323	0.0758121	0.829737
CFAP97D1	0.46566	0.292129	0.349828	0.293465	0.349461	0.302273	0.431822	0.297475	0.462601	0.404528	0.347337	0.293715	0.448222	0.337764	0.302432	0.342694	0.801545	0.738999	0.677355	1.3707	0.788758	0.895127	0.767982	1.27237	1.15238	0.483289	0.521564	1.18357	0.395575	0.292032	0.58073	0.701107	0.371129	1.24209	0.509067	0.296732	0.357955	0.939891	0.360068	0.837313	0.318911	0.292392	0.609206	0.352201	0.708932	1.3707
CFAP99	0.15801	0.15801	0.15801	1.61999	0.169556	0.15801	0.15801	0.15801	0.15801	0.15801	1.62006	0.225159	0.177771	0.268362	0.703054	0.190677	0.15801	0.158895	0.15801	0.175242	0.15801	0.228563	0.181184	0.366086	0.165187	0.209367	0.183979	0.158459	0.257254	0.266701	0.190839	0.200463	0.239588	0.163643	0.622241	0.189943	0.245517	0.202255	0.221917	0.176806	0.159169	0.18179	0.24162	0.204025	0.246123	1.62006
CFB	1.06906	1.8122	2.37974	2.46306	2.48691	2.27601	1.12334	2.67831	2.12742	1.51392	2.49896	1.35137	1.73371	1.24968	1.94015	1.85538	0.164819	2.48073	2.24572	1.34995	2.0361	1.49803	1.59667	1.71557	1.87383	2.04056	1.56554	3.07955	1.10657	1.79836	1.81133	0.88522	2.01215	1.27279	0.700216	0.0393871	0.68176	0.134891	0.210804	0.419146	0.326791	2.0823	0.494948	1.99043	0.694071	3.07955
CFC1	0.987042	1.03107	0.261191	0.412491	0.370272	0.300474	0.74298	0.540325	0.306432	0.71197	0.275075	0.454081	0.620823	0.446876	0.335379	0.794026	0.414345	0.462453	0.88238	0.839203	0.8849	0.732716	0.894266	1.13029	0.607341	0.361758	0.363693	0.411484	0.285447	0.258506	0.60263	0.553713	0.343432	0.532573	0.53299	0.492125	0.68758	0.261971	0.901215	0.526941	0.467746	0.671401	0.276945	0.26654	0.309051	1.13029
CFC1B	0.126435	0.722036	0.826232	0.938779	1.08551	0.825358	0.693676	0.750623	0.74714	0.739761	0.647002	1.02169	0.709899	0.580369	0.80763	0.804076	0.257551	0.454404	0.126435	0.881757	0.823613	0.467482	0.637214	0.418458	0.547056	0.549168	0.452359	0.678951	0.855097	0.854183	0.139851	0.174216	0.802239	0.708564	0.712389	0.708623	0.708592	0.664777	0.579359	0.669922	0.540743	0.670518	0.136386	0.84736	0.745364	1.08551
CFD	1.5119	1.51811	1.55889	1.51896	1.52935	1.56269	1.5132	1.61806	1.54896	1.68566	1.59333	1.60328	1.54348	1.56603	1.84141	1.53636	1.51431	1.96695	1.54547	1.61163	1.53386	2.47467	1.70571	1.78869	1.62912	1.62443	1.74758	1.55924	1.51331	1.96046	1.86556	2.14337	1.91771	1.96087	1.53886	2.0529	2.25753	1.68862	2.19887	1.73371	2.58011	1.51091	2.04258	1.7507	1.52774	2.58011
CFDP1	0.100655	0.0187682	0.0413858	0.464724	0.0231559	0.0290989	0.0378582	0.0759566	0.0877736	0.499618	0.321375	0.064693	0.0599714	0.105475	0.0251438	0.0583306	0.00637439	0.245391	0.0258205	0.0928744	0.0627423	0.0774858	0.0275981	0.0241175	0.120249	0.00158311	0.021439	0.434462	0.0693875	0.0613792	0.00139506	0.00264382	0.0596885	0.666666	0.604696	0.93875	0.0563597	0.164248	0.33685	0.490319	0.221142	0.027467	0.0378482	0.276396	0.145796	0.93875
CFH	0.452532	0.584882	0.226559	0.422519	0.469359	0.211407	0.208999	0.398661	0.208999	0.476678	0.396427	0.421509	0.378812	0.235637	0.227723	0.342698	0.217135	0.243873	0.533327	0.664579	0.233148	0.55108	0.368183	0.65324	0.371226	0.684792	0.679475	0.22905	0.42819	0.46316	0.365124	0.481476	0.592919	0.503585	0.527265	0.515512	0.392552	0.399016	0.233888	0.209835	0.413	0.224095	0.427322	0.348648	0.281991	0.684792
CFHR1	0.0256148	0.0478307	0.0297345	0.0486993	0.0578966	0.0298639	0.025294	0.539231	0.0311993	0.0479206	0.0398026	0.123213	0.0467667	0.0434249	0.0253548	0.0677951	0.223822	0.0254698	0.05139	0.119061	0.029093	0.0492106	0.172937	0.10408	0.358725	0.043334	0.0322926	0.13436	0.27761	0.0487075	0.227689	0.0837757	0.0549073	0.0677283	0.0330386	0.0761451	0.0411203	0.247506	0.0313062	0.295349	0.0262546	0.0254719	0.266008	0.081923	0.0833944	0.539231
CFHR2	1.05828	0.739345	0.226206	0.226762	0.253211	0.228981	0.23544	0.24101	0.288745	0.229955	0.235054	0.348966	0.233074	0.258749	0.230305	0.253827	0.401441	0.314972	0.363553	0.247871	0.240968	0.247099	0.327697	0.234519	0.301276	0.249958	0.797693	0.78004	0.234074	0.291921	0.237167	0.824668	0.235464	1.78556	0.573728	0.341314	0.600374	1.85242	0.233701	0.452966	0.230095	0.334146	0.579806	1.35065	2.09378	2.09378
CFHR3	0.535718	0.543371	0.510462	0.595412	0.523304	0.513916	0.510326	0.607367	0.5119	0.543985	0.533863	0.527987	0.516474	0.520547	0.547658	0.531099	0.61916	0.514636	1.24529	0.75375	0.539289	0.945368	0.592657	0.514624	0.5322	0.535737	0.522335	0.629373	0.628143	0.585734	0.513338	0.51297	0.797991	0.515734	0.696414	0.60963	0.510398	0.679313	1.18083	0.694001	0.56931	0.580391	0.511018	1.75372	1.04859	1.75372
CFHR4	0.379081	0.347524	0.427604	0.333142	0.366038	0.422616	0.308562	0.821522	0.330553	0.403415	0.326684	0.310489	0.347174	0.331205	0.31831	0.376617	0.57945	0.350207	0.308615	0.374193	0.311575	0.316687	0.380702	0.313476	0.329543	0.618314	0.772643	0.565753	0.921878	0.326915	0.719578	0.447338	0.644735	0.361221	0.350295	0.312655	0.86057	0.323847	0.869394	0.309717	0.44488	0.421962	0.322204	0.496764	0.805811	0.921878
CFHR5	0.897789	0.771318	0.539681	0.731101	0.458978	0.574221	0.276944	0.973997	0.424482	0.782785	0.502958	0.6887	0.653892	0.565951	0.45724	0.481677	0.831928	0.463673	0.288166	0.293108	0.322713	0.480562	0.355083	0.289586	0.357135	0.404032	0.37515	0.756734	0.283557	0.462339	0.360648	0.453424	0.828956	0.755939	1.17194	1.11923	0.87508	0.299964	0.297992	0.691363	1.44401	0.308132	0.285903	0.279005	0.278464	1.44401
CFI	0.15189	0.139302	0.418841	0.321553	0.264856	0.339291	0.459106	0.440206	0.234274	0.168349	0.351223	0.13247	0.192588	0.153212	0.158422	0.212704	0.195644	0.158993	0.600233	0.417377	0.281302	0.249939	0.185847	0.207542	0.225756	0.173035	0.211421	0.332967	0.229862	0.237338	0.290845	0.454984	0.154636	0.186827	0.128779	0.178991	0.268784	0.214943	0.205482	0.232	0.406113	0.90469	1.03895	0.131745	0.212385	1.03895
CFL1	0.0105549	0.00511645	0.155998	0.154769	0.063848	0.11222	0.11392	0.132773	0.0722129	0.318429	0.122448	0.110619	0.212465	0.283377	0.305726	0.271038	0.164219	4.34747e-05	4.34747e-05	2.43269e-07	4.34747e-05	4.34747e-05	0.00192203	4.34747e-05	0.000421183	0.0028788	0.0103383	0.00144822	0.125397	0.250029	0.503554	0.629183	0.0266444	0.0852126	0.0527965	0.00646904	0.00315326	0.0169878	0.397721	0.217002	0.514037	0.00146062	0.286556	0.0203234	0.0132985	0.629183
CFL2	0.591355	0.622959	0.589329	0.651257	0.627767	0.603373	0.658431	0.653097	0.549297	0.589909	0.709643	0.847329	0.550558	0.579864	0.701352	0.642839	0.521749	0.525911	0.537521	0.567161	0.533938	0.588837	0.52396	0.592793	0.541736	0.529235	0.542098	0.955001	0.677628	0.583493	0.504533	0.529701	0.791546	0.759973	0.523595	0.564214	0.571839	0.680179	0.606794	0.706311	0.512215	0.68508	0.634946	0.834368	1.0046	1.0046
CFLAR	0.477738	0.290738	0.245709	0.33196	0.572765	0.240241	0.278674	0.242463	0.553994	0.366831	0.241148	0.345642	0.265818	0.4188	0.327463	0.296977	0.34153	0.339074	0.239507	0.440225	0.284794	0.371055	0.240805	0.287659	0.346928	0.293054	0.252903	0.266141	0.427133	0.286484	0.307245	0.444827	0.252574	0.309218	0.320383	0.260698	0.72506	0.817111	1.25849	0.317028	0.245187	0.290717	0.328647	0.774871	1.22517	1.25849
CFP	0.290409	0.290409	0.654777	0.523573	0.414297	0.661402	0.644636	0.735116	0.503846	0.599917	0.529318	0.30238	0.542286	0.613392	0.646684	0.491403	0.294539	0.319644	0.571693	0.495145	0.565645	0.321285	0.295598	0.305738	0.411374	0.614792	0.5055	0.450074	0.846967	0.374817	0.323291	0.451079	0.547865	0.307474	0.384433	0.596278	0.33652	1.57513	0.295917	0.346969	0.295982	0.324038	0.419354	0.647912	0.404022	1.57513
CFTR	0.708415	0.379347	0.300128	0.111832	0.238766	0.219601	0.234563	0.10399	0.171537	0.227169	0.0802553	0.255885	0.192874	0.18884	0.316591	0.201723	0.0794145	0.282179	0.397847	0.348993	0.290799	0.143419	0.164409	0.328114	0.253975	0.55232	0.381163	0.132316	0.0822416	0.149983	0.095995	0.0819426	0.112275	0.115094	0.278826	0.309804	0.798649	0.137164	0.0784746	0.0893003	0.0769699	0.172155	0.120431	0.188056	0.213556	0.798649
CGA	0.45816	0.24464	0.081418	0.0784765	0.00625092	0.0733798	0.200158	0.061591	0.0480596	0	0.0491627	0.0141805	0.151165	0.0489765	0.30156	0.0909776	0.0109909	0.0392646	0.105098	0.000861803	0.0390723	0.00432508	0.0252337	0.197549	0.0202182	0.00798741	0.173903	0.120749	0.0391877	0.00731377	0.0761171	0.154622	0.110035	0.120791	0.0420761	0.000968232	0.0271496	0.0418963	0.0475787	0.0338706	0.151008	0.0718201	0.290759	0.0279885	0.0372127	0.45816
CGAS	0.141164	0.127042	0.0990819	0.100498	0.104949	0.0989105	0.0994318	0.100694	0.10891	0.306687	0.101487	0.0969705	0.31394	0.240005	0.254477	0.114084	0.409425	0.24779	0.19471	0.126194	0.473768	0.110154	0.0984934	0.350416	0.597789	0.103255	0.128872	0.105712	0.12568	0.146617	0.153849	0.144492	0.1052	0.104315	0.107213	0.167413	0.110384	0.116061	0.123682	0.100215	0.0977959	0.230699	0.423282	0.0984481	0.106664	0.597789
CGB1	0.011937	0.011937	0.0794153	0.206132	0.220051	0.0729642	0.0197045	0.201762	0.011937	0.0516869	0.0813014	0.168576	0.0705763	0.0301937	0.0155147	0.0455377	0.0190513	0.538807	0.0478571	0.0768812	0.011937	0.270363	0.325948	0.559518	0.632855	0.174715	0.418093	0.0601973	0.0225683	0.0221226	0.141668	0.0121513	0.0141343	0.017902	0.106845	0.086935	0.112262	0.0414789	0.418804	0.131735	0.675879	0.124426	0.0130567	0.317669	0.273834	0.675879
CGB2	1.92114	2.06662	0.0574719	1.03373	0.611586	0.0574719	1.36491	1.21519	0.0574719	1.07396	1.52214	1.24712	1.21746	1.2173	0.0764834	1.41988	0.11699	1.31203	0.975405	1.1749	0.0970303	0.246215	1.50226	0.0852212	1.33492	0.552025	0.472769	1.2984	1.52027	1.327	1.0501	0.611592	0.619131	1.68267	1.05043	0.404619	1.17505	0.0608912	0.69508	1.12571	0.0579814	1.4444	1.11193	0.990479	1.13512	2.06662
CGB3	0.0311212	0.0311212	0.0311212	0.178936	0.0347434	0.0311212	0.321267	0.151819	0.0311212	0.335719	0.0720053	0.140459	0.206895	0.173861	0.12253	0.210303	0.146464	0.189172	0.236912	0.259649	0.1663	0.0340468	0.0414006	0.524203	0.056053	0.0388993	0.0315012	0.141857	0.124507	1.11625	0.489314	0.647894	0.123351	0.0336347	0.20919	0.154616	0.207695	0.0622674	0.0947101	0.107161	0.518308	0.132915	0.92856	0.787908	0.0881413	1.11625
CGB5	0.527838	0.527838	0.527838	0.5764	0.719009	0.527838	0.556796	0.831338	0.527838	0.600545	0.828889	0.630589	0.629376	0.564611	0.566016	0.534439	0.653289	1.0455	0.527838	0.906586	0.527838	0.628027	0.821412	0.954693	0.670165	0.606844	0.589496	0.528173	0.527921	0.600544	0.956199	0.751395	0.581324	0.669999	0.700015	0.789813	1.10003	0.55535	0.579289	0.755813	0.575162	1.04022	0.947896	0.648002	0.527843	1.10003
CGB7	0.0644833	0.0876829	0.0504973	0.125901	0.414446	0.0504973	0.178904	0.682695	0.0504973	0.552467	0.145379	0.236251	0.493378	0.398061	0.240732	0.520382	0.228538	0.293825	0.624911	0.0830067	0.178353	0.151085	0.251883	0.171844	0.68525	0.874485	0.311863	0.0652708	0.771733	0.476732	0.503162	0.512944	0.732781	0.279646	0.170379	0.462313	0.576192	0.227911	0.164978	0.572866	0.202936	0.981377	0.0943803	0.940126	1.01243	1.01243
CGB8	0.190043	0.0590536	0.0589753	0.274264	0.316893	0.0589753	0.905997	0.166315	0.0589753	0.063232	0.0633383	0.0648763	0.0657708	0.059001	0.273858	0.0672975	0.148659	0.702217	0.53815	0.700545	0.0589753	0.352768	0.915047	0.170117	0.563453	0.752568	0.133977	0.0780961	0.0701424	0.0595775	0.429612	0.3857	0.0752758	0.0590236	0.0795291	0.0616034	0.0841505	0.0988338	0.414254	0.203791	0.220361	0.667272	0.240718	0.0602612	0.454127	0.915047
CGGBP1	0.650712	0.674493	0.632149	0.670572	0.715439	0.629408	0.62356	0.597103	0.578446	0.838229	0.71132	0.783201	0.544496	0.571479	0.629208	0.543074	0.539205	0.567715	0.600676	0.632128	0.883205	0.63119	0.719832	0.737147	1.10867	1.3095	1.25705	0.817611	1.39472	0.631286	0.66956	0.820404	0.888734	0.721022	0.78386	0.73824	0.727744	0.590029	2.05397	0.556343	0.552414	0.751017	0.917248	0.594468	0.558288	2.05397
CGN	0.533106	0.533106	0.533106	0.549208	0.566522	0.533106	0.667096	0.541451	0.533106	0.533153	0.584061	0.620033	0.602792	0.596545	0.884539	0.567557	0.640839	0.534	0.552948	0.728468	0.561671	0.54793	0.574282	0.59261	0.535559	0.602541	0.569953	0.534748	0.545699	0.569543	0.533171	0.533691	0.571535	0.533148	0.534142	0.535562	0.550403	0.534934	0.632572	0.590898	0.68728	0.630698	0.536038	0.537854	0.540851	0.884539
CGNL1	0.575511	0.455763	0.336661	0.344886	0.343396	0.337833	0.342321	0.337022	0.365256	0.336314	0.360368	0.353739	0.344326	0.339736	0.353451	0.337655	0.732371	0.432026	0.373191	0.696002	0.64604	0.336629	0.342168	0.453269	0.420186	0.44142	0.425111	0.415961	0.475023	0.357761	0.379126	0.419545	0.376852	0.382044	0.498882	0.336653	0.393341	0.339647	0.337625	0.36299	0.393967	0.381213	0.34944	0.34083	0.337461	0.732371
CGREF1	0.331968	0.504087	0.205227	0.16679	0.192316	0.270396	0.250142	0.15916	0.241914	0.178971	0.157246	0.363796	0.219357	0.185576	0.158895	0.215572	0.284581	0.157227	0.170795	0.191261	0.163914	0.16962	0.164682	0.167782	0.158518	0.165339	0.187027	0.158698	0.161021	0.188179	0.166954	0.197283	0.167343	0.158012	0.160016	0.158132	0.35624	0.247561	0.221659	0.158552	0.16824	0.184052	0.206965	0.2429	0.189676	0.504087
CGRRF1	0.00152552	0.0671034	0.000322392	0.072181	0.0788102	0.00150314	0.0492071	0.331643	0.108782	0.454851	0.0908121	0.0228116	0.159063	0.107962	0.0705265	0.106295	0.0286394	0.340046	0.306102	0.461126	0.287476	0.205772	0.513563	0.0192841	0.451983	0.341432	0.255521	0.000418524	0.246157	0.430887	0.250651	0.300263	0.334117	0.534668	0.6436	0.783266	0.315971	0.506851	0.200537	0.0806154	0.396963	0.157598	0.110446	0.299459	0.242334	0.783266
CH25H	0.304745	0.207596	0.207686	0.230339	0.211112	0.208161	0.207687	0.226272	0.209325	0.277292	0.244854	0.267132	0.270847	0.263823	0.220215	0.21942	0.214948	0.802016	0.484164	1.04875	0.550757	0.391548	0.565114	0.257764	0.70155	0.3559	0.235243	0.244291	0.208009	0.497907	0.350049	0.248639	0.263001	0.207975	0.610621	0.500687	0.514968	0.214685	0.446601	0.266483	0.391671	0.216934	0.207722	0.300277	0.223409	1.04875
CHAC1	0.658233	0.872664	0.572112	0.710904	0.745439	0.572112	0.991349	0.914169	0.572112	0.831928	0.663521	0.847988	0.960443	1.00764	0.731882	0.928014	0.936431	0.777862	1.03908	0.703651	0.841725	0.580163	0.667381	0.872371	1.05772	0.722521	0.792838	0.824948	0.908696	0.709335	0.753461	0.687456	0.73298	1.26628	0.984247	0.805761	0.572376	0.945751	0.648667	0.579886	0.866053	0.644811	1.15165	0.664703	0.866121	1.26628
CHAC2	0.207335	0.165849	0.184927	0.215277	0.263939	0.203256	0.157264	0.136955	0.0921519	0.229411	0.114112	0.13745	0.129828	0.168211	0.141088	0.175142	0.0233819	0.189651	0.381675	0.270514	0.287835	0.112244	0.154056	0.407898	0.160933	0.14458	0.171868	0.339423	0.174054	0.133853	0.134904	0.121891	0.28591	0.0475649	0.249379	0.295378	0.0895069	0.0619093	0.0120087	0.0218355	0.0286586	0.241545	0.0224075	0.238298	0.00893019	0.407898
CHAD	0.729739	0.738691	0.554685	0.792261	0.721119	0.550172	0.412377	0.596151	0.650795	0.449795	0.450106	0.450304	0.652037	0.579057	0.35947	0.40893	0.284971	0.740222	1.12714	0.855888	0.693421	0.320785	0.68686	0.34676	0.992878	0.761754	0.301425	0.314442	0.364538	0.453125	0.369911	0.40605	0.294859	0.739062	0.653943	1.02834	1.37731	0.286915	0.395752	0.310705	0.64948	0.739468	0.980769	0.361202	0.414639	1.37731
CHADL	0.541489	0.70234	0.619481	0.562761	1.10788	0.651577	0.74463	0.35496	1.02949	0.605876	1.06443	0.155216	0.835436	0.797228	0.40848	0.746615	0.337069	0.0623051	0.0563102	0.0648063	0.216494	0.101861	0.103844	0.345991	0.103303	0.11859	0.107011	0.0934105	0.487178	0.0685653	0.234077	0.0675397	0.0471684	0.414549	0.0497858	0.488131	0.0819405	0.164287	0.134438	0.420083	0.181382	0.156335	0.624496	0.0571615	0.213015	1.10788
CHAF1A	0.311044	0.339371	1.18175	1.02648	0.795943	1.30375	0.646975	0.976451	0.973312	0.463129	0.759444	0.929113	0.846549	1.21586	1.07941	0.978082	0.497359	0.417397	0.254358	0.323809	0.396036	0.587202	0.572018	0.761239	0.424422	0.859779	1.00144	0.665833	0.612562	1.17566	1.30073	1.37878	0.432846	0.426395	0.343529	0.34803	0.68675	0.314813	0.550685	0.355381	0.273953	0.566942	1.60134	0.311702	0.581481	1.60134
CHAF1B	0.264075	0.207176	0.119908	0.123857	0.193595	0.143322	0.168585	0.124685	0.114177	0.125311	0.211512	0.196527	0.149092	0.141187	0.141038	0.176064	0.109301	0.168549	0.263726	0.205254	0.243788	0.495899	0.174711	1.10976	0.176008	0.128426	0.122145	0.115853	0.236566	0.118056	0.110895	0.114336	0.114639	0.220782	0.186076	0.17604	0.353365	0.478006	0.161797	0.111121	0.149685	0.256095	0.162445	0.117059	0.316277	1.10976
CHAMP1	0.166704	0.105157	0.250371	0.399994	0.538484	0.207563	0.120937	0.45671	0.171253	0.128582	0.491463	0.136516	0.348579	0.113057	0.627823	0.21325	0.217849	0.181745	0.21722	0.117134	0.17073	0.161781	0.331622	0.258558	0.268005	0.600318	0.460066	0.402623	0.243704	0.135444	0.2702	0.2592	0.256212	0.136157	0.245765	0.186612	0.162433	0.106705	0.156145	0.14295	0.478722	0.38559	0.39219	0.222979	0.105101	0.627823
CHAT	0.625261	0.626663	0.736243	1.14735	0.905915	0.741193	0.853732	0.721461	0.966446	0.647376	1.04028	0.965048	0.766721	0.701107	0.712647	0.769973	1.19283	0.623781	0.615942	0.616114	0.62168	0.623645	0.615918	0.615903	0.669129	0.628257	0.621069	0.665851	0.722555	0.829213	0.73931	0.674618	0.911301	0.622416	0.647444	0.619417	0.826475	1.43235	0.685604	0.624407	0.843299	0.648523	0.70354	0.630441	1.86682	1.86682
CHCHD1	0.0551367	0.102863	0.0506541	0.0872034	0.0962285	0.0476462	0.0478394	0.0987471	0.388735	0.67146	0.2135	0.120201	0.718518	0.0986811	0.337382	0.49746	0.0742362	0.250851	0.606313	0.80761	0.60628	0.118638	0.161505	0.599903	1.46406	0.0956044	0.367599	0.273788	0.259385	0.414534	0.234596	0.379128	0.130121	0.886841	0.0500909	0.197253	0.678037	0.0495357	0.0703308	0.05999	0.598268	0.0480272	0.142608	0.532205	0.0504309	1.46406
CHCHD10	0.831483	0.792849	0.576954	0.807093	0.709193	0.578381	0.852133	0.64408	0.601932	0.847664	0.596981	0.610846	0.570555	0.78273	0.643404	0.578787	1.02356	0.570987	0.688305	0.579153	0.581963	0.570189	0.623078	0.572208	0.59298	0.588826	0.5956	0.780144	0.7234	0.643152	0.570981	0.571574	0.952726	0.570286	0.8004	0.699798	1.01801	0.920872	0.570751	0.63258	0.625158	0.887544	0.964919	1.55214	1.18866	1.55214
CHCHD2	0.940305	0.88854	0.808528	0.718898	0.907623	0.753287	0.760958	0.832777	0.182945	0.656647	0.856542	0.764634	0.92105	0.725973	0.462728	0.759979	0.21133	0.581221	0.517891	0.556806	0.631236	0.470787	0.672078	0.398502	0.515736	0.726412	0.832991	0.853002	0.623564	0.546708	0.636122	0.44406	0.544448	1.12971	1.09612	0.314806	0.268981	0.18928	1.46644	0.323782	0.1902	0.495259	1.02729	0.183294	0.184862	1.46644
CHCHD3	0.286808	0.1863	0.414147	0.198849	0.153732	0.251984	0.237717	0.126453	0.0629754	0.318167	0.298809	0.158131	0.193622	0.222965	0.689052	0.225069	0.172722	1.14466	0.900439	0.891367	1.22862	0.702107	0.945162	0.710674	0.953011	0.898283	0.403593	0.336521	0.245763	0.308492	0.640034	0.52929	0.298724	0.237093	0.736902	1.10711	0.338476	0.835471	0.115462	0.281412	0.338656	0.289775	0.156448	0.841918	0.374628	1.22862
CHCHD4	0.564505	0.608101	0.00809395	0.00524549	5.93352e-05	0.00425616	0.00167262	0.16505	0.298792	0.312384	0.00394232	0.0101226	0.167931	0.0999391	0.338935	0.1599	0.09769	0.00291864	0.090583	0.0248208	0.115001	0.325551	0.000996378	0.0209432	0.0192857	0.0547222	0.0611955	0.0998485	0.179283	0.0984033	0.00121534	0.0535421	0.105498	0.00021772	0.00129138	0.000914135	0.698831	0.703584	0.487682	0.0158338	0.0173554	0.0469054	0.00351892	0.04368	1.01617	1.01617
CHCHD5	0.137884	0.196555	0.321121	0.203056	0.124909	0.301228	0.365088	0.372457	0.376535	0.18942	0.303699	0.337481	0.229963	0.214089	0.311927	0.287245	0.293655	0.143974	0.158815	0.205911	0.231859	0.339038	0.134065	0.427132	0.195603	0.135691	0.17923	0.222576	0.393604	0.557492	0.409296	0.171745	0.204518	0.233988	0.174596	0.19573	0.124997	0.475609	0.30743	0.130771	0.608718	0.213428	0.259258	0.17491	0.19279	0.608718
CHCHD6	0.0616623	0.0318233	0.0420042	0.0711259	0.0257404	0.0359318	0.136088	0.0465698	0.0244771	0.0964671	0.134414	0.0986042	0.0634408	0.0529262	0.0247122	0.0259274	0.0245552	0.120798	0.0245565	0.0776326	0.0244855	0.0561854	0.0585457	0.11639	0.181175	0.0416422	0.0301717	0.241506	0.0920725	0.133971	0.0247916	0.0400301	0.0294544	0.176448	0.399257	0.105164	0.696582	0.339964	0.0419589	0.261563	0.0247577	0.0251714	0.335149	0.0440944	0.410225	0.696582
CHCHD7	0.967156	1.23217	0.35545	0.31722	0.303471	0.317565	0.367112	0.509254	0.209466	0.210627	0.365675	0.376492	0.23578	0.237152	0.336786	0.339535	0.541312	0.653372	0.879169	0.804132	1.00968	0.826828	0.891859	1.03052	1.16847	0.842638	0.830641	0.650866	0.834039	1.0269	0.992827	1.24306	0.562272	0.274879	0.370369	0.658001	0.796265	0.29356	0.359588	0.299446	1.06895	0.443605	1.8342	0.744691	0.382507	1.8342
CHD1	0.0412952	0.0294136	0.104935	0.231323	0.534853	0.139023	0.267512	0.202443	0.0286638	0.390677	0.0849024	0.0412813	0.237764	0.297993	0.142185	0.194618	0.0283488	0.153262	0.324152	0.0448649	0.156604	0.030384	0.22847	0.0719066	0.142534	0.153008	0.236991	0.303245	0.32956	0.10571	0.100255	0.0853811	0.257095	0.444622	0.366686	0.38744	0.292438	0.356973	0.0503552	0.153265	0.172143	0.277381	0.747401	1.20381	0.731714	1.20381
CHD1L	0.12404	0.112304	0.166924	0.129122	0.101797	0.138106	0.103852	0.0876625	0.106492	0.0877472	0.0880016	0.102685	0.0888012	0.0949285	0.103075	0.100562	0.151731	0.0910034	0.126966	0.0974175	0.164435	0.250451	0.111699	0.120252	0.100064	0.107107	0.169769	0.115163	0.254872	0.0940569	0.0953726	0.0950397	0.11981	0.13085	0.0888063	0.101919	0.943909	0.582103	0.130702	0.221662	0.166448	0.100307	0.193771	0.171482	0.399279	0.943909
CHD2	0.0244897	0.196235	0.281295	0.493753	0.516999	0.200314	0.462121	0.385204	0.316324	0.819507	0.463913	0.223389	0.507956	0.5236	0.501378	0.325948	0.489718	0.354934	0.0575668	0.196133	0.245151	0.141793	0.244992	0.0413318	0.28893	0.234873	0.523592	0.850259	0.123657	0.0164519	0.26638	0.283716	0.350785	0.0451804	0.249269	0.487283	0.171772	0.317984	0.0487864	0.791736	0.275632	1.56118	0.970406	1.10519	0.740123	1.56118
CHD3	0.00192223	0.00192223	0.177003	0.104661	0.00551796	0.131191	0.0909402	0.0832221	0.0203773	0.0388007	0.136568	0.306354	0.0133245	0.0173904	0.187148	0.0655757	0.0335427	0.00906819	0.0635962	0.17646	0.0537926	0.303881	0.0628781	0.464229	0.054553	0.113052	0.235432	0.227924	0.469561	0.298934	0.177245	0.147384	0.037364	0.0271839	0.0415849	0.0132772	0.144431	0.082346	0.0206266	0.11553	0.0360432	0.0202196	0.543418	0.391692	0.196059	0.543418
CHD4	0.172786	0.0668101	0.00989275	0.0153078	0.0527186	0.0220391	0.0675609	0.0574046	0.113669	0.019082	0.0299122	0.0305736	0.0128444	0.0103712	0.0244349	0.0351362	0.0560072	0.010168	0.0510435	0.0107586	0.0324872	0.229541	0.0102672	0.163513	0.0101658	0.0536996	0.174686	0.0141583	0.0841076	0.0113615	0.0656155	0.106128	0.019362	0.0304152	0.053596	0.0210946	0.185356	0.0111368	0.0136131	0.184292	0.0128463	0.0281699	0.0772864	0.0858368	0.0123405	0.229541
CHD5	0.238711	0.276975	0.205783	0.360214	0.422664	0.177555	0.543001	0.159634	0.607105	0.351507	0.304963	0.463756	0.333887	0.373304	0.40438	0.184642	0.51141	0.198575	0.0580027	0.179228	0.228246	0.300447	0.244117	0.357757	0.143204	0.188275	0.135068	0.497665	0.144083	0.206895	0.333576	0.438223	0.607504	0.393679	0.141897	0.0726783	0.964055	0.114531	0.0574509	0.107831	0.322248	0.0573913	0.0572152	0.215512	0.150818	0.964055
CHD6	0.144243	0.166581	0.138468	0.145071	0.249163	0.146303	0.143026	0.124037	0.128825	0.134285	0.127901	0.12758	0.132876	0.127386	0.153812	0.135826	0.174648	0.14675	0.219821	0.239079	0.138588	0.225672	0.157391	0.123997	0.124976	0.126575	0.122806	0.181397	0.14894	0.233733	0.163804	0.150145	0.128318	0.149641	0.133153	0.147725	0.767978	0.159455	0.125457	0.137942	0.123242	0.162459	0.521534	0.169419	0.142795	0.767978
CHD7	0.355815	0.196603	0.236979	0.371206	0.249511	0.209827	0.172463	0.125568	0.512773	0.0616911	0.587161	0.304418	0.0693698	0.0844866	0.112678	0.203188	0.185678	0.069177	0.0617707	0.062942	0.0907966	0.0720315	0.0756853	0.20085	0.0703898	0.0788853	0.205223	0.153022	0.0800787	0.0922157	0.0650124	0.0637361	0.133552	0.106541	0.120951	0.136935	0.312481	0.180643	0.065483	0.705821	0.177239	0.0806324	0.314012	0.0888894	0.0638908	0.705821
CHD8	0.683412	0.582765	0.507303	0.606322	0.474783	0.510207	0.492282	0.662086	0.568575	0.566297	0.527574	0.601221	0.502584	0.512739	0.48534	0.477816	0.669471	0.478226	0.484969	0.494189	0.471675	0.54613	0.481137	0.769648	0.509743	0.486435	0.523124	0.517945	0.527051	0.479601	0.473038	0.473387	0.472558	0.63952	0.508134	0.48222	1.06666	0.473008	0.63156	0.518829	0.535312	0.678781	0.541129	0.482313	0.490337	1.06666
CHD9	2.12367	1.93109	0.841961	1.00351	0.899625	0.803558	0.791747	1.35084	0.726372	0.735712	1.64207	1.02584	0.854761	0.769782	1.07608	0.858261	0.286925	0.861643	1.27278	0.976962	1.32568	0.461631	0.762522	0.453265	0.700925	0.553399	0.741212	0.667413	1.19244	1.32721	0.89844	1.24622	1.0487	1.79199	1.2617	0.19893	0.333944	0.117528	0.440362	0.435242	0.453455	0.62989	0.685579	0.126982	0.0244797	2.12367
CHDH	0.46839	0.441435	0.215094	0.159803	0.268264	0.214933	0.205435	0.264233	0.207774	0.390611	0.368279	0.343814	0.451835	0.40685	0.372272	0.430598	0.0864501	0.992422	0.496509	0.399355	0.544856	0.581991	0.568329	0.603898	0.601547	0.554719	0.560588	0.454137	0.289889	0.455858	0.352338	0.385992	0.548111	0.15113	0.148519	0.436894	0.109425	0.165675	0.138382	0.0764375	0.325138	0.392055	0.195932	0.219012	0.47023	0.992422
CHEK1	1.61027	1.33285	0.19828	0.225233	0.191157	0.195357	0.217215	0.181585	0.187855	0.333093	0.191883	0.180407	0.181791	0.222045	0.185771	0.264461	0.180418	0.20349	0.180263	0.200683	0.184835	0.181957	0.191525	0.26849	0.181256	0.254854	0.185908	0.181576	0.18491	0.198444	0.191094	0.184881	0.264293	0.184774	0.243796	0.217534	0.317821	0.281232	0.24908	0.190886	0.314913	0.268519	0.737595	0.424414	0.181298	1.61027
CHEK2	0.324956	0.286577	0.535451	0.501641	0.509576	0.54659	0.292174	0.307416	0.435255	0.311375	0.440881	0.402101	0.556323	0.456767	0.295064	0.535206	0.27324	0.606813	0.373595	0.336055	0.569874	0.291319	0.338043	0.232713	0.56466	0.302736	0.262351	0.572878	0.274906	0.269091	0.230609	0.288201	0.28651	0.329165	0.494193	0.411625	0.894553	0.331381	1.08767	0.233367	0.234558	0.605851	0.247683	1.6539	0.229891	1.6539
CHERP	0.36676	0.143058	0.0597101	0.0443615	0.195683	0.0138031	0	0.0171717	0.0790038	0.0144631	0.230631	0.0603491	0.00838723	0.0155481	0.00586402	0.0335366	0.165982	0.0337805	0.00101802	0.0124869	0.0013651	0.0179324	0.000405649	0.114002	4.9355e-06	0.00104372	0.00590364	0.0550609	0.00128079	0.074597	0.0878316	0.336644	0.0664969	0.220331	0.125887	0.0654468	0.172806	1.37329	0.108576	0.182417	0.00756553	0.00138442	0.0779244	0.00724728	0.785052	1.37329
CHFR	0.657188	0.354718	0.836209	0.839623	0.632346	0.837328	0.732732	0.697469	0.811525	1.22071	0.899973	0.636236	1.12556	1.08123	1.27266	0.819363	0.38123	1.46071	1.0875	0.528249	1.14667	0.749607	1.22966	0.591688	0.735378	0.79966	0.927333	1.17769	1.82359	0.85011	1.05946	0.894081	1.32298	1.02042	0.657573	1.34454	1.92146	1.21563	0.34368	0.493767	1.37898	0.699181	0.555256	0.413561	1.01191	1.92146
CHGA	0.306896	0.797558	0.710568	0.398773	0.0907213	0.737307	0.982722	0.885142	0.833088	0.287645	0.300381	0.555533	0.194778	0.421954	0.0756703	0.676807	0.248476	1.33222	1.68488	1.70929	1.292	0.365365	1.1806	0.393936	0.0163576	1.62315	0.780663	1.98129	1.196	0.643555	1.32123	0.584863	1.01894	1.93585	0.739606	1.18939	0.0130122	0.016087	0.00552402	0.00838779	0.732834	0.622373	0.44135	0.0046561	0.16069	1.98129
CHGB	0.278017	0.374843	0.0550188	0.0714157	0.00934714	0.0525627	0.00164289	0.00107473	0.0154627	0.196984	0.0182837	0.047466	0.035589	0.146897	0.0728901	0.120719	0.0313343	0.0234321	0.141934	0.0284775	0.10765	0.411531	0.0094591	0.340914	0.0655587	0.000412172	0.0388922	0.0602454	0.135307	0.0107268	0.0331054	0.130327	0.00123888	0.080247	0.010243	0.0495991	0.00522032	0.101176	0.114954	0.0770898	0.0443652	0.276536	0.902943	0.106726	0.000540685	0.902943
CHI3L1	0.306264	0.324741	0.331635	0.407254	0.382132	0.345752	0.416311	0.505217	0.305056	0.622446	0.309061	0.398905	0.520908	0.328263	0.373985	0.359634	0.32452	0.537065	0.368973	0.341511	0.51941	0.467575	0.438409	0.36996	0.316397	0.999225	0.976403	0.388227	0.422986	0.332931	0.316148	0.353698	0.671121	0.727954	0.835887	1.05491	0.296618	0.414231	0.353528	0.553044	0.656534	0.570902	0.356474	0.736428	1.53245	1.53245
CHI3L2	0.0982653	0.0892631	0.0528505	0.0525619	0.0598992	0.0578236	0.0696663	0.0542423	0.0693021	0.293742	0.0515734	0.0811188	0.0532897	0.173031	0.0988386	0.0732199	0.0973759	0.200095	0.0766661	0.0693279	0.074396	0.228441	0.0513781	0.19876	0.117733	0.271265	0.109984	0.120533	0.050556	0.051608	0.0750587	0.0726582	0.0942475	0.445113	0.168857	0.122054	0.0675885	0.0615574	0.061931	0.594521	0.0671063	0.0517981	0.167432	0.676476	0.297445	0.676476
CHIA	0.040192	0.0149561	0.0421657	0.0137147	0.0291743	0.0361992	0.0127906	0.0395964	0.0927294	0.0804257	0.0303692	0.0295758	0.294697	0.0883503	0.0137301	0.0269073	0.0226565	0.0417751	0.0126207	0.0135439	0.0483581	0.0176339	0.0210378	0.0226516	0.102598	0.109696	0.0893789	0.0930553	0.0991516	0.421741	0.211368	0.179063	0.232522	0.0276935	0.187428	0.0133598	0.133006	0.134151	0.0527818	0.229545	0.0143474	0.133701	0.146874	0.507482	0.0413196	0.507482
CHIC1	0.220993	0.220993	0.400761	1.3382	1.24676	0.340165	0.241158	0.231296	0.284524	0.220993	0.233283	0.538238	0.233515	0.289296	0.228524	0.352888	0.224479	1.96032	1.97696	2.49945	1.99304	2.46238	1.35498	1.23238	1.52224	1.96545	0.355623	0.824119	0.369365	0.243876	0.235224	0.272601	1.02919	0.222407	0.470854	0.220993	0.230502	0.223889	0.535147	0.614292	0.480472	1.97856	1.98837	1.98556	0.669039	2.49945
CHIC2	0.294414	0.190092	0.232027	0.177274	0.169864	0.247537	0.200437	0.239138	0.184789	0.169862	0.174847	0.169863	0.186125	0.18352	0.248515	0.172959	0.17024	0.170089	0.171197	0.175629	0.17081	0.172216	0.170365	0.191148	0.170406	0.17403	0.193941	0.343539	0.186169	0.200843	0.358147	0.308223	0.206939	0.247533	0.169875	0.194053	0.214493	0.300565	0.231806	0.579976	0.243907	0.538998	0.199045	0.481793	0.298869	0.579976
CHID1	0.195529	0.35071	0.481503	0.452938	0.455942	0.37922	0.459135	0.315784	0.369219	0.541662	0.292604	0.359311	0.492257	0.341359	0.463539	0.344899	0.20473	0.542798	0.565813	0.52456	0.394632	0.179472	0.169989	0.193443	0.69712	0.335479	0.314513	0.472991	0.580701	0.310152	0.232965	0.238398	0.447322	1.04694	0.727966	0.655242	0.164175	0.17882	0.409042	0.192831	0.301971	0.290117	0.171845	0.183088	0.163683	1.04694
CHIT1	0.182124	0.0964306	0.0997537	0.106944	0.144264	0.0746205	0.0744858	0.064917	0.129546	0.253264	0.0607444	0.0762769	0.0631387	0.0647578	0.172808	0.219444	0.825917	0.492574	0.272153	0.492911	0.331614	0.094354	0.102876	0.155855	0.362284	0.4228	0.422419	0.0615607	0.0627689	0.197297	0.299807	0.742823	0.0959392	0.0615946	0.24412	0.149749	0.149147	0.317579	0.26511	0.06843	0.077252	0.0983269	0.0874632	0.104398	0.150533	0.825917
CHKA	1.254	1.26761	1.01422	1.0239	1.03856	1.02578	1.13924	1.08998	1.23079	1.03439	1.10667	1.20525	1.02166	1.01398	1.06221	1.15862	1.0851	1.09752	1.05367	1.02731	1.04476	1.1462	1.12551	1.01798	1.05692	1.16463	1.0129	1.04177	1.03217	1.35905	1.4453	1.30527	1.12635	1.0138	1.01863	1.01378	1.25485	1.2512	1.02624	1.02936	1.38242	1.07006	1.02184	1.23004	1.30662	1.4453
CHKB	0.2916	0.0485771	0.0383492	0.185591	0.100681	0.0471859	0.0661694	0.0484688	0.0382257	0.174187	0.0439114	0.0466772	0.067431	0.0630466	0.182764	0.0394236	0.0951142	0.0420934	0.0379695	0.0822833	0.0405579	0.0728361	0.0382153	0.0391043	0.0798658	0.0379778	0.0681724	0.0563383	0.0380598	0.0431014	0.119365	0.148686	0.0543554	0.0410675	0.0397658	0.317976	0.163038	0.899823	0.355393	0.0945661	0.0813087	0.113889	0.0383732	0.611025	0.751155	0.899823
CHL1	0.0285363	0.0936816	0.0375736	0.0673265	0.0285727	0.0243607	0.0256975	0.103204	0.0196057	0.0788205	0.0623515	0.0303048	0.0197548	0.0320966	0.0198758	0.0220435	0.05682	0.0425558	0.0202821	0.0198968	0.0257967	0.0341906	0.0686937	0.422206	0.0613043	0.0196448	0.0224216	0.0280659	0.0686248	0.0972664	0.0866617	0.0967099	0.156848	0.0618634	0.0197624	0.0883388	0.057543	0.117167	0.0264386	0.114115	0.097071	0.019872	0.186443	0.0268314	0.0461072	0.422206
CHM	0.0985377	0.0985377	0.100531	0.123055	0.114691	0.115475	0.14548	0.145185	0.0989987	0.114662	0.189178	0.160724	0.103773	0.116645	0.270919	0.131315	0.109491	0.108968	0.0987424	0.103368	0.127213	0.321568	0.202611	0.251276	0.153744	0.105652	0.101863	0.104354	0.0985926	0.113624	0.106174	0.159713	0.151871	0.127301	0.21785	0.197221	0.109604	0.10001	0.13773	0.0985478	0.102572	0.104669	0.124562	0.127716	0.0986347	0.321568
CHML	0.991613	1.01099	1.24094	1.18866	1.04124	1.21811	1.28203	1.17959	1.11771	1.19364	1.02291	1.01547	1.1151	1.11697	1.02627	1.05286	0.834498	1.40647	1.22247	1.1704	1.5105	0.938853	1.15703	1.11134	1.13255	0.873218	0.837891	1.17174	1.05039	1.02003	1.29884	1.47467	1.04386	1.27417	1.19427	1.28337	1.24286	0.912868	0.83685	0.85477	0.853306	1.18108	0.837171	1.15478	0.863853	1.5105
CHMP1A	0.160807	0.102119	0.133981	0.108637	0.130233	0.117051	0.676986	0.180192	0.122089	0.155934	0.288443	0.136297	0.144063	0.148627	0.192708	0.156315	0.507591	0.107853	0.167796	0.102115	0.111565	0.114038	0.102657	0.247137	0.102131	0.146644	0.122495	0.112761	0.167231	0.209544	0.108426	0.102149	0.195216	0.300123	0.148763	0.104033	0.227382	0.114109	0.636125	0.123088	0.155575	0.102438	0.119795	0.150255	0.18688	0.676986
CHMP1B	0.442692	0.278192	0.242132	0.245736	0.242056	0.240911	0.240816	0.249524	0.240816	0.241708	0.249515	0.318219	0.240854	0.240857	0.249728	0.24735	0.264484	0.244027	0.245418	0.271196	0.242239	0.247472	0.243253	0.242383	0.248097	0.357066	0.274271	0.254891	0.245079	0.241167	0.24756	0.327995	0.266747	0.271948	0.422741	0.353383	0.40945	0.255195	0.511442	0.265692	0.241942	0.241512	0.243174	0.304747	0.240893	0.511442
CHMP2A	1.11678	1.18056	1.39392	1.60846	1.073	1.40478	0.999198	0.784173	1.16058	0.923757	1.02154	0.814237	1.0557	1.03891	1.15977	1.02687	1.28752	0.280207	0.331393	0.287717	0.276604	0.277229	0.303206	0.282853	0.29716	0.331759	0.286459	0.391537	0.718648	1.05573	0.961871	0.702973	0.732507	0.792572	0.34353	0.402816	0.324203	0.75881	2.34	1.18481	0.846689	0.352873	0.277756	0.72428	0.452557	2.34
CHMP2B	0.158419	0.182855	0.205549	0.227731	0.272726	0.188094	0.401789	0.404241	0.167938	0.519341	0.258332	0.195762	0.395914	0.400576	0.381012	0.429715	0.214096	0.46438	0.174045	0.382409	0.277419	0.167132	0.241088	0.160456	0.311605	0.16055	0.189972	0.165223	0.400914	0.440602	0.189636	0.215751	0.345778	0.473313	0.300605	0.447565	0.981347	0.155871	0.187969	0.324786	0.458227	0.426051	0.316168	0.27994	0.364705	0.981347
CHMP3	0.186342	0.262233	0.330047	0.150322	0.31697	0.368159	0.500556	0.257285	0.251684	0.481088	0.306872	0.339382	0.451027	0.447711	0.281577	0.458857	0.354187	0.149217	0.146127	0.166092	0.222384	0.346338	0.109542	0.199767	0.271861	0.115665	0.108697	0.15728	0.173785	0.146955	0.180108	0.122208	0.595807	0.124543	0.157323	0.154812	0.111038	0.795083	0.146968	0.198577	0.14566	0.126906	0.627342	0.565674	0.979564	0.979564
CHMP4A	0.0997061	0.0423454	0.010544	0.0223137	0.0225125	0.01071	0.076199	0.452131	0.0104872	0.0662971	0.0144598	0.278907	0.0275899	0.0108015	0.0259126	0.0319279	0.0408985	0.0545981	0.0209648	0.0118596	0.0342195	0.100562	0.0807978	0.0403884	0.0124355	0.119846	0.0457177	0.01482	0.606023	0.406752	0.16241	0.154667	0.027027	0.15477	0.208249	0.120778	0.0840398	0.461348	0.202514	0.423885	0.0155046	0.0733782	0.0110744	0.0244796	0.0511827	0.606023
CHMP4B	0.0941545	0.0040773	0.0515429	0.0236936	0.047547	0.00735005	0.00201604	0.00804394	0.0117528	0.00136689	0.000343	0.017809	0.00570668	0.00085117	0.00525887	0.00905277	0.228166	1.14281	1.14287	0.985849	1.14286	1.1836	1.23459	1.30822	1.53413	0.88917	0.825999	0.0297616	0.00691797	0.0848541	0.401609	0.313098	0.000240125	0.00176271	0.00549582	0.442266	0.000734838	0.000155661	0.000507645	0.463958	0.0205313	0.0203656	0.190605	0.128408	0.0408087	1.53413
CHMP4C	0.356765	0.367398	0.225168	0.351175	0.35377	0.275389	0.174575	0.145936	0.242012	0.221021	0.245051	0.305436	0.526495	0.277032	0.16543	0.582739	0.160832	0.213099	0.518943	0.162169	0.506262	0.254054	0.325443	0.267259	0.910632	0.207529	0.273781	0.648061	0.158307	0.180503	0.239237	0.263342	0.139533	0.2877	1.02379	0.69133	0.191832	0.46703	0.184289	0.139908	0.152465	0.245355	0.150216	0.260429	0.486163	1.02379
CHMP5	0.270735	0.223452	0.237991	0.210145	0.197954	0.244013	0.196138	0.209071	0.19736	0.219951	0.221463	0.22589	0.224323	0.230236	0.206107	0.199741	0.238329	0.196553	0.202334	0.196708	0.198003	0.198228	0.199919	0.209847	0.256531	0.246368	0.203109	0.286085	0.219532	0.197447	0.343604	0.263679	0.304634	0.475944	0.322983	0.380377	0.359746	0.257326	0.65349	0.499519	0.308712	0.206893	0.337806	0.226108	0.200564	0.65349
CHMP6	0.45608	0.298128	0.14325	0.304503	0.106635	0.134081	0.224306	0.179995	0.163139	0.128719	0.409713	0.236485	0.110187	0.163859	0.319434	0.197931	0.755091	0.145212	0.263074	0.561243	0.392991	1.42435	0.451737	1.20215	0.296619	0.864651	1.016	0.103009	0.648299	0.434872	0.190475	0.191526	0.286789	0.56836	0.167585	0.430348	0.120074	0.176513	0.214776	0.115399	0.105835	0.480445	0.466374	0.234509	0.779682	1.42435
CHMP7	0.148016	0.194437	0.225029	0.30406	0.41072	0.27588	0.465889	0.489944	0.727696	0.198997	0.453587	0.349194	0.454751	0.374928	0.170381	0.309489	0.52693	0.134679	0.134108	0.134734	0.160536	0.268402	0.142424	0.218814	0.140581	0.140204	0.295209	0.299851	0.349411	0.301349	0.41676	0.160462	0.150846	0.133514	0.188786	0.133561	0.176276	0.648559	0.517015	0.24184	0.14349	0.13788	0.336067	0.390178	0.630628	0.727696
CHN1	0.361277	0.196771	0.0643307	0.0421276	0.0118616	0.0531748	0.00199836	0.0145886	0.0524798	0.183822	0.147455	0.164006	0.172076	0.113738	0.0242915	0.0162253	0.162125	0.143972	0.218192	0.0983381	0.1745	0.0956857	0.130479	0.269501	0.109272	0.22649	0.180301	0.00498037	0.0785154	0.0190159	0.00676553	0.0360934	0.0088551	0.0192131	0.00473183	0.176755	0.1842	0.0103862	0.316318	0.654065	0.136877	0.130468	0.000557944	0.0701925	0.141272	0.654065
CHN2	0.369894	0.0904745	0.135186	0.218539	0.182679	0.138134	0.333462	0.179144	0.141397	0.242744	0.253017	0.207593	0.166408	0.224579	0.247466	0.066949	0.713556	0.154922	0.104964	0.137383	0.0676596	0.567612	0.312882	0.353886	0.120054	0.238525	0.136103	0.066806	0.212187	0.173514	0.0913051	0.142039	0.0679704	0.557119	0.743863	0.11435	0.576722	0.550942	0.431951	0.0996196	0.340027	0.0675016	0.118212	0.122755	0.61756	0.743863
CHODL	0.114078	0.160447	0.129156	0.0370007	0.0202435	0.15801	0.0830814	0.174126	0.173199	0.148369	0.0346355	0.0998701	0.0805328	0.0608685	0.0206228	0.0663951	0.624751	0.2013	0.499994	0.505653	0.28883	0.0952977	0.195159	0.0544655	0.259005	0.345786	0.281694	0.263478	0.162211	0.223665	0.337091	0.287749	0.019913	0.0104133	0.125797	1.14	0.00708	0.00812401	0.14996	0.149798	0.00930766	1.10128	0.104705	0.00626804	0.022719	1.14
CHORDC1	0.0978714	0.0781909	0.070356	0.072006	0.0707231	0.0710737	0.0966297	0.085218	0.0779947	0.123996	0.072418	0.0703541	0.111869	0.10984	0.141634	0.0739847	0.100028	0.070733	0.0733466	0.107884	0.10229	0.0748272	0.152013	0.0748221	0.726694	0.178435	0.0971793	0.150714	0.0877792	0.0992657	0.137044	0.143481	0.1307	0.113154	0.101964	0.106689	0.0734245	0.0832276	0.0710346	0.0710773	0.0815109	0.222183	0.175702	0.0744705	0.0838371	0.726694
CHP1	0.868485	0.856183	0.333034	0.496428	0.359127	0.332927	0.474202	0.492158	0.59194	0.475584	0.484175	0.533621	0.464258	0.470235	0.56878	0.595202	0.387679	0.91895	0.91895	1.11849	0.91895	0.950282	0.84187	0.739264	1.03431	0.797022	0.56565	0.399344	0.445591	0.729637	0.579618	0.860259	0.361103	1.08352	0.437069	0.98309	0.338109	0.334174	0.342957	0.381197	0.612705	0.338127	0.336095	0.351865	0.346076	1.11849
CHP2	0.111949	0.0904912	0.0866496	0.129108	0.196129	0.0912262	0.0898956	0.0884818	0.0886348	0.116236	0.0880971	0.108979	0.0884112	0.138661	0.184443	0.112835	0.110037	0.100494	0.0865215	0.210785	0.100211	0.110835	0.0877672	0.168282	0.0910045	0.086553	0.0868658	0.0866823	0.0978833	0.0879082	0.17129	0.216736	0.100591	0.338099	0.296741	0.156823	0.350778	0.218491	0.444523	0.101456	0.879821	0.0939521	0.0881963	0.245382	0.119392	0.879821
CHPF	0.104206	0.0209835	0.335092	0.197829	0.238545	0.299786	0.15888	0.20145	0.293257	0.0332551	0.178333	0.301967	0.052663	0.166369	0.0194281	0.15303	0.0336361	0.255446	0.0400058	0.083043	0.111058	0.133637	0.273776	0.0388358	0.34737	0.0554188	0.121784	0.173558	0.144617	0.109456	0.188777	0.133051	0.187332	0.108221	0.189594	0.138361	0.0167196	0.0612561	0.163741	0.278293	0.176582	0.23766	0.665136	0.16625	0.147779	0.665136
CHPF2	0.387235	0.360067	0.398491	0.36055	0.368331	0.368576	0.387761	0.367283	0.537238	0.48137	0.360822	0.36174	1.20993	0.474671	0.37292	0.365182	0.563415	0.369745	0.385973	0.360072	0.361339	0.362749	0.38996	0.382265	0.429597	0.464911	0.452555	0.392405	0.448619	0.592509	0.405064	0.465305	0.394854	0.399042	0.360513	0.367068	0.360188	0.445611	0.475969	0.365322	0.500024	0.388873	0.360833	0.360613	0.387762	1.20993
CHPT1	0.403034	0.401162	0.400085	0.410496	0.508864	0.405628	0.397481	0.474995	0.397011	0.406938	0.408192	0.438941	0.396126	0.404977	0.396795	0.396831	0.505056	0.572664	0.552704	0.421672	0.48304	0.709022	0.698675	0.408729	0.489634	0.481934	0.479979	0.39617	0.534097	0.79377	0.639127	0.704548	0.4051	0.539615	0.694552	0.763134	0.403311	0.43254	0.396291	0.437661	0.399298	0.406141	0.40366	0.40931	0.406481	0.79377
CHRAC1	0.395853	0.742972	1.08603	0.726798	0.43074	1.27551	1.17595	0.765924	0.497372	0.143768	1.71396	1.77622	0.20482	0.924301	0.955336	0.767081	1.25541	0.109126	0.241117	0.29117	0.355061	1.66905	0.269327	0.747203	0.667703	0.468936	0.352806	0.614931	0.724061	1.12411	0.904852	0.925652	0.106345	0.199512	0.353239	0.102936	0.111979	0.376144	1.3459	0.119806	0.156626	0.437922	0.155233	0.10427	0.428005	1.77622
CHRD	0.0310469	0.00833189	0.123517	0.0642594	0.0174163	0.081051	0.121701	0.016265	0.129837	0.140518	0.121759	0.0532052	0.0303293	0.099937	0.0064833	0.133271	0.0695908	0.0520225	0.0462371	0.0130065	0.030879	0.0147678	0.0064759	0.0479379	0.0689041	0.03144	0.00732949	0.268154	0.0645538	0.0400124	0.0352919	0.0589732	0.0099475	0.0118104	0.144214	0.11113	1.16086	0.023773	0.701254	0.0183115	0.189176	0.100355	0.0126782	0.153898	0.00671171	1.16086
CHRDL1	0.37639	0.37639	0.791277	1.08642	1.39881	0.710409	0.644613	0.778332	1.4166	1.69528	1.6311	1.35843	2.44106	1.90316	1.97055	1.15318	1.18705	0.54174	0.466131	0.517162	0.561919	0.59571	0.656844	0.971369	0.656925	0.435441	0.458414	0.515581	0.894208	2.12776	0.483023	0.419152	0.540138	1.02248	0.471473	0.592168	0.451265	1.88076	0.432288	1.85145	1.01498	0.68196	0.563067	0.501663	0.442347	2.44106
CHRDL2	0.313874	0.34196	0.524185	0.417895	0.477856	0.497611	0.546312	0.34535	0.313207	0.556223	0.325157	0.541482	0.313047	0.382138	0.421541	0.524864	0.630721	0.314111	0.322386	0.313709	0.421435	0.735834	0.425331	0.66691	0.326583	0.343437	0.320367	0.327947	0.583981	0.703156	0.37742	0.321998	0.32634	0.48106	0.511102	0.327127	0.897473	0.529941	0.313019	1.18947	0.799382	0.350664	0.323082	0.313054	0.688636	1.18947
CHRFAM7A	0.0380227	0.0443011	0.115531	0.29744	0.268838	0.160977	0.0955838	0.205041	0.082613	0.0804736	0.318817	0.0710544	0.0836165	0.170913	0.275876	0.0617922	0.274453	0.0812525	0.0246017	0.0835108	0.0314912	0.274185	0.0249286	0.0521862	0.030668	0.117615	0.103337	0.0350216	0.184576	0.0333876	0.24922	0.0561961	0.0320744	0.0884376	0.113948	0.0853756	0.63247	0.276627	0.02868	0.428057	0.0370394	0.0575854	0.0961732	0.0903979	0.149972	0.63247
CHRM1	0.650086	0.751655	0.208698	0.652704	0.767364	0.221415	0.349882	0.429547	0.52149	0.175885	0.675793	0.610246	0.339344	0.318231	0.285244	0.307721	0.345908	0.128443	0.136354	0.0685141	0.0990719	0.0982213	0.150377	0.432956	0.258753	0.202205	0.467177	0.380454	0.153311	0.31638	0.759006	0.42197	0.281272	0.46228	0.55028	0.0977185	0.146283	0.0781278	0.681609	0.0642378	0.272549	0.162489	0.763076	0.220393	0.105096	0.767364
CHRM2	0.0999843	0.151193	0.0961548	0.109175	0.069525	0.145042	0.360297	0.179418	0.165338	0.0808287	0.0817786	0.18571	0.113416	0.110783	0.053498	0.173233	0.176998	0.381173	0.528862	0.645092	0.524454	0.347643	0.36087	0.635816	0.42418	0.402612	0.491207	0.0919709	0.189685	0.267398	0.413469	0.405341	0.0971559	0.0760206	0.15848	0.239343	0.0568258	0.153327	0.173713	0.265392	0.147437	0.216033	0.151418	0.0835605	0.11159	0.645092
CHRM3	0.461702	0.597171	0.45373	0.316058	0.390791	0.485281	0.417945	0.637891	0.360009	0.338463	0.288208	0.616099	0.54422	0.441088	0.370416	0.485864	0.423083	0.195711	0.230952	0.193764	0.22218	0.18334	0.193205	0.190112	0.222408	0.370963	0.275314	0.278485	0.470052	0.180592	0.212163	0.282949	0.220305	0.649726	0.91018	0.234694	0.318384	0.183575	0.392002	0.519997	0.997275	1.00658	0.205516	0.684597	0.199791	1.00658
CHRM4	0.400831	0.455831	0.172808	0.416998	0.344424	0.171146	0.103701	0.107229	0.192684	0.152045	0.428458	0.282356	0.194958	0.182883	0.257542	0.245215	0.120485	0.324706	0.403804	0.397445	0.502456	0.376862	0.306348	0.809543	0.384249	0.554824	0.907838	0.540092	0.104746	0.103862	0.109412	0.353335	0.154489	0.313664	0.104823	0.117825	0.561364	0.207182	0.532321	0.123649	0.140868	0.143585	0.363643	0.335333	0.217014	0.907838
CHRM5	0.311763	0.318718	0.709486	0.48621	0.463048	0.611961	0.644017	0.583922	0.807704	0.572797	0.539772	0.326649	0.583909	0.632871	0.448406	0.753325	0.476528	1.20104	1.09828	1.52213	1.21646	0.33746	1.02521	0.689674	1.4978	0.976181	1.06955	0.722147	0.573034	0.811412	0.901523	0.799456	0.697228	0.220419	0.260823	0.394087	0.446495	0.221287	0.320371	0.31222	0.324667	0.626694	0.575053	0.232322	0.233313	1.52213
CHRNA1	0.144551	0.144721	1.02948	0.885028	0.886248	1.13467	0.984909	0.847798	0.628845	0.729109	0.477364	0.803493	0.752367	0.710821	0.619139	0.858731	0.584982	0.413695	0.653593	0.660102	0.348934	0.39253	0.538474	0.223031	0.655614	0.344686	0.364955	0.772143	0.75493	0.77792	0.812683	0.738343	0.651575	1.20527	0.969519	0.334677	0.446939	0.2024	0.269913	0.198375	0.29955	0.589699	0.38488	0.145003	0.146645	1.20527
CHRNA10	0.771452	0.772503	0.775663	0.971674	0.772211	0.772185	0.774505	0.853392	0.809007	0.905759	0.773598	0.807596	0.825934	0.859596	0.8704	0.78866	1.04151	1.24431	0.95906	0.891226	0.936359	0.855278	0.934515	0.794904	0.876605	0.800156	0.886082	0.951084	0.858413	0.796379	0.773927	0.807039	0.984996	0.811957	0.935768	0.803083	1.02442	0.867362	1.21906	1.48093	1.00795	0.778304	0.844865	1.5904	0.81865	1.5904
CHRNA2	0.129268	0.15725	0.38664	0.572649	0.736376	0.307955	0.615163	0.477029	0.303938	0.197565	0.383752	0.315647	0.25168	0.209399	0.191626	0.206754	0.192786	0.222715	0.29253	0.478801	0.301572	0.720263	0.261231	0.907073	0.304056	0.560968	0.223535	0.64691	0.473034	0.522489	0.491573	0.303493	0.691872	0.191913	0.126023	0.427463	0.215014	0.846609	0.125728	0.168022	0.167922	1.06929	0.127248	0.403868	0.561484	1.06929
CHRNA3	1.15925	1.29224	1.41504	2.0983	1.90332	1.40564	1.31833	1.56298	1.39808	1.69456	1.52565	1.3877	1.95089	1.90462	1.94624	1.53532	1.10848	1.32897	0.998166	1.08807	1.13065	1.08901	1.17031	1.3737	1.30185	1.47422	1.53676	1.96861	1.60302	1.23484	1.8036	1.45191	1.74898	1.45462	1.23419	1.27351	1.27754	0.876034	0.991045	0.848413	1.09402	1.39673	1.40065	1.16301	0.910584	2.0983
CHRNA4	0.693117	0.458887	0.324513	0.330272	0.440221	0.339108	0.292364	0.302438	0.282757	0.290279	0.328244	0.428399	0.290347	0.295906	0.282511	0.291442	0.449715	0.282989	0.29815	0.320873	0.301914	0.317006	0.287474	0.282932	0.364363	0.287989	0.304473	0.327188	0.38172	0.291365	0.284424	0.282478	0.282739	0.30347	0.298825	0.437665	0.414275	0.883525	1.55093	0.295714	0.282861	0.31683	0.466727	0.395063	0.767293	1.55093
CHRNA5	0.563195	0.47016	0.446613	0.688204	0.567684	0.482859	0.476026	0.635565	0.440257	0.513246	0.449647	0.47154	0.55848	0.471179	0.435093	0.539995	0.703338	0.441111	0.473681	0.567387	0.472692	0.832718	0.531449	0.507433	0.444872	0.453051	0.451156	0.489921	0.457107	0.450163	0.442526	0.45854	0.44123	0.52385	0.454924	0.435749	0.485832	0.809024	0.770696	0.5514	0.7347	0.562172	1.03962	0.659844	0.468007	1.03962
CHRNA6	0.550217	0.447562	0.432748	0.381218	0.228272	0.334809	0.242606	0.488556	0.251631	0.14002	0.196109	0.223889	0.176445	0.168608	0.181346	0.174339	0.615222	0.165756	0.129515	0.130229	0.189796	0.290215	0.136244	0.357681	0.13257	0.173965	0.137489	0.197294	0.276447	0.126226	0.303513	0.239807	0.196378	0.135336	0.124116	0.266835	0.214488	0.271247	0.331382	0.953617	0.143279	0.493806	0.54061	0.21546	0.311231	0.953617
CHRNA7	0.540062	0.545557	0.630162	0.938399	0.784948	0.695568	0.657375	0.416115	0.645617	0.945738	0.577058	0.689661	0.773044	0.849356	0.573376	0.833669	0.404107	0.276712	0.177879	0.758295	0.668016	0.327284	0.567608	0.286684	0.591214	0.422034	0.316525	0.542118	0.234221	0.752549	0.450329	0.411184	0.742402	0.2396	0.470275	0.364672	0.192043	0.705249	0.489715	0.228246	0.329435	0.694875	0.284562	0.623611	0.426012	0.945738
CHRNA9	0.221148	0.246083	0.141221	0.235047	0.175904	0.135504	0.266913	0.185199	0.13688	0.078574	0.206836	0.128802	0.115808	0.103444	0.141249	0.12779	0.140573	0.0699217	0.139056	0.131907	0.0757004	0.0707085	0.074517	0.0752083	0.0739696	0.0893142	0.0692755	0.163368	0.125275	0.0696606	0.0710817	0.0681099	0.077327	0.136385	0.546277	0.0811197	0.1553	0.136171	0.181774	0.15371	0.0839794	0.0904593	0.100173	0.099986	0.125002	0.546277
CHRNB1	0.0466702	0.0157587	0.0176299	0.0168653	0.0187623	0.0171367	0.0412062	0.0156517	0.0156455	0.116752	0.0249957	0.0200007	0.027895	0.0454865	0.0519227	0.0242252	0.0264252	0.129205	0.147158	0.146369	0.0796368	0.0398013	0.048856	0.142829	0.112402	0.0156602	0.0324783	0.0233253	0.022139	0.0171919	0.0193554	0.0253791	0.0290206	0.228518	0.0365586	0.242464	0.0261367	0.0261718	0.0161733	0.0392261	0.149639	0.036812	0.0163986	0.0538301	0.0221249	0.242464
CHRNB2	1.29426	1.29253	1.2946	1.29183	1.29473	1.29201	1.33753	1.32121	1.29202	1.31769	1.29336	1.29551	1.30433	1.29677	1.32928	1.31854	1.31852	1.30324	1.31171	1.32362	1.29178	1.56331	1.29398	1.65365	1.39095	1.39224	1.63875	1.55127	1.31902	1.33709	1.30333	1.30699	1.29213	1.32954	1.32817	1.39274	1.29936	1.32354	1.33313	1.30825	1.32553	1.33777	1.36427	2.06674	1.3756	2.06674
CHRNB3	0.214008	0.184858	0.277259	0.300872	0.342512	0.282563	0.185526	0.263619	0.413788	0.246508	0.382606	0.179067	0.273762	0.278947	0.195104	0.237338	0.182195	0.344568	0.348938	0.33957	0.342867	0.184994	0.195158	0.222882	0.287384	0.185303	0.189257	0.179147	0.202504	0.312076	0.347276	0.370309	0.200941	0.181824	0.301043	0.450805	0.215819	0.17959	0.581086	0.415428	0.434037	0.230686	0.333231	0.311415	0.192747	0.581086
CHRNB4	2.56489	2.59381	1.90186	1.81366	1.83293	2.0493	2.39846	1.98954	1.81297	2.77656	1.81987	2.18166	2.61817	2.63726	2.65025	2.6322	1.39085	2.79816	2.30608	2.73407	2.45427	2.18364	2.63339	2.26628	2.39031	2.07996	2.05333	1.93774	2.11975	2.31245	2.14625	2.26399	2.55554	2.04738	2.46569	2.18831	1.37335	1.46383	1.48777	1.67237	2.19855	1.86223	2.17362	1.34611	1.39751	2.79816
CHRND	0.924753	0.967975	1.02211	1.01442	0.99017	1.0322	0.962835	1.01257	1.06176	1.05184	1.00266	1.09676	1.03347	1.06374	1.30677	1.0815	1.88775	0.92484	0.935857	0.936066	0.924546	1.05271	0.930794	0.942707	0.960779	1.04169	1.03586	0.93932	1.04962	0.934109	0.948505	0.938255	0.997178	0.993104	1.09003	1.0184	0.925941	2.19359	0.992489	1.00241	0.93163	1.06376	1.23467	1.89074	1.9463	2.19359
CHRNE	1.04298	1.47272	2.19906	1.65538	1.03035	2.28576	1.39206	1.12324	1.45102	1.33146	1.80086	1.70742	1.64085	1.46773	1.36483	1.66776	0.307396	1.54989	1.17701	1.39504	1.54743	1.20315	1.28443	1.4777	1.35326	1.37785	1.20649	1.46977	1.46035	1.55097	1.40713	1.25598	0.593074	1.16766	1.7573	0.565125	0.262651	0.27835	0.37115	0.531522	1.35011	0.234949	0.420423	0.235175	0.246069	2.28576
CHRNG	0.274602	0.279113	0.464838	0.428376	0.328859	0.397788	0.274128	0.271875	0.31573	0.310752	0.285452	0.284789	0.328882	0.326477	0.486284	0.303866	0.741528	0.594934	0.623741	0.426338	0.493484	0.399082	0.412969	0.714168	0.531354	0.353604	0.388818	0.273323	0.272183	0.343516	0.336321	0.445295	0.348329	0.376442	0.273402	0.372152	0.401416	0.402186	0.290433	0.410149	0.446562	0.294308	0.280501	0.29595	0.760377	0.760377
CHST1	0.849001	0.854816	0.972551	0.896144	0.940984	1.06409	0.565866	0.496047	0.243252	0.565342	1.00052	0.904663	0.595347	0.60043	0.870071	0.633459	0.942646	0.277877	0.255011	0.251792	0.254013	0.304518	0.291177	0.313594	0.245464	0.312364	0.830735	1.6418	1.15407	0.449197	0.745605	0.262036	0.26233	0.78704	0.670224	0.324044	1.2471	0.572749	0.679659	0.27946	0.478415	1.28934	0.319327	1.31866	0.250827	1.6418
CHST10	1.38677	1.60202	1.1127	1.16152	1.20507	1.19688	0.946925	0.790111	1.02142	0.722092	0.783851	1.35652	1.0281	0.904515	0.729246	0.964175	1.85326	0.827306	0.899875	0.709515	0.986041	0.743786	0.748689	0.860085	0.706525	0.71581	0.712272	0.792282	0.809883	0.860999	0.834297	0.733163	0.70231	0.832573	0.767374	0.703035	0.754031	1.26078	0.759601	1.09294	1.38458	1.26159	0.793737	1.6549	2.23663	2.23663
CHST11	0.178391	0.218258	0.302214	0.290241	0.431987	0.278229	0.439976	0.474459	0.219976	0.516907	0.456423	0.523245	0.462639	0.431525	0.495531	0.545102	0.562904	0.237178	0.231066	0.277511	0.244046	0.669939	0.367833	0.237965	0.216607	0.218523	0.294719	0.29321	0.645676	0.543786	0.380696	0.370197	0.486236	0.29971	0.298632	0.261466	0.498546	0.505073	1.58263	0.17735	0.497831	0.284831	0.560724	0.190947	0.252437	1.58263
CHST12	0.411855	0.925533	0.82801	0.966898	1.09342	0.752239	0.610018	0.895772	1.18029	1.1579	0.933459	1.09326	0.22806	0.225635	0.184291	1.2983	0.618165	0.624903	0.992213	0.340687	0.0607669	0.00641693	0.687214	0.109251	0.67131	0.447386	0.366802	0.411809	0.7179	1.4805	0.880205	0.922617	1.09851	1.35184	1.2005	0.104676	1.43208	0.464682	0.113183	0.0700333	0.673378	0.576611	0.145178	0.431735	1.52138	1.52138
CHST13	0.168087	0.156853	0.180151	0.196517	0.18014	0.168829	0.156837	0.20995	0.15932	0.15805	0.167647	0.169508	0.159013	0.15684	0.165496	0.159123	0.205759	0.167913	0.163855	0.191488	0.210625	0.529147	0.234574	0.171999	0.17208	0.714288	0.776765	0.166221	0.157118	0.177851	0.285603	0.37103	0.410181	0.242715	0.185794	0.251081	0.219114	0.186454	0.234699	0.156845	0.169686	0.297698	0.177668	0.204483	0.308869	0.776765
CHST14	0.759473	0.632621	0.420733	0.466885	0.468658	0.446572	0.664462	0.599705	0.41623	0.585559	0.535277	0.407058	0.536531	0.506088	0.486856	0.588478	0.462796	0.476238	0.417954	0.419249	0.451654	0.477031	0.414196	0.847438	0.410535	0.788507	0.374225	0.602445	0.428351	0.87393	1.69547	0.75375	0.511555	0.632039	1.58244	0.482701	0.741223	0.551822	1.5632	0.423577	1.26019	0.471672	0.92404	0.373625	0.38055	1.69547
CHST15	0.961904	0.588014	0.823083	0.553155	0.625863	0.697683	0.502432	0.532253	0.40469	0.697101	0.803937	0.812748	0.86808	0.647841	0.73751	0.690537	0.871623	0.166026	0.210352	0.179001	0.198022	0.385657	0.328411	0.329452	0.238336	0.206477	0.153352	0.145531	0.181161	0.536821	0.305691	0.147765	0.302096	0.165802	0.171511	0.144607	0.849282	1.00458	0.221633	0.169091	0.143232	0.148737	0.396518	0.746134	0.943458	1.00458
CHST2	0.749667	0.14887	0.26523	0.325096	0.306355	0.384242	1.03937	0.417314	0.340241	1.05753	0.509692	0.282665	0.947955	1.00015	0.7034	0.756542	0.207589	1.23098	1.44729	0.76185	1.41346	1.13174	1.15537	0.172066	1.50773	1.91699	1.27853	0.249272	0.218764	2.2992	2.29718	1.72838	1.40431	1.81898	0.938952	2.63976	0.424983	0.196347	0.281086	0.182388	1.59063	0.798568	0.257166	0.168903	0.6597	2.63976
CHST3	0.418048	0.375848	0.0389773	0.0833272	0.0993342	0.0421298	0.0532636	0.0389781	0.20475	0.0544365	0.298815	0.0478374	0.0427392	0.0499022	0.0390745	0.0396473	0.142896	0.0784188	0.0537913	0.0420007	0.0490828	0.0710729	0.0795887	0.0493461	0.0472008	0.0406681	0.199763	0.069393	0.045708	0.181073	0.0656934	0.0460422	0.0447232	0.0735506	0.0514037	0.053388	0.0658167	0.248027	0.0417075	0.300489	0.0405905	0.077128	0.0405009	0.0389959	0.117111	0.418048
CHST4	0.206172	0.148492	0.178681	0.14852	0.153437	0.154118	0.2225	0.188052	0.168378	0.144684	0.16015	0.141967	0.178882	0.139462	0.180576	0.13941	0.154479	0.14077	0.142468	0.206336	0.141824	0.241579	0.142017	0.338314	0.339239	0.158577	0.278719	0.314517	0.206052	0.157006	0.303899	0.238359	0.201082	0.143898	0.231417	0.142946	0.139643	0.237969	0.14117	0.332751	0.139392	0.378297	0.164938	0.169986	0.249941	0.378297
CHST5	0.106259	0.0659764	0.0281371	0.0189924	0.0201526	0.0216566	0.0176049	0.0255669	0.0227323	0.324293	0.017156	0.0180637	0.0848355	0.123398	0.0736572	0.112669	0.0288745	0.0802588	0.215923	0.0880911	0.173977	0.0378064	0.128059	0.31075	0.0168569	0.0265047	0.24985	0.0762552	0.0461488	0.0159903	0.152366	0.0168564	0.227099	0.0410677	0.049585	0.209538	0.381246	0.0168979	0.287994	0.123211	0.0524763	0.0968199	0.108493	0.0361223	0.0245508	0.381246
CHST6	0.719816	0.699872	0.816946	0.865498	0.843549	0.758258	0.749437	0.858305	0.965977	1.20265	0.752364	0.733197	1.12482	1.20816	1.13056	0.925127	0.692187	0.842838	0.782196	0.766383	0.796014	0.91203	0.867669	0.700515	0.823731	0.802186	0.694741	0.699994	0.911805	1.25642	0.997471	0.730865	0.712767	0.707554	0.692876	0.688152	0.684282	1.17785	0.713209	0.713872	0.926377	0.692893	0.686727	0.711988	0.782321	1.25642
CHST7	0.00800586	0.00800586	0.319918	0.0619579	0.281561	0.523981	0.776179	0.564641	0.457183	0.393723	0.0555249	0.518692	0.361287	0.352528	0.223033	0.413236	1.01752	0.00838613	0.00800586	0.0214335	0.00819381	0.00806088	0.0121671	0.246449	0.0569042	0.193389	0.144648	0.207363	0.990533	0.910851	1.19228	1.47673	0.252052	0.306618	0.0337284	0.887168	1.34232	0.161121	0.00822113	0.107917	0.00864605	0.00911716	0.0198775	0.386215	0.664135	1.47673
CHST8	0.192458	0.359174	0.231149	0.285581	0.314292	0.249222	0.21098	0.270921	0.425792	0.400738	0.241313	0.324236	0.342459	0.394166	0.520936	0.283813	0.47761	0.162081	0.17572	0.173162	0.156005	0.156217	0.155057	0.2297	0.167496	0.154835	0.188857	0.190753	0.481311	0.274754	0.183439	0.15794	0.458152	0.445246	0.219879	0.172966	0.388226	0.20737	0.749138	0.18518	0.163726	0.168252	0.297359	0.181649	0.154081	0.749138
CHST9	0.239786	0.214058	0.229192	0.213346	0.287265	0.236211	0.29188	0.31223	0.252977	0.312427	0.213346	0.230959	0.265603	0.283201	0.259966	0.229536	0.378576	0.490031	0.302214	0.772272	0.505497	0.780227	0.625779	0.3456	0.784075	1.33525	1.30949	0.723288	0.319973	0.261897	0.244744	0.215489	0.222437	0.424463	0.309718	0.503734	0.213592	0.223688	0.347024	0.43455	0.215552	0.441183	0.460402	0.247986	0.246213	1.33525
CHSY1	0.0512841	0.0164855	0.0327799	0.0115242	0.0134383	0.0302401	0.0117207	0.0723888	0.0231733	0.12009	0.105903	0.0573132	0.132264	0.104869	0.0464696	0.169	0.0345239	0.0150512	0.0161057	0.0129088	0.0133752	0.159855	0.0625072	0.015643	0.0224956	0.0509351	0.065959	0.0614258	0.0613741	0.0905856	0.0187826	0.0177867	0.216926	0.0383943	0.075984	0.0203726	0.0646109	1.62601	0.0765594	0.108964	0.0133103	0.231218	0.170556	0.608218	1.09893	1.62601
CHSY3	0.0395498	0.0427533	0.0413886	0.043372	0.044109	0.0425644	0.042441	0.0438797	0.0397402	0.0934427	0.0395689	0.0504896	0.044445	0.0456907	0.0433096	0.0411587	0.275189	0.0603832	0.0493259	0.0734948	0.137849	0.0455871	0.0469978	0.0416588	0.107787	0.0580661	0.0474417	0.043577	0.387418	0.0912877	0.045612	0.0425607	0.133967	0.496856	0.48491	0.461543	0.0553064	0.10676	0.443794	0.858999	0.5565	0.133424	0.0643776	0.573579	0.128719	0.858999
CHTF18	0.242409	0.247243	0.964295	0.838568	1.09887	0.800747	0.451435	1.5087	1.16824	0.370509	0.946061	0.861561	0.581889	0.489079	0.363633	0.595007	0.116879	0.37802	0.115434	1.3189	1.34459	0.28974	1.23121	0.130932	1.24347	0.916877	1.38544	1.12908	1.26071	1.00246	0.606602	0.662067	1.34996	1.70228	1.23366	2.0777	0.142614	0.117874	0.13217	0.172755	1.31455	0.488864	0.36927	0.140681	0.425339	2.0777
CHTF8	0.440417	0.288303	0.280899	0.235121	0.23875	0.308167	0.24527	0.223839	0.246908	0.294723	0.260272	0.229561	0.223842	0.232989	0.237144	0.277256	0.242254	0.222295	0.407652	0.534784	0.42025	0.252236	0.222313	0.265847	0.484664	0.222991	0.28112	0.221466	0.313779	0.450386	0.32203	0.265058	0.253627	0.417733	0.321832	0.271766	1.26199	0.44989	0.729283	0.270923	0.281763	0.227386	0.281216	0.777752	0.273805	1.26199
CHTOP	0.499885	0.506007	0.515068	0.779741	0.532371	0.514394	0.495645	0.499414	0.500371	0.5648	0.500553	0.529106	0.497094	0.502214	0.497726	0.494587	0.493461	0.532777	0.505904	0.533969	0.495986	0.506137	0.518061	0.493256	0.510337	0.493734	0.499019	0.651827	0.494376	0.496015	0.527781	0.503171	0.535508	0.551179	0.543928	0.513853	0.581591	0.566581	0.513341	0.650053	0.494188	0.641529	0.551529	0.699762	0.542655	0.779741
CHUK	0.0943234	0.123941	0.199679	0.163201	0.154393	0.175095	0.0511254	0.0785994	0.0699977	0.0316548	0.201954	0.23612	0.209723	0.1905	0.028919	0.0728459	0.0757339	0.517863	0.160775	0.13443	0.264068	0.0310711	0.0866904	0.0324501	0.455567	0.0556283	0.0759821	0.272137	0.0951661	0.0539258	0.445307	0.530245	0.411099	0.309952	0.262395	0.160491	0.0417723	0.225331	0.16414	0.223179	0.193258	0.0294376	0.0584635	0.0602739	0.0294428	0.530245
CHURC1	0.225197	0.215557	0.77539	0.223795	0.406219	0.661941	0.69309	0.451903	1.91828	0.00013854	0.29247	0.406239	0.194408	0.271994	0.000996527	0.229762	0.000221772	0.402186	0.496761	0.225112	0.44918	0.608354	0.529365	0.771167	0.560914	0.394998	0.583609	0.751639	0.312318	0.453969	0.495122	0.402623	0.31643	0.818141	0.886802	0.77081	0.0196338	0.234707	0.108161	0.00605629	0.105615	0.487659	0.369787	0.0550636	0.102947	1.91828
CHURC1-FNTB	0.416732	0.439061	0.57641	0.455644	0.688683	0.555585	0.466917	0.34286	0.634668	0.257648	0.396112	0.323709	0.272234	0.303673	0.242945	0.508223	0.232146	0.508442	0.487177	0.252047	0.346131	0.238042	0.261656	0.477178	0.580728	0.329828	0.337211	0.503555	0.246357	0.304858	0.270522	0.258215	0.241282	0.352818	0.38541	0.364212	0.659618	0.239083	0.230892	0.408598	0.575017	0.251868	0.266134	0.253367	0.232209	0.688683
CIAO1	0.204544	0.323455	0.281029	0.22823	0.197343	0.322752	0.29607	0.264096	0.15589	0.306635	0.360462	0.218376	0.195934	0.236676	0.220859	0.279428	0.339723	0.453026	0.458042	0.584039	0.665971	0.364726	0.433523	0.15632	0.664096	0.378624	0.361025	0.302335	0.18252	0.219504	0.190985	0.192385	0.336106	0.586105	0.314763	0.879274	0.174062	0.312732	0.205201	0.15588	0.319783	0.404478	0.433363	0.264174	0.399621	0.879274
CIAPIN1	0.618792	0.677854	0.599048	0.69701	0.649236	0.602374	0.712822	0.782404	0.856827	0.634744	0.702646	1.18573	0.694853	0.651241	0.580928	0.623836	0.565034	0.644444	0.618009	0.631886	0.598782	0.645235	0.585842	0.746177	0.556835	0.687746	1.03552	0.937949	0.635203	0.556928	0.571877	0.572545	0.712088	1.1902	0.794569	0.695449	0.869641	0.685865	0.977606	0.559697	0.841181	0.561731	1.50309	0.576794	0.801305	1.50309
CIART	0.665713	0.188982	0.0287017	0.056955	0.0249868	0.0281263	0.333208	0.0437187	0.0606376	0.000608985	0.0085014	0.0753752	0.0713097	0.0756026	0.00281963	0.0555181	0.00080991	0.0972118	0.0222639	0.0011648	0.0365612	0.295623	0.0370372	0.120019	0.278799	0.0482901	0.313264	0.434356	0.00523379	0.0888354	0.279138	0.779927	0.330013	0.241291	0.00470127	0.0868702	1.05107	0.68017	0.165179	0.69576	0.383279	0.0348071	0.391065	0.0334392	0.0256545	1.05107
CIB1	0.858889	0.898368	0.668957	0.794188	0.770064	0.69907	0.648533	0.57711	0.642582	0.499373	0.507553	0.666449	0.981063	0.590877	0.943695	0.673305	1.36501	0.678587	0.507506	0.538291	0.494479	0.508363	0.504993	0.494131	0.516961	0.496724	0.494389	0.673596	0.506721	0.748316	0.49397	0.492675	0.496611	0.514812	0.532931	0.519532	0.501525	2.17172	0.495038	0.492935	0.523537	0.627084	0.492904	1.9595	1.32501	2.17172
CIB2	0.470157	0.427061	0.587919	0.446081	0.467007	0.54539	0.551322	0.611277	0.466325	0.508578	0.513037	0.59939	0.664875	0.541489	0.595165	0.621143	0.61018	0.407643	0.41264	0.418859	0.451629	0.405689	0.405592	0.426323	0.41037	0.436469	0.482904	0.450866	0.499179	0.457283	0.503127	0.554163	0.466184	0.55769	0.530149	0.423989	0.571228	0.422903	1.20007	0.444965	0.590202	0.404688	0.850744	0.439569	0.427284	1.20007
CIB3	0.854504	0.615514	0.302334	0.583327	0.39871	0.32214	0.434418	0.458678	0.377743	0.33817	0.403787	0.396378	0.350251	0.303124	0.323148	0.376103	0.279072	0.462039	0.729139	0.475881	0.502047	0.482023	0.482025	0.546152	0.428263	0.299598	0.339782	0.306204	0.485345	0.31512	0.54626	0.488111	0.402707	0.519884	0.338515	0.361008	0.311387	0.722553	0.678775	0.546666	0.304258	0.272541	1.16843	0.326457	0.339181	1.16843
CIB4	1.33203	1.59584	1.6762	1.60152	1.51062	1.66498	1.83564	1.93274	1.6132	1.90567	1.56554	1.93579	1.73621	1.77225	1.77402	1.7213	1.61007	1.6444	1.63478	1.68205	1.68408	1.67748	1.69387	1.71551	1.6762	1.6836	1.82047	1.77206	1.44746	1.44966	1.53849	1.37755	1.4279	1.39191	1.41763	1.65276	1.97708	1.58896	2.06993	1.50173	1.68776	2.08852	1.45155	1.5986	1.89564	2.08852
CIC	0.866505	0.815826	0.860226	0.95528	0.864287	0.858835	0.815685	0.817106	0.81569	0.819415	0.906203	0.839667	0.8605	0.827167	0.82695	0.816667	0.821557	0.820763	1.00043	0.82613	0.819642	0.860465	0.815873	1.1825	0.82946	0.876006	0.816473	0.846512	0.876671	0.823375	1.10274	1.12126	0.933176	0.906946	0.882229	0.834057	1.13155	1.03212	1.00865	0.975154	0.818747	0.939564	0.815703	0.888796	0.874533	1.1825
CIDEA	0.627919	0.824645	0.460641	0.446343	0.445414	0.452742	0.447605	0.531652	0.4983	0.465989	0.510067	0.619515	0.491201	0.497362	0.716315	0.533155	0.544381	0.564969	0.600435	0.477744	0.460125	1.045	0.517127	0.893769	0.516398	0.74838	0.606512	0.534312	0.61142	0.499995	0.559235	0.501917	0.448771	0.622142	0.464877	0.464715	0.955775	0.692194	1.02409	0.488405	0.52048	0.890148	0.53366	0.667956	0.692331	1.045
CIDEB	1.73269	1.16443	0.862078	0.921632	0.847953	0.872384	0.904189	0.868011	0.888913	0.851198	0.85605	0.843739	0.897297	0.911632	1.01657	0.872796	0.978942	0.967717	1.29183	1.11654	0.887727	0.906282	0.839516	0.854749	0.840155	0.900699	0.861918	0.954388	0.938282	0.854848	0.846208	0.839494	0.957378	1.03719	0.85096	1.15091	0.839507	0.947321	0.902131	0.869448	1.17001	0.839695	0.931485	0.994263	1.22617	1.73269
CIDEC	0.365318	0.380639	0.362054	0.370004	0.364088	0.369859	0.362056	0.388719	0.383191	0.406041	0.362383	0.36387	0.362057	0.380259	0.367995	0.365415	0.376784	0.364446	0.363223	0.368045	0.387987	0.391503	0.366466	1.02352	0.457759	0.453321	0.366118	0.511681	0.365581	0.369029	0.419843	0.46953	0.364191	0.404135	0.45455	0.400044	0.445709	0.472541	0.632234	0.590158	0.375257	0.397494	0.382868	0.47192	0.458857	1.02352
CIITA	0.619623	0.375813	0.248054	0.26572	0.32094	0.248054	0.250709	0.272962	0.250782	0.250359	0.261187	0.255039	0.257182	0.257674	0.250206	0.255948	0.249062	0.272626	0.251814	0.250414	0.248054	0.490784	0.271891	0.289906	0.33429	0.301387	0.348489	0.458463	0.248409	0.331824	0.25122	0.251605	0.290973	0.302601	0.271136	0.369859	0.442365	0.312775	0.248062	0.267252	0.248146	0.271678	0.269082	0.248942	0.302471	0.619623
CILP	0.722588	0.742235	0.726615	0.738235	0.752147	0.747378	0.73096	0.733708	0.764967	0.825095	0.722939	0.871805	0.799141	0.722384	0.789681	0.83329	1.01172	0.774148	0.835451	0.72599	0.83677	0.861218	0.740519	0.873974	0.809291	0.775142	0.725008	0.731207	0.774738	0.723156	0.722474	0.722273	1.05578	0.76017	0.838659	0.725556	0.724869	0.746899	0.724139	0.854115	1.26109	0.772489	0.903358	0.804505	0.763518	1.26109
CILP2	0.320663	0.318788	0.34215	0.333539	0.341825	0.329741	0.369887	0.367934	0.31881	0.32155	0.328429	0.340863	0.342632	0.319252	0.41297	0.421445	0.439078	0.458249	0.654839	0.322617	0.366143	0.573373	0.330028	0.362108	0.319593	0.362626	0.383166	0.327462	0.355244	0.387028	0.432395	0.400788	0.441997	0.360145	0.369925	0.511992	0.496091	0.574339	0.324137	0.348924	0.612348	0.320258	0.478784	0.561458	0.446853	0.654839
CINP	0.14893	0.204499	0.201556	0.277707	0.246896	0.176627	0.166892	0.414359	0.147528	0.193797	0.160457	0.149108	0.163125	0.154443	0.675572	0.168242	0.147963	0.157064	0.160366	0.210252	0.269766	0.378828	0.273703	0.340088	0.147798	0.178184	0.19695	0.249857	0.216819	0.147344	0.371494	0.288778	0.27635	0.147524	0.149031	0.154246	0.154572	0.211812	0.338891	0.231137	0.291064	0.370295	0.148105	0.596804	0.245246	0.675572
CIP2A	0.0888531	0.126128	0.0884238	0.0891491	0.0885571	0.09021	0.287615	0.133448	0.205151	0.128403	0.100097	0.110053	0.141146	0.160435	0.106398	0.107803	0.500164	0.132374	0.192085	0.0976641	0.130465	0.224044	0.190068	0.102827	0.11319	0.163277	0.173771	0.105659	0.0929809	0.0944721	0.118972	0.0884	0.117099	0.241203	0.159516	0.176908	0.684114	0.121673	0.514676	0.174531	0.295035	0.094568	0.225296	0.220221	0.223205	0.684114
CIPC	0.0453695	0.125949	0.0700874	0.274589	0.0869967	0.092442	0.257433	0.051239	0.140387	0.230615	0.147128	0.0483991	0.300799	0.0160041	0.0232697	0.409746	0.0244934	0.224312	0.847943	0.522229	0.588255	0.348011	0.440554	0.0995818	0.409782	0.330938	0.320684	0.135699	0.298978	0.13497	0.980422	0.928273	0.649528	0.463744	0.466719	0.550853	0.799459	0.092053	0.000147342	0.0376411	0.415173	0.508796	0.00013939	0.0159211	0.017521	0.980422
CIR1	0.0380098	0.119228	0.16926	0.233421	0.122751	0.175226	0.287643	0.113568	0.639647	0.238532	0.243209	0.404036	0.506796	0.360022	0.121762	0.250742	0.0469565	0.20356	0.182529	0.24751	0.212283	0.0354649	0.0509656	0.205835	0.256652	0.0433197	0.0356248	0.154248	0.367499	0.338933	0.0830133	0.0478447	0.139918	0.595837	0.550214	0.433853	0.475244	0.0683172	0.0409724	0.609008	0.218357	0.12868	0.062815	0.32494	0.0701184	0.639647
CIRBP	0.154248	0.142753	0.256067	0.138113	0.157567	0.302028	0.148033	0.238208	0.237831	0.226703	0.151853	0.131635	0.15821	0.156228	0.286868	0.31696	1.15501	0.1521	0.66399	0.624171	0.392658	0.15246	0.143375	0.173816	0.312094	0.351428	0.514727	0.399194	0.134759	0.128052	0.128583	0.189786	0.148778	0.152639	0.138818	0.125016	0.128409	0.156852	0.12597	1.41051	0.627103	0.726979	0.15239	0.127824	0.311128	1.41051
CISD1	0.422827	0.425955	0.453538	0.432572	0.471865	0.452377	0.507231	0.491969	0.431479	0.421505	0.424753	0.46827	0.421915	0.450038	0.447677	0.429687	0.45711	0.893787	1.0814	0.599024	0.958011	0.63468	0.572513	0.755724	1.007	0.526995	0.520816	0.570417	0.484291	0.426414	0.684232	0.903216	0.46663	1.22908	0.617176	0.429958	0.488454	1.46533	0.51647	0.712296	0.809508	0.601193	0.502136	0.471739	0.708432	1.46533
CISD2	0.0932253	0.202114	0.675814	0.341719	0.252805	0.636737	0.773469	0.317723	0.938905	0.263582	0.663266	0.693644	0.61636	0.720117	0.926751	0.634049	0.140317	0.729345	1.12723	1.22949	1.17469	1.24175	1.08395	1.30384	0.846269	1.16347	0.814996	0.998838	0.658734	0.267356	1.23647	1.29815	0.742058	0.215303	0.312692	0.593419	0.191077	0.101521	0.0895471	0.0933658	0.415994	0.858412	0.107427	0.298534	0.461664	1.30384
CISD3	0.0601804	0.142253	0.129044	0.013361	0.0885371	0.106213	0.296829	0.0973221	0.227717	0.013361	0.013361	0.140208	0.275752	0.164188	0.552582	0.0690969	0.395523	0.0206899	0.013361	0.0186624	0.0169773	0.0141889	0.0276506	0.0422221	0.287106	0.0151046	0.0372439	0.0138905	0.0216454	0.0396312	0.0197994	0.014845	0.0277972	0.0133825	0.0292479	0.0774575	0.102647	0.555208	0.360358	0.0133941	0.352637	0.0364797	0.0136356	0.0176526	0.201595	0.555208
CISH	0.521512	0.388764	0.264798	0.20315	0.233528	0.238875	0.242411	0.254169	0.208056	0.203809	0.230588	0.286135	0.207558	0.204594	0.210207	0.218495	0.209054	0.215433	0.233302	0.228395	0.207234	0.214675	0.209421	0.208563	0.224714	0.223741	0.289073	0.205694	0.206391	0.207991	0.217541	0.391601	0.202952	0.326179	0.247972	0.220741	0.50409	0.844546	0.219843	0.524151	0.204833	0.277734	0.20308	0.20665	0.234603	0.844546
CIT	0.142161	0.18747	0.159722	0.137016	0.135744	0.152207	0.175752	0.225484	0.142019	0.150069	0.143991	0.147796	0.163396	0.142142	0.154357	0.149405	0.135929	0.143968	0.193614	0.146547	0.143633	0.144413	0.140899	0.146012	0.136518	0.416925	0.461257	0.160788	0.161202	0.136679	0.142377	0.139947	0.155461	0.176033	0.146311	0.193799	0.143899	0.489956	0.142107	0.142019	0.179204	0.153117	0.419457	1.02368	1.05714	1.05714
CITED1	0	0	0.909151	0.813199	0.716206	0.885311	1.19181	1.20516	0.75261	1.0187	0.624422	0.71373	1.06443	1.03339	1.08603	0.94485	0.380938	0.825082	0.623833	1.11302	0.665527	0.387107	0.806074	0.629747	0.89088	0.960066	0.36027	0.574673	1.67608	0.795619	0.109409	0.298659	0.842517	0.0247455	0.321368	0.174086	0.429504	1.05536	0.60005	1.95775	1.91689	1.06906	1.10632	1.08114	0.937196	1.95775
CITED2	0.182325	0.781888	1.93825	1.63112	2.36147	1.92155	1.72809	1.64984	0.822859	1.87449	1.68028	1.89292	1.20119	1.42304	1.54828	1.96867	0.21489	2.49964	2.21986	2.47194	2.45623	1.28033	2.58817	1.60134	2.74939	2.17304	2.02907	1.18771	1.15054	1.88629	1.66028	1.21273	1.72532	0.556552	0.167209	0.18569	0.230672	0.698429	0.175493	1.69293	1.78073	1.55445	0.991205	0.667792	0.800936	2.74939
CITED4	2.68659	2.87409	3.07224	3.08916	3.01717	3.05717	3.25076	3.08733	3.11588	3.16558	2.73249	2.79851	3.03963	3.11864	2.57953	2.94735	2.69592	2.69813	2.54544	2.53422	2.72329	2.69881	2.67601	2.55041	2.74205	2.66667	2.644	2.90939	3.28565	2.99259	3.10117	2.82723	2.76876	2.53638	2.68113	3.0711	2.31871	2.29713	2.73887	2.20893	3.03504	2.74828	2.21466	2.59816	2.35515	3.28565
CIZ1	0.00279942	0.0906929	0.583997	0.625685	0.497388	0.493284	0.351181	1.0922	0.821494	0.92792	0.88203	0.868474	1.0723	0.805759	0.710906	0.824316	0.0976578	0.12639	0.387612	0.392925	0.838329	0.0703683	0.445024	0.468859	0.626541	0.673581	0.263923	0.815519	0.522196	0.602305	0.417996	0.39497	0.467705	0.573145	0.719789	0.439877	0.000698813	0.305326	0.777193	0.467973	0.0357914	0.0210036	0.0157706	0.0378944	0.42614	1.0922
CKAP2	0.395754	0.401616	0.33493	0.336112	0.33165	0.335023	0.407661	0.407973	0.331284	0.329776	0.330101	0.333804	0.330787	0.331915	0.329164	0.335043	0.654824	0.334286	0.33043	0.329095	0.337097	0.447986	0.334221	0.336336	0.3447	0.329096	0.340266	0.386806	0.329129	0.333403	0.349658	0.340135	0.344012	0.338561	0.34924	0.333163	0.363295	0.381863	0.442725	0.610469	0.43029	0.347589	0.590761	1.44905	0.539747	1.44905
CKAP2L	0.418009	0.418489	0.531865	0.52316	0.500923	0.548529	0.448194	0.578876	0.46026	0.516823	0.503308	0.451116	0.415181	0.531163	0.465364	0.51277	1.26594	0.522396	0.481689	0.413384	0.447866	0.451402	0.418877	0.488924	0.456759	0.439129	0.431317	0.424769	0.430506	0.420629	0.433599	0.414661	0.456987	0.413474	0.414869	0.437451	0.430594	0.413424	0.431639	0.489955	0.442736	0.50473	0.423037	0.555137	0.42714	1.26594
CKAP4	0.243539	0.251905	0.264912	0.114018	0.17209	0.259125	0.479788	0.416356	0.138011	0.293535	0.120628	0.317639	0.381154	0.333072	0.292744	0.507183	0.0370082	0.307048	0.211933	0.0802639	0.276418	0.169289	0.33801	0.055659	0.555732	0.277033	0.187852	0.765084	0.626574	0.431907	1.20576	1.47028	0.0838003	0.419535	0.382917	0.151378	0.0369988	0.364555	0.29144	0.0798756	0.16924	0.473913	0.764185	0.264936	0.302727	1.47028
CKAP5	0.973219	0.933976	0.815196	0.742811	0.610505	0.813252	1.18586	0.967714	0.759526	0.690517	1.00869	1.21614	0.760309	0.765931	0.904017	1.00459	0.799227	0.601832	0.483647	0.570602	0.534071	0.683242	0.629025	0.677932	0.546935	0.564052	0.795996	0.834561	0.982812	0.784667	0.596995	0.647824	0.88128	0.613243	0.446346	0.461405	0.684004	0.711952	0.448915	0.428123	0.478361	0.639802	0.951026	1.26052	0.802101	1.26052
CKB	1.02772	0.842838	0.72933	0.651559	0.651633	0.712366	0.687036	0.655955	0.654176	0.656742	0.729186	0.677071	0.671198	0.652996	0.652062	0.658484	0.76181	0.817137	0.720964	0.76876	0.718812	1.2895	0.976343	1.02611	0.733966	0.780167	0.851659	0.653611	0.705948	0.737394	1.07439	1.26477	0.666226	0.792543	0.664857	0.654278	0.654585	0.812982	0.692364	0.650769	0.719276	0.650947	0.683741	0.655087	0.664532	1.2895
CKLF	0.175026	0.222749	0.117622	0.0730388	0.0714264	0.109219	0.0703797	0.12912	0.12418	0.113288	0.12709	0.113225	0.100822	0.118196	0.0837181	0.100585	0.0704534	0.163204	0.280249	0.0715935	0.0707015	0.32726	0.231861	0.0703819	0.124505	0.49257	0.467061	0.136277	0.487579	0.070382	0.0742039	0.0721557	0.135774	0.0753999	0.100372	0.0730467	0.16301	0.540651	0.13462	0.203786	0.0712251	0.085793	0.202007	0.305641	0.564207	0.564207
CKLF-CMTM1	0.155163	0.298096	0.191579	0.503704	0.745187	0.228531	0.0436182	0.0294481	0.0428913	0.514953	0.190444	0.29586	0.39232	0.438942	0.309279	0.16403	0.0260602	0.0413088	0.536836	1.11935	0.247369	0.334433	0.104513	0.0439762	0.226165	0.651142	0.0302211	0.499196	0.0426053	0.00915795	0.168812	0.227255	0.364055	0.344214	0.657259	0.25417	0.144671	0.142548	0.189921	0.149026	0.297162	0.0136754	1.24904	0.00929404	0.11044	1.24904
CKM	0.175553	0.198606	0.17096	0.209169	0.189635	0.172054	0.248877	0.226609	0.176086	0.182497	0.171485	0.18672	0.170901	0.171649	0.178106	0.173051	0.302404	0.238996	0.256532	0.263693	0.233978	0.223881	0.18273	0.277369	0.229407	0.326918	0.309305	0.173267	0.258494	0.240049	0.171245	0.170817	0.199092	0.518694	0.479097	0.179977	0.45114	0.343697	0.210087	0.290272	0.210441	0.332797	0.218891	0.253373	0.531452	0.531452
CKMT1A	0.663522	0.304462	0.00300496	0.0104692	0.0122066	0.00300496	0.063695	0.009969	0.00300496	0.0137428	0.0273359	0.0459353	0.0642757	0.00631221	0.102618	0.118789	0.0177448	0.0393102	0.0756372	0.13392	0.00976479	0.889773	0.242228	0.340533	0.00914698	0.129109	0.0695277	0.177154	0.150031	0.0601192	0.224573	0.0116295	0.0424085	0.0468846	0.122832	0.0165058	0.0215957	0.376112	0.449382	0.0377126	0.130262	0.0277348	0.17201	0.223947	0.373004	0.889773
CKMT1B	0.379638	0.379638	0.379638	0.387615	0.47834	0.379638	0.391303	0.381702	0.379638	0.451836	0.410951	0.469836	0.609915	0.58306	0.733413	0.418612	0.415632	0.396473	0.429129	0.442689	0.379638	0.775684	0.425183	0.540965	0.471298	0.407634	0.384295	0.389383	0.380062	0.389307	0.434136	0.436761	0.664798	0.407765	0.379697	0.394958	0.380512	0.935417	0.42046	0.88021	0.388563	0.435553	0.516948	0.851709	0.868496	0.935417
CKMT2	0.398929	0.273754	0.1046	0.0996967	0.110521	0.0964445	0.103942	0.0873373	0.124198	0.564272	0.0912094	0.0931816	0.127564	0.131415	0.0850939	0.0867377	0.0868413	0.0869778	0.08455	0.0842164	0.0851146	0.108164	0.0841319	0.328351	0.0841451	0.103651	0.285619	0.0895875	0.109854	0.145496	0.172273	0.121599	0.158196	0.510122	0.219382	0.212567	0.0931788	0.488969	0.756347	0.0839795	0.193265	0.202055	0.711731	0.449776	0.478532	0.756347
CKS1B	0.268562	0.232814	0.580254	0.955652	0.727893	0.616066	0.438964	0.591199	2.12225e-05	2.12225e-05	0.427949	0.545538	0.951952	0.847931	0.618664	0.753006	0.640941	0.199231	0.047793	0.189885	2.12225e-05	0.113219	0.000241677	4.04869e-05	0.0314785	0.11593	0.0462614	0.186756	0.332911	0.461997	0.183714	0.406181	0.324854	0.00882582	0.238429	0.0236917	0.0337094	0.70751	0.00301442	0.514639	0.683997	0.0262775	0.46211	0.329852	0.458908	0.955652
CKS2	1.16471	1.20533	1.1909	1.24735	1.2387	1.18484	1.19942	1.31914	1.1378	1.1378	1.23243	1.30301	1.19634	1.21227	1.31573	1.18406	1.21555	1.17049	1.22226	1.36604	1.25618	1.28986	1.17595	1.18657	1.35052	1.16393	1.15463	1.43369	1.29255	1.2337	1.14142	1.13946	1.47227	1.32187	1.1488	1.16728	1.59578	1.29607	1.25593	1.15642	1.14094	1.14401	1.18084	1.14642	1.15644	1.59578
CLASP1	0.0939453	0.0833313	0.0925599	0.0300487	0.0672225	0.149509	0.094652	0.0200189	0.0347211	0.0277367	0.0287935	0.031642	0.0392508	0.0713079	0.0852652	0.0752133	0.184403	0.299084	0.783406	0.421685	0.493872	0.726758	0.540729	1.26304	0.638402	0.560845	0.633213	0.647318	0.27125	0.109719	0.239263	0.153134	0.119326	0.154361	0.0331394	0.164251	0.0318227	0.0349624	1.02043	0.863535	0.0297936	0.0196365	0.0401308	0.0867638	0.0195376	1.26304
CLASP2	0.00157936	0.00157936	0.0227633	0.0119041	0.0293675	0.0425875	0.246778	0.0691599	0.00157936	0.163616	0.00981545	0.00507835	0.171899	0.120629	0.220007	0.124488	0.00370291	0.142735	0.146737	0.0934992	0.0468307	0.0390142	0.177763	0.351333	0.0977133	0.0121293	0.0191952	0.15231	0.00826969	0.0661345	0.189147	0.141968	0.443041	0.271042	0.0567365	0.176443	0.978312	0.467222	0.36796	0.220785	0.145332	0.089918	0.129712	0.115925	0.202218	0.978312
CLASRP	1.05946	0.807238	0.926121	0.665397	0.752842	0.842296	0.673201	0.667007	0.665342	0.864851	0.712599	0.697035	1.0478	0.889321	0.668931	0.76337	0.82394	0.949221	0.840827	0.828085	0.913232	0.668533	0.722577	0.85823	0.704543	1.03063	1.01042	0.665412	0.676412	0.745346	0.725827	0.672543	0.665451	0.814014	0.688438	0.789327	1.08656	0.967517	0.739447	0.672143	1.05017	0.677296	0.796384	0.685169	0.668352	1.08656
CLBA1	0.797769	1.00367	0.725231	0.731731	0.697735	0.716073	0.678488	0.668541	0.667472	0.667472	0.97342	0.766063	0.667911	0.692725	0.667549	0.679823	0.837454	0.667896	0.838159	0.781232	0.848131	0.670197	0.717548	0.705464	0.675919	0.684129	0.75934	0.796665	0.755616	0.674665	0.739818	0.701213	0.684913	0.866952	0.808662	0.667483	0.677497	0.764737	0.70522	0.682036	0.667684	0.749194	0.686592	0.935151	1.1801	1.1801
CLC	2.29142	2.23412	2.0711	1.99201	2.39625	2.1203	0.992668	1.03074	1.7921	2.02435	1.70487	1.32222	1.01054	2.26789	1.09318	2.19199	1.77027	1.15144	1.3462	1.34319	1.62771	1.00605	1.63459	1.13411	1.34458	0.993507	0.999565	1.37637	2.51358	1.00646	0.992947	0.992689	1.00155	1.04451	1.04146	1.03219	0.992916	1.40538	0.99603	1.22114	0.997009	1.47591	1.05702	1.3788	1.37443	2.51358
CLCA1	0.0753163	0.0122776	0.0736129	0.0247464	0.0332295	0.0242208	0.0542761	0.0211152	0.00997482	0.00627054	0.0387734	0.0366854	0.0948767	0.148976	0.0757728	0.0673007	0.394049	0.389553	0.3411	0.11672	0.366129	0.205415	0.449821	0.789741	0.186216	0.106793	0.0185999	0.0176685	0.0619527	0.284211	0.266458	0.337156	0.0779434	0.000332922	0.00842914	0.0276938	0.0931414	0.0417046	0.171613	0.0408697	0.000832795	0.000252202	0.0025381	0.00695915	0.0718532	0.789741
CLCA2	0.425712	0.667898	0.447511	0.617888	0.590622	0.440243	0.489314	0.750012	0.53723	0.550369	0.67482	0.563124	0.63988	0.43666	0.434894	0.480815	0.423801	0.703903	0.694433	0.896841	0.889872	0.669304	0.771705	0.740414	0.502238	0.753789	0.717226	0.671948	0.544567	0.448785	0.650185	0.511078	0.613223	0.420365	0.48076	0.908299	0.417382	0.671064	0.5976	0.83706	0.756077	0.705752	0.411688	0.480884	0.672253	0.908299
CLCA4	0.643223	0.397653	0.407165	0.391669	0.419683	0.367396	0.252713	0.223347	0.294136	0.20118	0.438468	0.327127	0.26197	0.522725	0.365591	0.365326	0.226137	0.435989	0.246385	0.204301	0.24252	0.484678	0.575697	0.518519	0.382573	0.535744	0.512926	0.318066	0.204946	0.302681	0.573264	0.692429	0.258422	0.230749	0.233829	0.215203	0.299856	0.199605	0.213858	0.261137	0.377084	0.205358	0.326168	0.204534	0.249115	0.692429
CLCC1	0.539296	0.563342	0.557372	0.55357	0.539861	0.54381	0.551346	0.559161	0.539031	0.583863	0.545633	0.592245	0.570719	0.565304	0.657996	0.576168	0.545809	0.541259	1.99184	0.548483	0.701408	0.584447	0.571534	0.590085	0.562815	0.546119	0.53967	0.541043	0.716686	0.689931	0.55473	0.607998	0.599237	0.563738	0.539172	0.542616	0.558259	0.542408	0.709761	0.544027	1.18385	0.543457	0.560418	0.539073	0.542644	1.99184
CLCF1	0.273532	0.121368	0.00669629	0.0318565	0.0219039	0.000969712	0.0638214	0.0605736	0.0293175	0.139667	0.00656805	0.000998812	0.134018	0.0993203	0.0203934	0.109688	0.212894	0.173248	0.256676	0.377351	0.246624	0.0297412	0.268644	0.0208629	0.253166	0.144845	0.0718937	0.0128846	0.00143705	0.0199906	0.0722417	0.137785	0.202021	0.231278	0.281878	0.0121935	0.0547873	0.0133867	0.00301001	0.0112332	0.141684	0.00516234	0.297345	0.00271375	0.0179028	0.377351
CLCN1	0.898327	0.675456	0.49284	0.297959	0.246171	0.396342	1.17447	0.725686	0.423315	0.711224	0.694298	0.947783	0.680554	0.665354	0.712381	0.80776	0.145735	1.35053	1.27031	1.02248	1.26249	1.08092	1.45439	1.16953	1.02957	1.04519	1.02627	0.233546	1.00999	1.59601	0.725925	0.718361	0.809279	0.289033	0.539668	1.01506	0.224403	0.154671	0.166379	0.154881	1.68248	0.519101	1.26081	0.155255	0.531227	1.68248
CLCN2	0.798163	0.709854	0.424443	0.510672	0.39291	0.405404	0.469863	0.332598	0.361567	0.331487	0.559468	0.394439	0.337915	0.335489	0.37653	0.358924	0.541522	0.332105	0.329224	0.348439	0.329226	0.461756	0.351747	0.393239	0.330636	0.908668	0.951084	0.332195	0.357654	0.392244	0.350491	0.35394	0.335321	0.351031	0.388794	0.329226	0.991837	0.352377	0.528833	0.469976	0.415255	0.382271	0.410864	0.32914	0.778469	0.991837
CLCN3	0.0147851	0.0128101	0.222398	0.335377	0.155223	0.200395	0.0351107	0.600235	0.0566099	0.398878	0.0125888	0.0533937	0.332512	0.397234	0.0140532	0.28723	0.0232496	0.188256	0.0618532	0.0383803	0.0187362	0.0194631	0.361526	0.0394696	0.275131	0.276753	0.317929	0.283129	0.330573	0.190505	0.162218	0.172371	0.660861	0.23599	0.299817	0.117425	0.0772188	0.134831	0.446579	0.324533	0.140083	0.218388	0.656061	0.0869285	0.0142886	0.660861
CLCN4	0.0732881	0.0732881	0.0753408	0.0986553	0.0738115	0.08233	0.0753828	0.095239	0.0772252	0.0741641	0.0768591	0.0782934	0.0788681	0.0761937	0.0849156	0.074738	0.2256	0.117124	0.116646	0.093901	0.095135	0.123897	0.112996	0.126009	0.110119	0.170828	0.172439	0.0761921	0.163087	0.796244	0.637825	0.498753	0.154162	0.151838	0.0734175	0.120739	0.679364	0.386115	1.07352	0.0769796	0.252262	0.100435	0.151484	0.15066	0.218917	1.07352
CLCN5	0.624202	0.624202	0.72805	0.652045	0.734227	0.710552	0.865121	0.782942	0.688058	0.775125	0.627457	0.895485	0.725955	0.727206	0.853505	0.775699	0.645801	0.810941	0.742467	0.793413	0.805488	1.00038	0.989581	0.726295	0.685827	1.02137	1.24933	0.8431	0.678416	0.627567	0.624441	0.665561	0.635222	1.06952	0.761633	0.773963	1.45143	0.6266	0.807537	0.668559	0.626694	0.654387	0.827156	0.81404	0.89395	1.45143
CLCN6	0.179908	0.287153	0.14047	0.288737	0.25625	0.156059	0.537119	0.386902	0.125696	0.34901	0.282462	0.376716	0.376599	0.344733	0.309362	0.350955	0.130472	0.357035	0.339937	0.375807	0.278192	0.341322	0.373161	0.252012	0.466914	0.453111	0.327635	0.212849	0.728586	0.480414	0.556944	0.572336	0.617367	0.315696	0.291459	0.15851	0.133603	0.286451	0.458683	0.207642	0.139727	0.135001	0.238174	0.23965	0.229501	0.728586
CLCN7	0.200935	0.196835	0.218634	0.227492	0.27802	0.248231	0.21437	0.217849	0.210262	0.199137	0.252503	0.23134	0.20103	0.209045	0.211883	0.197423	0.19627	0.261762	0.195841	0.266788	0.199802	0.346507	0.270999	0.200737	0.19577	0.267052	0.200339	0.210253	0.201901	0.281789	0.3792	0.239343	0.332026	0.197559	0.197285	0.195908	0.329533	0.403516	0.199094	0.282656	0.209443	0.200878	0.316158	0.36184	0.464949	0.464949
CLCNKA	0.442467	0.29725	0.0887029	0.458259	0.371495	0.123392	0.204524	0.338606	0.264863	0.0883302	0.358225	0.131393	0.124971	0.13353	0.136838	0.157938	0.641943	0.10953	0.148787	0.0814344	0.13115	0.0794083	0.092078	0.251294	0.0945304	0.0739837	0.139144	0.133086	0.203132	0.128306	0.0969115	0.19563	0.330552	0.0929308	0.0905448	0.214218	0.662257	0.105705	0.405469	0.213632	0.443978	0.229533	0.381911	0.0749862	0.0822984	0.662257
CLCNKB	0.186932	0.277265	0.735301	0.335031	0.490451	0.653346	0.432016	0.624325	0.396971	0.531864	0.484179	0.563273	0.626361	0.812104	0.70044	0.765978	0.237924	0.819001	0.464309	0.254663	0.699564	0.640535	0.513166	1.40629	0.853516	0.749978	0.567941	0.413436	0.800284	1.24959	0.660281	0.567133	0.218992	0.516782	0.750008	0.199189	0.163759	0.197825	0.573357	0.64344	0.498711	0.151913	0.279164	0.17434	0.149939	1.40629
CLDN1	0.321218	0.340948	0.249415	0.0967142	0.0446854	0.212195	0.316023	0.395065	0.215225	0.104222	0.269528	0.367344	0.16433	0.121591	0.606415	0.247085	0.66033	0.00272188	0.00361099	0.0495406	0.00393375	0.0395942	0.0510489	0.00444302	0.0137337	0.217165	0.256765	0.101069	0.368001	0.0450849	0.121857	0.100866	0.1618	0.177832	0.214806	0.00361582	0.0733749	0.138385	1.15688	0.00609545	0.0937733	0.215076	0.484656	0.117505	0.2198	1.15688
CLDN10	0.278035	0.342687	0.395196	0.82845	0.664902	0.389835	0.241854	0.200567	0.276478	0.245758	0.297515	0.418296	0.288587	0.284219	0.277206	0.314036	0.623775	0.146947	0.253748	0.174357	0.148465	0.221421	0.184342	0.247424	0.164065	0.268349	0.342533	0.552815	0.132144	0.313024	0.355232	0.267218	0.308458	0.191804	0.175581	0.283605	0.300929	0.254538	0.15857	0.305682	0.165872	0.343831	0.413816	0.199733	0.154783	0.82845
CLDN11	0.195083	0.100562	0.0604516	0.0358293	0.0603326	0.0501385	0.0632139	0.111332	0.114441	0.0681453	0.0659214	0.00736891	0.114362	0.0954281	0.0126724	0.0576006	0.00204029	0.0157241	0.00594826	0.0131406	0.0396768	0.0805291	0.00699876	0.796533	0.0308584	6.79118e-06	0.0720718	0.481362	0.18313	0.035437	0.129291	0.00963567	0.00203091	0.0123194	0.0584222	0.016343	0.0122088	0.134503	0.356582	1.33418e-05	0.0045317	0.264788	0.242745	0.227469	0.0661301	0.796533
CLDN12	0.238966	0.243939	0.283221	0.258854	0.242034	0.287027	0.456089	0.492895	0.239505	0.727438	0.277988	0.296207	0.330122	0.488306	0.484202	0.351556	0.248971	0.704261	0.238955	0.399187	0.85121	0.331197	0.790153	0.26312	0.547262	0.598332	0.408298	0.263613	0.433211	0.518291	0.669216	0.543377	1.04648	0.288958	0.610939	1.03612	0.526558	0.635758	0.242759	0.994239	0.868681	0.421864	0.342035	0.46361	0.425411	1.04648
CLDN14	0.82628	0.832141	0.830372	0.900881	0.829158	0.836995	0.900845	0.84483	0.822246	0.824701	0.841404	0.881526	0.834609	0.825609	0.825869	0.82981	0.825427	0.828844	0.86255	0.824297	0.86137	0.843707	0.83712	0.823434	0.848171	0.824816	0.822678	0.822258	0.839311	0.886846	0.829337	0.83996	0.825142	0.833153	0.826971	0.840399	0.840604	0.842243	0.823573	0.850236	0.829713	0.836937	1.03911	0.822473	0.828754	1.03911
CLDN15	0.577367	0.494919	0.595623	0.530909	0.765512	0.557817	0.577952	0.492734	0.500785	0.536425	0.505008	0.538478	0.527048	0.537191	0.539489	0.52132	0.555801	0.495154	0.505186	0.509572	0.515372	0.493603	0.493587	0.523496	0.609545	0.493716	0.804558	0.760318	0.578266	0.533275	0.62993	1.05554	0.620822	0.495073	0.500788	0.492583	0.756621	0.512257	1.19682	0.49552	0.596987	0.493212	0.493329	0.560239	0.492752	1.19682
CLDN16	0.0598225	0.0568515	0.0828381	0.51271	0.355378	0.11822	0.179834	0.0591253	0.164034	0.0914755	0.25533	0.0637593	0.0921693	0.0879484	0.0700955	0.0962694	0.0880764	0.056021	0.0718716	0.0560209	0.0571967	0.0605903	0.0560905	0.0568978	0.0582875	0.18066	0.0826597	0.0662749	0.0559426	0.110448	0.0560639	0.0570517	0.0618557	0.0887929	0.0942855	0.103356	0.685578	0.113649	0.110041	0.064919	0.09444	0.0560308	0.0993581	0.0870697	0.115922	0.685578
CLDN17	0.462135	0.455775	0.173419	0.135767	0.144292	0.218178	0.176967	0.13486	0.165635	0.398739	0.167441	0.117296	0.331232	0.352132	0.178692	0.32173	0.278205	0.281918	0.258874	0.186938	0.306391	0.116263	0.252372	0.138922	0.284406	0.670454	0.44722	0.467325	0.243865	0.127261	0.385441	0.242604	0.20764	0.820649	1.0496	0.363556	0.135167	0.303104	0.851349	0.117844	0.465601	0.121579	0.133182	0.47146	0.147336	1.0496
CLDN18	0.93366	1.27566	1.08596	0.695133	0.527504	0.963775	0.502336	0.971207	0.945578	1.18908	0.623295	0.966077	0.934139	0.910645	1.90111	0.905461	0.729991	0.769548	0.489186	0.65882	0.700954	0.956414	0.733796	0.464156	1.02682	0.961549	1.18742	1.17759	0.564961	0.628859	1.13553	0.889692	0.884971	0.679747	0.455733	0.515577	1.16629	1.14659	0.447237	0.434132	0.496671	0.719822	1.17661	1.62826	1.89569	1.90111
CLDN19	0.838649	0.744023	0.521365	1.03869	0.426205	0.647536	0.455012	0.10675	0.810178	0.598839	0.464068	0.670924	0.567966	0.535944	0.279215	0.44119	0.289436	0.373562	0.384982	0.438896	0.356469	0.125831	0.33741	0.102949	0.590024	0.372602	0.428009	0.17754	0.668974	0.817744	0.52058	0.396459	0.357899	0.963705	0.536392	0.379661	0.0931921	0.0740313	0.118301	0.0835397	0.47864	0.0956712	0.302846	0.219721	0.210203	1.03869
CLDN2	0	0	0.501379	0.300943	0.462197	0.537232	0.25904	0.328436	0.471849	0.231636	0.475931	0.20602	0.336941	0.460052	0.474811	0.395666	0.379084	0.780289	0.801376	0.667898	0.721955	0.308896	0.625497	0.617528	0.49283	0.11899	0.109108	0.461753	0.331337	0.165926	0.0409491	0.146372	0.406358	0.144969	0.00181694	0.233555	0.00908917	0.0261808	0.000265976	0.0107966	0.546224	0.615971	0.674444	0.699434	6.15859e-05	0.801376
CLDN20	0.301683	0.237039	0.237282	0.206067	0.185931	0.253341	0.181105	0.206148	0.271056	0.168161	0.205218	0.24022	0.210906	0.217576	0.221065	0.21508	0.402374	0.145067	0.189752	0.14877	0.140706	0.140251	0.142086	0.140045	0.145437	0.179792	0.150452	0.219724	0.151213	0.145645	0.162984	0.155338	0.145834	0.166301	0.150213	0.163454	0.248912	0.294432	0.139723	0.408126	0.145675	0.195861	0.339674	0.478867	0.158491	0.478867
CLDN22	0.118739	0.0270068	0.0458596	0.0141933	0.0146607	0.0446791	0.189707	0.1452	0.0194598	0.708683	0.0488779	0.0189784	0.674277	1.01484	0.566094	0.324327	0.162813	0.207955	0.0224728	0.13362	0.0894329	0.0298912	0.0215113	0.303886	0.0224288	0.104568	0.0962566	0.0996856	0.077805	0.193976	0.0143888	0.0172732	0.484885	0.183131	0.017436	0.655041	0.293448	0.317672	0.0287389	0.0596448	0.0159184	0.134284	0.0997756	0.366886	0.0629406	1.01484
CLDN23	1.06254	1.05872	1.05619	1.08625	1.05281	1.05325	1.0519	1.05295	1.07209	1.05404	1.05492	1.05293	1.07153	1.0598	1.07815	1.06318	1.41033	1.08944	1.21825	1.23066	1.08753	1.30486	1.22869	1.45846	1.06013	1.46355	1.49392	1.05325	1.0644	1.13852	1.15581	1.17498	1.06409	1.06205	1.06827	1.05549	1.29555	1.08194	1.17069	1.16448	1.16535	1.0581	1.26976	1.64106	1.2031	1.64106
CLDN24	0.57524	0.542972	0.536873	0.932843	1.13795	0.536873	0.593948	0.693787	0.763411	0.75054	0.615011	0.676368	0.787008	0.905531	1.20355	0.743159	1.60468	0.595028	0.605681	0.616372	0.600609	0.79502	0.634793	0.561557	0.939576	0.672196	0.542072	0.802364	0.703883	0.562024	0.536884	0.541886	0.53892	0.732246	0.556813	0.583923	0.771396	0.902549	0.541025	0.681718	0.660991	0.812855	0.684903	0.789917	0.554487	1.60468
CLDN25	0.272891	0.120989	0.0458721	0.0610621	0.137311	0.0621868	0.00554539	0.037665	0.149071	0.0120538	0.0490977	0.328156	0.0696062	0.0367153	0.0207512	0.128633	0.0295534	0.0612676	0.533693	0.301553	0.048735	0.133574	0.0223653	0.438996	0.073432	0.06186	0.0601452	0.0635049	0.117804	0.755238	0.306821	0.163656	0.160468	0.00854242	0.0179932	0.0450633	0.136776	0.10972	0.0301282	0.124211	0.00577824	0.262125	0.00830632	0.0316347	0.0235342	0.755238
CLDN3	0.00490194	0.000427183	0.00746916	0.0234566	0.0108677	0.0205808	0.00381454	0.0392038	0.0690278	0.0955401	0.0184165	0.00263521	0.0803739	0.0852221	0.046567	0.0498402	0.0224997	0.334406	0.329945	0.347378	0.338468	0.489443	0.292177	0.909936	0.223493	0.344111	0.539115	0.138723	0.0235352	0.363974	0.323179	0.501916	0.72157	0.00522716	0.0203601	0.588251	0.378895	0.00150621	0.0476751	0.0683852	0.242833	0.0453416	0.628407	0.215579	0.0211103	0.909936
CLDN34	1.66954	1.66954	1.66954	1.77378	1.68507	1.66954	1.66954	1.66954	1.66954	1.70412	1.77944	1.71108	1.94421	1.82231	1.66954	1.91311	1.66954	1.68419	1.66954	1.68317	1.76147	1.83958	1.91125	1.76698	1.68158	1.83811	1.90361	1.81946	1.8663	1.66954	1.66954	1.66954	1.68614	1.66954	1.66954	1.66954	1.66954	2.13638	2.02462	1.72587	1.70432	1.78557	1.69331	1.72112	2.21232	2.21232
CLDN4	0.0602835	0.0752361	0.0586297	0.0880861	0.0513214	0.0716407	0.00658541	0.00905434	0.112716	0.0447847	0.0958807	0.0836239	0.0555358	0.0590294	0.0630198	0.0598136	0.0100736	0.0856473	0.0487574	0.0112562	0.0793789	0.0452804	0.0324717	0.0362297	0.0308105	0.110653	0.00903247	0.00972208	0.0283517	0.0310197	0.0687314	0.0128599	0.0726521	0.0467828	0.00956937	0.0097451	0.22224	0.127746	0.267013	0.118651	0.217227	0.0076683	0.265924	0.0173419	0.068706	0.267013
CLDN5	0.0406404	0.0406404	0.0857965	0.177257	0.0419742	0.067467	0.0565647	0.0449401	0.172844	0.0671702	0.0443159	0.0629843	0.0902188	0.0642938	0.0406495	0.0463819	0.107836	0.069793	0.0454584	0.0638251	0.142903	0.177754	0.0883307	0.153772	0.0890373	0.0815527	0.104222	0.0439372	0.0412714	0.0496118	0.137688	0.0889279	0.0530906	0.121542	0.388998	0.0415585	0.124661	0.217698	0.0513802	0.177121	0.0775806	0.0679157	0.368266	0.255241	0.112523	0.388998
CLDN6	0.135151	0.332624	0.257564	0.222227	0.17553	0.191602	0.308487	0.281073	0.0925141	0.864616	0.259012	0.248541	0.563588	0.673001	0.67466	0.582463	0.46549	0.169466	0.201476	0.0286056	0.0817615	0.0158507	0.103536	0.0380999	0.298686	0.137016	0.0360322	0.301622	0.171152	0.110033	0.0253307	0.0417065	0.0372273	0.21237	0.627427	0.204306	0.0352869	0.026861	0.292308	0.0644516	0.02273	0.214748	0.376895	0.032513	0.0787405	0.864616
CLDN7	0.757425	0.71616	1.02493	0.678079	0.622199	1.19502	1.13267	0.712689	0.759252	0.743241	0.911149	0.781623	0.897638	0.866359	0.893909	0.905141	0.685459	0.613169	0.603223	0.758653	0.612827	0.606619	0.695552	0.563393	0.705667	0.677176	0.6613	0.868931	0.790511	0.672213	0.660519	0.672806	0.604958	0.903261	0.767513	0.675749	0.570779	0.567031	1.05823	1.03392	0.604994	0.741127	0.731179	0.701423	0.561193	1.19502
CLDN8	0.127594	0.170221	0.330781	0.410343	0.527696	0.366705	0.481311	0.44366	0.14866	0.300698	0.434294	0.350763	0.365745	0.231147	0.164748	0.504132	0.424458	0.108581	0.0684867	0.158162	0.151811	0.602247	0.145509	0.380977	0.0388648	0.216025	0.382938	0.182397	0.595936	0.380482	0.204733	0.101546	0.155114	0.356389	0.21471	0.150283	0.0218036	0.523694	0.826575	0.283582	0.149982	0.12412	0.295074	0.12739	0.118743	0.826575
CLDN9	0.652299	0.891551	0.386121	0.82851	0.702221	0.462936	0.270607	0.390955	0.655612	0.877798	0.960794	0.612121	0.734311	0.81113	1.01421	0.701515	0.256239	0.748913	0.902851	0.992954	0.771706	0.546466	0.789137	0.316229	1.07144	0.320222	0.319879	0.187839	0.457394	1.15861	0.279174	0.709339	1.38571	0.219376	0.174716	0.927166	0.0092956	0.230613	0.178095	0.0858274	0.902151	0.427097	0.0111742	0.263427	0.154479	1.38571
CLDND1	0.102292	0.131821	0.0820279	0.457133	0.425834	0.0675207	0.562694	0.223429	0.154646	0.044745	0.400784	0.0961523	0.0494744	0.0640059	0.153149	0.177648	0.61186	0.103532	0.0445493	0.0635091	0.208641	0.070407	0.0994212	0.291832	0.0819832	0.114683	0.155254	0.0445902	0.0491959	0.0629221	0.102794	0.045142	0.0538887	0.0490872	0.0506087	0.0537307	0.185278	0.670385	0.0482179	0.0739918	0.0746263	0.0446846	0.0803056	0.134171	0.425231	0.670385
CLDND2	0.204705	0.260167	0.329706	0.37908	0.611658	0.36994	0.233027	0.655903	0.239143	0.406449	0.213262	0.417226	0.442703	0.329439	0.233157	0.380178	0.235614	0.398838	0.225872	0.168343	0.208307	0.313267	0.438154	0.296142	0.215297	0.235953	1.30169	1.34624	0.408537	0.196952	0.161952	0.951914	0.656164	0.89769	0.427501	0.133145	0.328841	0.174061	0.170544	0.137828	0.725018	0.893847	1.06476	0.518224	0.19318	1.34624
CLEC10A	0.123374	0.210406	0.0371185	0.0486379	0.0808841	0.0676903	0.139008	0.147045	0.0599505	0.0580009	0.102309	0.0619393	0.156789	0.0457496	0.028665	0.0573316	0.0268913	0.0530714	0.0445317	0.0766543	0.0557285	0.351602	0.156179	0.0622929	0.0463477	0.0596402	0.11011	0.0309457	0.0748728	0.159348	0.190643	0.169257	0.101715	0.288622	0.107643	0.0335646	0.34823	0.139639	0.401483	0.0530014	0.125576	0.0552943	0.288131	0.0720594	0.0333284	0.401483
CLEC11A	0.740006	0.95652	1.07098	0.74546	0.591587	1.18338	1.56378	0.868505	0.750797	0.210606	0.672886	0.830616	0.479738	0.548362	0.651239	1.04815	0.401817	0.137877	0.135067	0.170953	0.153144	0.865996	0.653443	0.299025	0.0996044	1.3856	1.55473	0.884156	0.78244	0.382848	0.373055	0.287749	0.122278	0.209514	0.294975	0.0694526	0.158818	0.141517	0.142378	0.0671444	0.268384	0.471142	1.44709	0.467571	1.03307	1.56378
CLEC12A	0.370884	0.256833	0.988749	0.973562	0.985956	0.960122	0.19393	0.449715	0.398532	0.424092	0.721124	1.02934	0.170539	0.677555	0.700778	0.674371	0.117355	0.609088	0.865286	1.56845	1.12873	0.991943	0.974229	1.00164	0.959906	0.718694	0.770791	1.13492	0.433373	0.958747	0.888655	0.705262	0.673883	0.111283	0.773835	0.704601	0.309883	0.0431196	0.252806	0.0610714	0.0850177	0.40278	0.607928	0.0352842	0.0470687	1.56845
CLEC12B	0.102131	0.102115	0.205112	0.170739	0.124603	0.193048	0.136491	0.0968854	0.113471	0.127734	0.0976688	0.0973761	0.172454	0.103552	0.119437	0.196566	0.11055	0.0983056	0.103368	0.170268	0.14263	0.140861	0.188069	0.199008	0.13371	0.164691	0.1595	0.098943	0.0987919	0.104909	0.10391	0.127123	0.0969129	0.196878	0.0984668	0.197398	0.146999	0.0983925	0.414498	0.421578	0.0968928	0.192986	0.100437	0.102719	0.0975866	0.421578
CLEC14A	0.879188	0.632998	0.816358	0.659664	0.764661	0.783218	0.795236	0.687424	0.721092	1.06826	0.634401	0.650725	0.790196	0.724731	0.694439	0.796641	0.740186	0.682292	0.793027	0.672663	0.634111	0.922135	0.633012	0.660698	0.765872	0.648929	0.639135	0.692281	0.896071	0.725721	0.633045	0.735525	0.809248	1.19874	1.19234	0.703611	0.857866	0.693315	1.41794	0.662853	0.702413	0.633105	0.637778	0.654768	0.634488	1.41794
CLEC16A	0.253409	0.27948	0.221845	0.784388	0.274784	0.253311	0.412361	0.47746	0.273022	0.3545	0.237477	0.355911	0.356835	0.454329	0.291286	0.611901	0.157176	0.706336	0.39044	0.495461	0.547927	0.303112	0.624128	0.512707	0.513842	0.654982	0.470885	0.290346	0.384035	0.788806	0.405878	0.607411	0.552479	0.596799	0.41932	0.568092	0.642625	0.160888	0.165876	1.24933	1.23161	0.429939	0.195764	0.271222	0.291841	1.24933
CLEC17A	0.264008	0.375742	0.848878	0.652849	0.747478	0.695723	1.07474	0.263384	0.528312	0.71289	0.424945	0.541575	0.417018	0.717608	0.612469	0.679277	0.246682	0.839364	0.268166	0.496264	0.720101	0.278671	0.41735	0.247933	0.679532	0.681554	0.505174	0.35938	0.31869	0.422273	0.250838	0.278746	0.256828	1.00423	0.963776	0.492537	0.764032	0.24417	0.32647	0.445248	0.270802	0.348577	0.415224	0.361535	0.390277	1.07474
CLEC18A	0.0582622	0.0522543	0.194797	0.0900233	0.0606547	0.185144	0.0886642	0.120605	0.26511	0.0806668	0.182195	0.0433553	0.301296	0.0554402	0.0332354	0.0452657	0.156203	0.0589474	0.28721	0.290286	0.0711799	0.029027	0.0445635	0.0334421	0.0663256	0.245496	0.154334	0.0767854	0.307806	0.0299468	0.0412222	0.212044	0.0542824	0.151239	0.198915	0.0288753	0.438804	0.150984	0.666623	0.740857	0.0936614	0.0582672	0.0896379	0.304223	0.0922657	0.740857
CLEC18B	0.118261	0.00379106	0.0055589	0.00426185	0.003927	0.00787127	0.0107587	0.099197	0.0176886	0.0255924	0.00542073	0.00504805	0.0495952	0.0204674	0.41742	0.0453808	0.246242	0.00946581	0.00377148	0.0420204	0.0250176	0.060617	0.0399953	0.0158858	0.00389952	0.0843821	0.18384	0.115639	0.0275383	0.0267899	0.0180916	0.018597	0.115763	0.00377215	0.0811552	0.0170529	0.0917462	0.451362	0.0495701	0.0181532	0.2229	0.0177297	0.0505304	0.0808167	0.258289	0.451362
CLEC18C	0.502663	1.40434	0.846094	1.88071	1.74016	0.940213	0.199082	0.52697	0.302818	0.574269	1.52875	0.839441	0.763405	1.77447	1.03075	0.826324	0.0977972	1.84397	0.00957067	0.0936281	0.787877	0.0139638	0.409525	0.185671	0.955668	0.267836	0.163693	0.748414	1.8065	0.763939	0.526109	0.713682	0.60397	0.042251	0.643128	0.0613478	0.296982	0.223537	0.391198	1.04161	0.767639	0.0598583	0.00989039	0.0302065	0.0590819	1.88071
CLEC19A	1.49132	1.49514	1.49281	1.52226	1.50487	1.49053	1.49039	1.52311	1.49506	1.65577	1.50315	1.49383	1.71007	1.71007	1.65118	1.49039	1.71007	1.49329	1.49039	1.50022	1.64634	1.62164	1.57038	1.71007	1.50686	1.50916	1.54363	1.49083	1.52097	1.54512	1.49039	1.71007	1.49106	1.52003	1.49045	1.51275	1.50242	2.04457	1.49323	1.49549	1.51043	1.49174	1.50684	1.49039	1.50743	2.04457
CLEC1A	1.48954	1.48965	1.57761	1.49589	1.65774	1.60248	1.53214	1.59239	1.48845	1.5198	1.50734	1.5357	1.4896	1.50601	1.4962	1.58131	1.49477	1.59644	1.49561	1.55174	1.4935	1.48698	1.49929	1.67064	1.82237	1.52848	1.50871	1.58855	1.51086	1.48675	1.49193	1.49986	1.49861	1.48861	1.49327	1.51713	1.49484	1.68968	1.68693	1.54141	1.50559	1.52216	1.49028	1.53546	1.65392	1.82237
CLEC1B	0.243098	0.186044	0.0601349	0.07202	0.0548109	0.118766	0.0905415	0.0502064	0.102121	0.220944	0.194976	0.0843226	0.112747	0.235732	0.0528999	0.118066	0.116874	0.0911623	0.0518906	0.129703	0.10714	0.17415	0.206682	0.178398	0.105229	0.130308	0.195055	0.0527184	0.110588	0.0852161	0.237566	0.114705	0.317329	0.107267	0.311555	0.164663	0.0566768	0.0505118	0.0522429	0.0547868	0.269601	0.0710603	0.0987047	0.0713426	0.053066	0.317329
CLEC2A	0.752094	0.779338	0.792541	0.760436	0.85977	0.787318	0.757295	0.751618	0.911124	0.967715	0.965394	0.817904	1.05396	0.966625	0.751161	0.782123	0.776132	0.845326	0.750674	0.813532	0.937262	0.751725	0.854509	0.808029	0.82685	0.887046	0.918529	1.24451	0.863764	0.788287	0.992556	0.935839	0.753827	1.09769	0.948143	1.20955	0.826457	0.790534	0.7749	1.11914	0.834296	0.772111	1.07392	0.817251	0.771851	1.24451
CLEC2B	0.28452	0.173608	0.0277682	0.0562945	0.0190367	0.0378634	0.142192	0.114595	0.0294557	0.219005	0.161617	0.0585804	0.131658	0.0730503	0.0283964	0.0131025	0.0151447	0.0789476	0.0216773	0.102313	0.0237462	0.250871	0.0581546	0.0462535	0.0108114	0.0705469	0.0637809	0.134335	0.015654	0.0297426	0.0242599	0.0444472	0.0252116	0.0124442	0.00990492	0.0148617	0.0149247	0.56295	0.0267824	0.602331	0.0846276	0.0383495	0.0678098	0.125683	0.248068	0.602331
CLEC2D	0.282736	0.292311	0.574123	0.719679	0.654642	0.530479	0.468408	0.334164	0.28903	0.473059	0.361488	0.491326	0.856146	0.384055	0.76863	0.311996	0.239875	0.535855	0.548459	0.565	0.484182	0.25919	0.320902	0.400926	0.54788	0.33277	0.502629	0.413467	1.17209	0.29903	0.461001	0.375022	0.780494	0.999267	0.889035	0.61958	0.601239	0.293629	0.243715	0.666613	0.311429	0.587266	0.353456	0.239305	0.358864	1.17209
CLEC2L	1.55963	1.51024	1.52146	1.58614	1.65091	1.60277	1.5021	1.5045	1.50422	1.64168	1.81399	1.57325	1.52263	1.78973	1.5021	1.64816	1.58008	1.72431	1.60485	1.75861	1.5074	1.62681	1.67126	1.50465	1.52388	1.51508	1.55659	1.98375	1.59391	1.55938	2.00275	2.15093	1.65372	1.75319	1.50926	1.52761	2.43719	2.48776	1.95408	1.69813	1.5247	1.5206	1.64797	2.22113	2.32741	2.48776
CLEC3A	0.0169196	0.0208766	0.0168966	0.0411087	0.28996	0.0168966	0.132441	0.16213	0.0168966	0.205001	0.0198923	0.504695	0.232146	0.218734	0.201337	0.184037	0.0168966	0.210483	0.392781	0.252008	0.0168966	0.227755	0.327429	0.237231	0.262608	0.984563	0.890268	0.486006	0.29608	0.279684	0.301011	0.300716	0.295748	0.308222	0.281216	0.282868	0.278205	0.58157	0.661976	0.386761	0.399144	0.319213	0.234722	0.215019	0.806824	0.984563
CLEC3B	0.290577	0.22622	0.0560894	0.185387	0.0735764	0.0781819	0.020897	0.0294243	0.0744681	0.0250255	0.0852088	0.0966414	0.0295399	0.139603	0.0838503	0.0765154	0.108868	0.014592	0.0100986	0.0542068	0.01397	0.107424	0.0820073	0.0356584	0.016578	0.110409	0.056269	0.0437554	0.0955697	0.0223727	0.0170761	0.0097647	0.0703182	0.127292	0.100085	0.373709	0.0236172	0.426684	0.0248274	0.354708	0.0246589	0.0171788	0.18611	0.221027	0.406412	0.426684
CLEC4A	0.993015	0.998245	1.57491	1.41756	1.51941	1.49713	1.21745	1.56268	1.05662	1.3978	1.48118	0.994578	1.0082	1.29618	1.18473	1.39881	1.61308	1.08676	1.11541	0.983349	1.17944	1.02653	1.12992	0.978946	1.14808	1.03441	1.03087	1.31669	1.00132	0.975258	1.24307	1.43017	0.980636	1.15546	1.09498	1.30876	1.06566	1.06099	1.00061	1.18417	1.23773	1.10105	1.00988	1.02251	1.03119	1.61308
CLEC4C	0.00574038	0.0730139	0.00135159	0.0396042	0.0559845	0.00150981	6.08258e-05	0.000859957	0.099379	0.0454027	0.00453838	0.0314276	0.346322	0.0797751	0.516921	0.00577288	0.442334	0.0238849	6.55572e-05	0.0163556	0.0846483	0.0278162	0.00673626	0.00227896	0.0184701	0.0362328	0.0366791	0.205498	0.364796	0.0257584	0.127834	0.0839173	0.00529174	0.11477	0.0654884	0.00329392	0.141052	0.000826623	0.696184	0.0284789	0.0463346	0.0585892	0.0685818	0.0610842	0.0323644	0.696184
CLEC4D	0.0983309	0.16725	0.301361	0.499679	0.619256	0.370132	0.0541885	0.670785	0.794379	0.511963	0.81523	0.620549	0.824742	0.665379	0.66499	0.615301	0.571246	0.126996	0.538713	0.412761	0.555483	0.135098	0.21954	0.815279	0.264877	0.138554	0.0806072	0.263334	0.43023	0.344078	0.164299	0.406052	0.117588	0.123687	0.122843	0.264599	0.228751	0.312306	0.554907	0.174647	0.0579804	0.111575	0.588393	0.148128	0.438883	0.824742
CLEC4E	0.555479	0.438826	0.439025	0.441548	0.472938	0.441318	0.587898	0.444117	0.480647	0.45915	0.496392	0.462312	0.438917	0.440718	0.526558	0.482637	0.44873	0.75083	0.690558	0.958738	0.768145	0.485908	0.482861	0.461572	0.71006	0.471049	0.475919	0.599127	0.468663	0.456267	0.493072	0.641122	0.510652	0.626029	0.735167	0.668679	0.838819	0.937336	0.529325	0.462076	0.440112	0.578352	0.445729	0.532719	0.806828	0.958738
CLEC4F	0.825292	0.808851	0.814083	0.58485	0.477761	1.11026	0.33345	0.321416	0.635397	0.917883	1.13385	0.841828	0.529082	1.66447	0.915132	0.940163	0.189029	0.823853	0.621657	1.09046	0.704972	0.216552	0.634606	0.737025	0.709519	0.576611	0.363291	0.577964	0.510108	0.555463	0.679067	1.13084	2.06462	0.393956	0.97046	1.1985	0.23574	0.348214	1.3559	0.216066	0.487777	2.33137	0.223964	0.682578	0.214255	2.33137
CLEC4G	0.632906	0.623846	0.66222	0.795062	0.643005	0.68324	0.624198	0.71604	0.652544	0.839582	0.634735	0.623994	0.632827	0.628295	0.785152	0.773121	0.637793	0.644272	0.654439	0.699364	0.815721	0.851117	0.707561	0.885763	0.624921	0.660973	0.665178	0.626649	0.627219	0.895603	0.76192	0.721554	0.693758	0.62428	0.630719	0.640081	0.623442	0.623268	0.638906	0.623494	0.681481	0.635754	0.651643	0.671077	0.65869	0.895603
CLEC4M	0.178703	0.314393	0.12785	0.387162	0.254121	0.130683	0.0633938	0.405787	0.0706069	0.176579	0.124054	0.191614	0.348913	0.127713	0.0727609	0.0633972	0.115633	0.604709	0.208683	0.498105	0.252195	0.712662	0.29343	0.177166	0.217593	0.519673	0.261171	0.369958	0.33569	0.122984	0.11792	0.471764	0.0752459	0.0635893	0.202753	0.245851	0.066589	0.552706	0.460951	0.257183	0.286751	0.789938	0.157512	0.829258	0.685561	0.829258
CLEC5A	0.0543398	0.112582	0.364984	0.449336	0.80744	0.329499	0.191992	0.1046	0.0872623	0.244055	0.162173	0.21588	0.835871	0.0610284	0.536742	0.538563	0.0619879	0.166059	0.222242	0.15172	0.0707474	0.0338639	0.170161	0.067328	0.135122	0.029191	0.0377375	0.223755	0.188664	0.148852	0.935055	0.522958	0.339872	0.5684	0.91561	0.386859	0.0294265	0.414478	0.797763	0.536058	1.58131	0.433737	0.873988	0.0315488	0.534363	1.58131
CLEC6A	0.592527	0.601304	0.540126	0.669591	0.516258	0.571048	0.248096	0.378678	0.312071	0.0723277	0.457621	0.572658	0.0481868	0.0446576	0.0478266	0.356271	0.0544016	0.453385	0.721294	0.269452	0.526965	0.394251	0.766852	0.0797628	0.45015	0.666321	0.68574	0.693602	0.507683	0.252786	0.725152	0.623254	0.549319	0.322327	0.544198	0.359699	0.0466899	0.0486981	0.734219	0.0938612	0.205603	0.232063	0.148771	0.0891628	0.148747	0.766852
CLEC7A	0.309918	0.200539	0.103527	0.0286705	0.109764	0.109618	0.148489	0.318652	0.199438	0.0729122	0.0582721	0.0845916	0.0289762	0.030628	0.386053	0.100051	0.209762	0.0791788	0.391164	0.198465	0.0734414	0.524118	0.347547	0.173725	0.188102	0.228921	0.294132	0.301147	0.0680791	0.0607676	0.118551	0.120905	0.032023	0.127238	0.0388328	0.0290476	0.327735	0.0297875	0.494247	0.0289517	0.132273	0.125326	0.107446	0.299067	0.0794444	0.524118
CLEC9A	0.550745	0.486869	0.457567	0.390027	0.427865	0.586179	0.391623	0.540417	0.435291	0.735125	0.431382	0.490767	0.41295	0.94059	0.42579	0.387144	0.435185	1.46719	0.434618	0.417566	0.471073	0.387624	0.44074	0.440327	0.388437	0.473268	0.537734	0.396443	0.460754	0.603784	0.394359	0.602146	0.420622	0.599996	0.41799	0.387396	0.97227	0.528209	0.514073	0.636394	0.38552	0.437121	0.389219	0.574164	0.408396	1.46719
CLECL1	0.999278	0.945029	1.21389	0.975379	0.954566	1.07141	0.943256	1.10056	0.956218	1.26686	0.950057	1.12213	1.02988	0.944003	0.947354	0.974475	1.26035	0.943313	0.95583	0.957466	0.987962	1.01594	0.983036	0.945902	1.1921	0.944412	0.972281	0.958427	1.08668	1.09958	0.96569	0.961611	1.09203	0.991516	1.00047	0.982508	1.02099	0.94387	0.943889	0.946604	1.12311	0.944108	0.976575	0.946557	1.0062	1.26686
CLGN	0.769458	0.544357	0.277364	0.213865	0.230926	0.25479	0.200379	0.205745	0.201269	0.23363	0.207327	0.272148	0.201565	0.203132	0.210492	0.223705	0.284478	0.215479	0.222238	0.252759	0.217635	0.712993	0.284701	0.423898	0.225479	0.225073	0.201378	0.201735	0.212625	0.223944	0.230327	0.252214	0.274857	0.257782	0.249106	0.231359	0.202291	0.202924	0.660623	0.226402	0.214183	0.258604	0.248708	0.336963	0.217005	0.769458
CLHC1	0.159052	0.113715	0.0540687	0.0463165	0.0658087	0.0607079	0.0545476	0.059233	0.0930086	0.240928	0.0967588	0.115257	0.0455082	0.0533071	0.168727	0.048164	0.150538	0.320894	0.151403	0.303505	0.415449	0.124549	0.28326	0.217995	0.0589205	0.181153	0.319523	0.177369	0.202539	0.101506	0.314898	0.425722	0.643977	0.0562842	0.0546015	0.0731195	0.450906	1.06829	0.0454923	0.061473	0.0466626	0.149369	0.0508142	0.331305	0.843825	1.06829
CLIC1	0.208547	0.259804	0.0589734	0.0448182	0.0710893	0.0404849	0.260224	0.0691573	0.0886749	0.0543374	0.0527464	0.113149	0.0556348	0.0509419	0.0490781	0.0942691	0.0728547	0.0372469	0.0461624	0.0655374	0.0393941	0.147801	0.04408	0.324977	0.0860586	0.0633639	0.0418804	0.0405529	0.296474	0.11351	0.361153	0.253709	0.0415245	0.0438896	0.0380453	0.0544214	0.132112	0.0422994	0.583115	0.0966583	0.0458033	0.0572138	0.131899	0.221873	0.114734	0.583115
CLIC2	0.219717	0.219717	0.244414	0.402211	0.346774	0.239287	0.260629	0.236164	0.255523	0.286741	0.276434	0.228374	0.268184	0.274559	0.267563	0.260469	0.249163	0.285627	0.285593	0.2331	0.277313	0.289027	0.223157	0.4358	0.300235	0.220019	0.219718	0.237519	0.322492	0.361244	0.220378	0.24958	0.222257	0.219855	0.227523	0.268399	0.276147	0.288092	0.21972	0.6855	0.267969	0.222511	0.254618	0.324939	0.219984	0.6855
CLIC3	0.0998907	0.144993	0.0404736	0.0781517	0.108946	0.0441994	0.125047	0.217199	0.0624547	0.167467	0.230901	0.116109	0.0713854	0.106819	0.119071	0.102508	0.133553	0.127701	0.150841	0.0991867	0.0410544	0.117447	0.22912	0.0586255	0.0826957	0.033906	0.0307681	0.0235437	0.109388	0.233221	0.274427	0.543273	0.460488	0.603885	0.676994	0.0226705	0.675253	0.109232	1.00185	0.0307077	0.194123	0.0474601	0.0645029	0.0231315	0.0721209	1.00185
CLIC4	0.382011	0.421972	0.41657	0.625466	0.607854	0.380516	0.720985	0.689021	0.834092	1.31248	0.601697	0.491085	1.05042	0.970036	1.714	0.903552	0.671854	0.435476	0.397474	0.441809	0.443639	0.477485	0.44358	0.623629	0.566725	0.420877	0.373294	0.423493	0.936313	0.678141	0.590372	0.38277	0.618489	0.430998	0.519231	0.425964	1.56543	1.12835	0.373445	1.45187	1.07104	0.656007	0.839106	0.373362	1.01223	1.714
CLIC5	0.205582	0.236343	0.30768	0.429922	0.343415	0.240752	0.194217	0.587719	0.206516	0.60589	0.449851	0.320435	0.460857	0.488361	0.522346	0.378879	0.267371	0.429243	0.196408	0.191165	0.334822	0.208312	0.264672	0.217293	0.347133	0.39005	0.490744	0.526353	0.631267	0.440769	0.328679	0.343479	0.676495	0.207786	0.194325	0.293272	0.253151	0.923223	0.197271	0.58588	0.413492	0.384374	0.354526	0.454065	0.878159	0.923223
CLIC6	0.863833	0.577467	0.409289	0.481859	0.626257	0.41394	0.437262	0.448511	0.450926	0.474095	0.40811	0.428835	0.497179	0.463519	0.468425	0.413284	1.0642	0.58614	0.599127	0.534177	0.467628	0.432935	0.4314	0.808387	0.422388	0.426602	0.427732	1.06879	0.409086	0.51288	0.413789	0.410675	0.408352	0.420629	0.41982	0.447019	0.570359	0.881384	0.436759	0.685236	1.64419	0.761005	0.527773	0.56347	0.961639	1.64419
CLINT1	0.170903	0.216687	0.289066	0.385865	0.765216	0.317712	0.227782	0.344908	0.125713	0.190692	0.237115	0.125943	0.239235	0.179882	0.322743	0.158919	0.0962766	0.0956089	0.180228	0.103835	0.223506	0.108355	0.110559	0.102966	0.14014	0.244499	0.11794	0.13617	0.159657	0.240367	0.270448	0.214487	0.174163	0.130167	0.100237	0.224309	0.101791	0.23142	1.75	0.46664	0.20737	0.169878	0.0955914	0.123861	0.28678	1.75
CLIP1	1.17284	0.925125	0.587077	0.79181	0.587374	0.58712	0.587129	0.59302	0.591392	0.611574	0.685858	0.58746	0.690717	0.636206	0.587064	0.616278	0.885338	0.606234	0.588408	0.6284	0.616168	0.95373	0.625196	0.661805	0.592811	0.873614	0.845779	0.612677	0.651479	0.587088	0.608964	0.592783	0.661347	0.587397	0.591457	0.589912	0.602503	0.957136	1.0571	0.598735	0.618344	0.621227	0.592837	0.589399	0.783949	1.17284
CLIP2	0.0925385	0.0626404	0.364705	0.345894	0.201182	0.323125	0.100123	0.132237	0.289314	0.0573778	0.0791367	0.228924	0.176984	0.103256	0.0838614	0.258024	0.0876483	0.0543126	0.0552088	0.0807001	0.055202	0.274256	0.0892529	0.0565248	0.0691082	0.123301	0.064884	0.104456	0.0855647	0.0490798	0.0700872	0.0966606	0.26465	0.094656	0.0498741	0.0639025	0.0529793	0.0549802	0.11653	1.02939	0.115871	0.0716939	0.177525	0.0794789	0.0660948	1.02939
CLIP3	0.0204632	0.0240635	0.016356	0.045873	0.0792512	0.0212445	0.0175953	0.0215868	0.0436892	0.0745079	0.0181223	0.0198571	0.0175628	0.0364534	0.0162142	0.0161388	0.0996013	0.0432341	0.0185139	0.0308306	0.0285207	0.0337241	0.019342	0.0411709	0.029479	0.0190001	0.0392246	0.0162404	0.154944	0.0383697	0.0267704	0.028865	0.212142	0.0257464	0.075951	0.0187679	0.38179	0.0421677	0.0172882	0.31782	0.0333954	0.167375	0.0182171	0.105721	0.0668234	0.38179
CLIP4	0.55236	0.66507	0.701512	1.04815	0.866957	0.6411	0.690981	0.869642	0.98683	1.39598	1.04403	0.914208	1.02253	1.15826	0.973434	0.867454	0.615706	0.785022	0.587162	0.459849	0.658649	0.43048	0.625258	0.423639	0.629103	0.487158	0.464398	0.689394	0.588589	0.570961	0.563552	0.619329	0.809889	1.14159	1.43645	1.78425	0.818221	0.423864	0.545386	0.481712	0.64054	0.985864	0.445661	0.547812	0.619804	1.78425
CLK1	2.32349	2.21836	0.652977	0.233956	0.323382	0.647927	0.378764	0.536512	0.320598	0.243172	0.429747	0.454499	0.285952	0.246804	0.436892	0.374517	0.269038	0.239835	0.234215	0.361866	0.298505	0.305116	0.315394	0.235249	0.395314	0.298025	0.257064	0.319842	0.352201	0.358724	0.945491	0.958934	0.234225	0.306561	0.435489	0.239678	0.318151	0.264182	0.968589	0.301599	0.297041	0.520732	0.477286	0.301567	0.26792	2.32349
CLK2	0.59482	0.942254	0.606953	0.85902	0.752769	0.635198	0.467729	0.762341	0.433952	0.614744	0.505976	0.710794	0.607284	0.753704	0.662926	0.793232	0.51201	0.448123	0.389531	0.252867	0.362217	1.02607	0.536161	0.882378	0.0859609	0.458882	0.420145	0.508782	0.815234	0.38757	0.621294	0.576284	0.25525	0.669397	0.362944	0.32499	0.0686407	0.138151	0.585479	0.0686588	0.393578	0.431727	0.252857	0.0982855	0.068205	1.02607
CLK3	0.147777	0.425978	0.278184	0.59127	0.493162	0.180783	0.0906519	0.293206	0.186227	0.272702	0.663764	0.0944908	0.247792	0.305361	0.650527	0.273048	0.136153	0.200421	0.0983891	0.0901126	0.140014	0.094208	0.0956162	0.104628	0.0966823	0.112384	0.095256	0.0886577	0.144031	0.185064	0.13637	0.0925005	0.0887539	0.254841	0.431539	0.278676	0.0898241	0.107897	0.11248	0.265589	0.106375	0.211159	0.186923	0.20467	0.136582	0.663764
CLK4	0.360491	0.594039	0.621948	0.717481	0.334081	0.756876	0.34722	0.230223	0.89768	0.191732	0.461534	0.371843	0.328349	0.454335	0.520912	0.550457	0.0450206	0.709069	0.551684	1.00349	0.861732	0.097145	0.559038	0.0172997	0.592939	0.101827	0.0537303	0.721211	0.168045	0.492866	0.932486	0.72724	0.559159	0.307573	0.198164	0.77302	0.0994358	0.0332344	0.076501	0.0333136	0.172321	0.581251	0.0815832	0.409284	0.150943	1.00349
CLLU1OS	0.96426	0.643226	0.417697	0.394956	0.607067	0.392778	0.392744	0.392902	0.437864	0.392744	0.478491	0.449229	0.398331	0.393519	0.462686	0.400673	0.398237	0.560564	0.397249	0.399226	0.416648	0.764648	0.746482	0.424904	0.428121	0.412359	0.49755	0.393743	1.04156	0.443746	0.988982	1.75793	0.897679	1.11451	0.68286	0.392808	0.427735	0.404769	0.40167	0.839428	0.406089	1.52221	0.448771	0.972645	1.05408	1.75793
CLMN	0.61548	0.567316	0.548925	0.57186	0.617133	0.552381	0.546308	0.557831	0.560401	0.539451	0.607589	0.543631	0.543692	0.540722	0.538836	0.553636	0.66532	0.617668	0.607196	0.542774	0.593471	0.561049	0.556121	0.69073	0.649692	0.572345	0.630433	0.579369	0.611346	0.566501	0.596147	0.638862	0.576407	0.550544	0.546011	0.5511	0.720099	0.538816	0.56714	0.633606	0.5448	0.596779	1.00803	1.01725	0.722944	1.01725
CLMP	0.207669	0.187283	0.295416	0.327367	0.352215	0.392882	0.336705	0.40605	0.406852	0.167539	0.16733	0.224876	0.177046	0.168189	0.177	0.167573	0.170548	0.208435	0.172265	0.201442	0.191075	0.288096	0.177486	0.371056	0.168183	0.223438	0.194831	0.172587	0.492746	0.24664	0.183118	0.196941	0.173365	0.167275	0.187279	0.236948	0.225387	0.48309	0.169754	0.323384	1.20727	0.168818	0.230885	0.174043	0.212965	1.20727
CLN3	0.575045	0.585011	0.499754	0.724061	0.655206	0.483387	0.414941	0.501831	0.575206	0.424566	0.887646	0.627348	0.383247	0.385475	0.485972	0.59066	0.256455	0.995844	0.535113	0.769639	0.754072	1.41483	1.02455	1.50317	0.819229	0.774919	0.717068	0.42385	0.453364	0.612838	0.599023	0.778507	0.449306	0.914588	0.769941	0.862478	0.348912	0.598169	0.290933	0.62948	1.49517	0.472562	0.449716	0.343635	0.296118	1.50317
CLN5	0.120186	0.128139	0.126064	0.051821	0.0426335	0.215808	0.159712	0.0571498	0.196502	0.115253	0.0747556	0.0426335	0.0427267	0.130406	0.0766425	0.0823308	0.0646544	0.172903	0.0932523	0.194986	0.124006	0.0856713	0.300921	0.748235	0.145987	0.065747	0.0447443	0.126972	0.0797715	0.0426818	0.0704653	0.0630513	0.106593	0.376057	0.0448728	0.0438694	0.128432	0.48716	0.0463811	0.0962896	0.251425	0.550031	0.21855	0.429041	0.327069	0.748235
CLN6	0.526057	0.66046	0.715574	1.50452	1.1564	0.738822	0.572614	1.01002	1.19818	1.31937	0.940983	0.572421	1.51747	1.60293	1.21489	1.06348	0.633062	1.30286	1.00236	1.88934	1.24765	0.933298	1.69717	0.55611	1.23895	0.8632	0.701861	1.28691	1.49486	1.57586	1.22492	1.00755	1.50621	1.33769	1.18384	1.15078	1.08789	1.02414	0.532682	0.524825	0.796492	1.01183	0.719082	0.649833	1.18381	1.88934
CLN8	0.521677	0.884472	1.42135	1.01814	0.714101	1.43594	1.28081	0.498459	1.25172	1.52516	0.725375	0.861713	1.63557	1.40871	1.24986	1.82854	0.489073	1.80201	2.15479	1.76604	1.66021	1.08068	2.15081	0.697137	0.735523	1.25884	0.497052	0.943436	1.07411	0.510043	0.996054	0.892709	0.817678	1.18735	2.10048	1.35274	0.537315	0.510182	2.00732	2.02608	1.27422	1.35626	1.37742	0.563304	0.52667	2.15479
CLNK	0.134881	0.214987	0.460267	0.325648	0.218866	0.408422	0.547254	0.316198	0.522271	0.30192	0.286123	0.581185	0.185239	0.361038	0.0560276	0.272291	0.17264	0.729103	0.583686	0.775684	0.457173	1.06281	0.812617	0.733297	0.719334	0.538481	0.585762	0.765382	0.58329	0.632586	0.5666	0.339933	0.349005	0.290874	0.550512	0.0882563	0.0215357	0.15129	0.00851308	0.253772	0.452677	0.552261	0.207028	0.279874	0.28485	1.06281
CLNS1A	0.222143	0.246441	0.211863	0.161802	0.169184	0.208531	0.179988	0.209283	0.203098	0.195879	0.179154	0.206309	0.21717	0.205962	0.198124	0.19423	0.147794	0.14951	0.151607	0.167897	0.15142	0.170631	0.164655	0.158621	0.154044	0.151488	0.22801	0.205872	0.169091	0.189188	0.167255	0.240787	0.174729	0.155518	0.173728	0.14886	0.544594	0.481518	0.27541	0.575795	0.669322	0.154297	0.230576	0.439472	0.569799	0.669322
CLOCK	0.0617012	0.00469125	0.0346954	0.0286701	0.0521998	0.0284848	0.0468483	0.0636467	0.00240402	0.864064	0.0562187	0.0129874	1.38974	0.270599	0.0156538	0.0774945	0.75697	0.0068786	0.146084	0.00501196	0.0227664	0.0318973	0.0242298	0.168106	0.00266079	0.0690732	0.0297362	0.0738602	0.0159557	0.0270095	0.00183363	0.00409051	0.00669181	0.0119304	0.0645765	0.0132628	0.0980494	0.182138	0.0113572	0.111186	0.163247	0.349476	0.010941	0.0121742	0.0119461	1.38974
CLP1	0.0316943	0.0268562	0.0135469	0.00351317	0.00707864	0.00884593	0.0678823	0.0521005	0.00355077	0.0169262	0.00346122	0.0770629	0.00614618	0.00433032	0.0492802	0.0139825	0.00398102	0.0902659	0.0260065	0.0267365	0.0306456	0.367323	0.153356	0.032568	0.00854198	0.0827053	0.0710702	0.0353503	0.0727467	0.0515274	0.019884	0.0405008	0.00938911	0.086978	0.0341086	0.0955759	0.0500673	0.0141679	0.0666374	0.271954	0.0909295	0.173332	0.0904107	0.0212229	0.00854212	0.367323
CLPB	0.830847	0.799107	0.52485	0.409482	0.515292	0.609495	0.558913	0.616238	0.438519	0.360472	0.745128	0.57924	0.448719	0.421877	0.492219	0.603165	0.978673	0.282533	0.281462	0.293916	0.282051	0.443279	0.303716	0.284922	0.281354	0.291018	0.332267	0.584434	0.537717	0.280555	0.306544	0.34273	0.281661	0.580737	0.57374	0.325499	0.648606	1.26797	0.376358	0.280746	0.286551	0.616278	0.287368	0.338499	0.660042	1.26797
CLPP	0.642164	0.64322	0.521989	0.917084	1.13874	0.496274	0.541019	0.65841	0.702739	0.4521	0.532598	0.638108	0.606848	0.585805	0.696275	0.78571	1.30177	0.50087	0.494316	0.513333	0.490903	0.551038	0.483123	0.515345	0.46207	0.452104	0.523547	0.468938	0.553473	1.0446	0.663535	0.455394	1.05121	0.479628	0.452286	0.830347	0.639351	2.64474	0.455041	0.509971	0.505943	1.17282	0.470982	1.22597	1.96374	2.64474
CLPS	0.121444	0.0791017	0.0759633	0.194447	0.0715577	0.0721806	0.0717804	0.0728247	0.07168	0.0745832	0.0815015	0.0743075	0.0731445	0.0749845	0.0852134	0.0756948	0.100752	0.0733921	0.0769666	0.0792094	0.071486	0.193095	0.0719307	0.3348	0.075364	0.0734307	0.0723426	0.0841692	0.084283	0.0736947	0.0721945	0.0726678	0.0820138	0.071565	0.0952209	0.0732424	0.348197	0.105103	0.0858168	0.225995	0.101718	0.0880393	0.108038	0.0744611	0.122631	0.348197
CLPSL1	0.633824	0.772546	0.786839	0.80832	0.807836	0.83109	0.82149	0.471966	0.720582	0.734992	0.668298	0.638884	0.714356	0.721643	0.519043	0.579956	0.898404	0.496135	0.510936	0.529495	0.567139	0.55781	0.50966	1.21288	0.701095	0.849831	0.566632	0.865735	0.657339	0.545412	0.77706	0.518096	0.47286	0.668925	0.612762	0.525742	0.565407	0.796559	0.490018	0.470466	1.03467	0.680941	0.46965	1.35562	0.708591	1.35562
CLPSL2	0.431612	0.259832	0.317153	0.364629	0.273442	0.36768	0.0671922	0.0545766	0.0982694	0.0502744	0.107469	0.0819832	0.312316	0.459753	0.056283	0.353048	0.502587	0.12741	0.339194	0.4548	0.339212	0.117131	0.0632603	0.156224	0.177432	0.625882	0.133518	0.15341	0.223246	0.0977154	0.304577	0.141881	0.309484	0.1212	0.127004	0.312786	0.200757	0.113545	0.169378	0.802226	0.0520558	0.0634517	0.167182	0.0701708	0.0874282	0.802226
CLPTM1	0.383442	0.39482	0.417113	0.396073	0.399073	0.419465	0.5287	0.502485	0.40087	0.381325	0.414935	0.476076	0.418613	0.424049	0.546068	0.42142	0.564526	0.902556	0.863751	0.734007	0.892601	1.01532	0.943791	0.70601	0.703021	0.771843	0.7715	0.710769	0.521997	0.790389	0.702133	0.879375	0.586272	0.843979	0.876139	0.924334	0.496339	0.62943	0.397359	0.397126	0.699581	0.556576	0.38515	0.526635	0.585862	1.01532
CLPTM1L	0.0881635	0.107538	0.00164351	0.12407	0.0785287	0.00594276	0.0868967	0.00205517	0.0386754	0.286333	0.0553882	0.0119585	0.10562	0.0340538	0.102013	0.0954808	0.00673208	0.0107146	0.102848	0.80847	0.0247399	0.113214	0.17034	0.0852459	0.0225553	0.00321906	0.00975682	0.00967214	0.133486	0.049439	0.16676	0.093413	0.112725	0.228187	0.00251953	0.0684129	0.352145	0.527319	0.0037719	0.0622162	0.641924	0.0044593	0.010463	0.296427	0.0790899	0.80847
CLPX	0.148665	0.195938	0.0215703	0.0241129	0.0268403	0.0308672	0.152885	0.194388	0.0464543	0.160997	0.0209968	0.120752	0.079054	0.0978952	0.146588	0.14461	0.219309	0.0173224	0.019349	0.0520083	0.0244386	0.1853	0.0202707	0.623177	0.034225	0.0234403	0.0165847	0.0256031	0.115331	0.436894	0.172009	0.114122	0.602622	0.0540164	0.138998	0.101879	0.0590664	0.415449	1.28634	0.0739393	0.261494	0.147802	0.0760758	0.415318	0.565644	1.28634
CLRN1	0.144646	0.139249	0.256383	0.137111	0.383621	0.293533	0.42475	0.281477	0.244434	0.637304	0.251355	0.401607	0.797307	0.429025	0.328192	0.398648	0.227452	0.272959	0.160295	0.222515	0.322662	0.215659	0.254313	0.138094	0.338138	0.138823	0.636835	0.8158	0.344618	0.305282	0.234721	0.492494	0.294602	0.495256	0.354885	0.147703	0.405267	0.206792	0.200308	0.67036	0.293045	0.294911	0.471828	0.268584	0.14483	0.8158
CLRN2	0.0751394	0.301813	0.153329	0.0440945	0.0688336	0.323505	0.346296	0.43099	0.293653	0.413347	0.240551	0.306927	0.41486	0.429504	0.357445	0.359783	0.255637	0.207411	0.0494851	0.263705	0.130464	0.161403	0.176839	0.00520019	0.0863758	0.0245776	0.223794	0.102134	0.415495	0.283919	0.149754	0.208422	0.83099	0.256457	0.0289892	0.0239722	0.29314	0.207944	0.0630804	0.149032	0.28941	0.545244	0.911043	0.698642	0.670052	0.911043
CLRN3	0.0452033	0.00884596	0.0993323	0.203688	0.232702	0.0957171	0.0672072	0.226264	0.204586	0.137763	0.0659673	0.0858309	0.0947372	0.157396	0.463715	0.145254	0.071305	0.0401701	0.0471917	0.00893257	0.0130031	0.0327259	0.0410793	0.00190167	0.00200615	0.298012	0.293711	0.830821	0.145327	0.0253813	0.0429833	0.211814	0.211135	0.735868	0.650218	0.216355	0.335265	0.220294	0.20235	0.219791	0.134683	0.218503	0.0500368	0.099671	0.0218337	0.830821
CLSPN	0.408045	0.717899	0.587215	0.493308	0.644368	0.571639	0.447965	0.432662	0.842071	0.564425	0.430404	0.675896	0.673406	0.528123	0.432947	0.458033	0.261969	0.270875	0.464413	0.253479	0.136141	0.132113	0.154523	0.123371	0.33967	0.259215	0.219717	0.395687	0.230355	0.347555	0.1251	0.146287	0.266845	0.614906	0.272925	0.245879	0.420313	0.352871	0.0969513	0.145546	0.141282	0.0944496	0.10158	0.298628	0.648661	0.842071
CLSTN1	0.652732	0.609719	0.330693	0.833832	1.06374	0.360328	0.477121	0.513447	0.604527	0.592507	0.806467	0.509464	0.574505	0.716276	1.12789	0.618982	1.40453	0.217301	0.31347	0.235047	0.222334	0.200813	0.241555	0.239808	0.214251	0.206945	0.202903	0.23188	0.42103	0.38798	0.387137	0.220352	0.307595	0.285783	0.436323	0.194752	0.195206	0.200499	1.42216	1.36092	0.535423	0.281254	0.258706	0.228092	0.205024	1.42216
CLSTN2	0.0630071	0.0836438	0.0745015	0.0511268	0.111325	0.10153	0.143981	0.0987193	0.0470592	0.0471657	0.177439	0.0744883	0.0463132	0.0633389	0.117035	0.05749	0.292742	0.0627524	0.101685	0.370802	0.0482827	0.0969887	0.0752342	0.0504713	0.048606	0.0449884	0.0450311	0.115313	0.112601	0.0544983	0.0632292	0.0633221	0.073386	0.42745	0.211344	0.0507965	0.0691271	0.217256	0.050621	0.172712	0.0511876	0.122445	0.238856	0.0670518	0.128699	0.42745
CLSTN3	0.0624565	0.418334	0.500283	0.44788	0.771988	0.41856	1.06065	1.4393	0.60107	1.07671	0.470734	0.855164	0.709111	0.895381	0.873281	0.661818	1.64019	0.45435	0.565423	0.610662	0.22707	0.33435	0.549263	0.129184	0.64697	0.74436	0.408357	0.764221	0.837282	0.750507	0.532193	0.23166	0.860509	0.789325	1.42729	0.850662	0.237996	0.730832	0.528348	0.0585784	0.612285	0.906169	0.174012	0.175378	0.295473	1.64019
CLTA	0.00387042	0.0994431	0.0901907	0.154437	0.286375	0.0937225	0.118285	0.125245	0.021266	0.00412853	0.135859	0.0212373	0.194189	0.140824	0.163137	0.11837	0.00369442	0.0215425	0.0148837	0.0346502	0.0223788	0.128827	0.00397087	0.00389643	0.00394051	0.0349276	0.0159295	0.14724	0.00404424	0.103471	0.00459483	0.0191956	0.00506943	0.119242	0.139858	0.0254527	0.00695503	0.0952252	0.0286143	0.00500279	0.0046767	0.00764434	0.0980824	0.0784498	0.00469762	0.286375
CLTB	0.602838	0.641053	0.776782	0.612863	0.623733	0.834805	1.09843	0.834383	0.783618	0.601733	0.718853	0.896996	0.682486	0.740088	0.940031	0.623524	0.624976	1.21192	1.37381	1.16419	1.10674	0.724121	1.01066	0.635751	1.33839	1.77648	1.38533	0.938087	0.723777	1.03626	0.7334	0.644043	0.932879	0.944015	1.1327	1.37355	0.610221	0.689265	0.626882	0.791734	0.650382	1.46633	0.705136	1.07396	0.92002	1.77648
CLTC	0.208562	0.211876	0.21198	0.210763	0.217128	0.226407	0.258093	0.261094	0.24696	0.264245	0.236102	0.225676	0.211839	0.243534	0.20838	0.231275	0.210054	0.337514	0.302205	0.306052	0.309533	0.215915	0.326902	0.208572	0.338101	0.20846	0.209226	0.235635	0.27841	0.2903	0.324455	0.308896	0.273698	0.377108	0.250175	0.215872	0.223923	0.363557	0.213874	0.218626	0.323548	0.209217	0.209119	0.27905	0.264015	0.377108
CLTCL1	0.115114	0.25084	0.216948	0.383644	0.337291	0.294052	0.462448	0.375395	0.436871	0.602471	0.586269	0.389878	0.379179	0.315878	0.367396	0.391961	0.0932096	0.479909	0.0656567	0.430537	0.661205	0.103614	0.281412	0.311878	0.372145	0.0686608	0.0656755	0.361652	0.348949	0.297958	0.0982048	0.0797205	0.462281	0.589367	0.408825	0.320229	0.0802864	0.155261	0.0868693	0.0815011	0.0808543	0.415923	0.157113	0.226866	0.0658445	0.661205
CLTRN	0.0414127	0.0414127	0.0773552	0.268737	0.418558	0.103383	0.0608826	0.0611493	0.0414127	0.0988705	0.174275	0.099812	0.0905967	0.120249	0.0570447	0.0432681	0.222448	0.562142	0.206411	0.319481	0.5594	0.0670939	0.155458	0.191383	0.256338	0.119805	0.168126	0.083102	0.106489	2.38988	0.734347	0.242278	0.0682903	0.125218	0.618508	0.183532	0.338662	0.511776	0.330862	0.0593862	0.399569	0.210004	0.608808	0.769243	0.0966704	2.38988
CLU	0.22204	0.0441632	0.0556221	0.0198685	0.143569	0.0616173	0.0381394	0.102215	0.026745	0.025774	0.0306362	0.0581625	0.136969	0.0400353	0.0206	0.0367496	0.0707443	0.142926	0.117383	0.308067	0.0697411	0.437078	0.262492	0.355744	0.0257188	0.0683528	0.144604	0.0406844	0.0220344	0.0297352	0.0502556	0.0236952	0.0375163	0.0940649	0.0845221	0.126834	0.0341825	0.0693111	0.0506065	0.365078	0.107693	0.0859981	0.0695306	0.019703	0.246216	0.437078
CLUAP1	1.10232	0.796788	0.300139	0.365529	0.207917	0.296272	0.635304	0.279355	0.506482	0.817787	0.48497	0.570724	0.126181	0.105081	0.0478469	0.538644	0.0324404	0.352291	0.147533	0.320581	0.229405	0.0975411	0.35927	0.0252644	0.420968	0.315363	0.375912	0.409441	0.5407	0.427903	0.402566	0.465998	0.56256	0.857539	0.627113	0.65966	0.0558337	0.052038	0.863565	0.0275707	0.749093	0.141192	0.0278849	0.041469	0.0296338	1.10232
CLUH	0.493471	0.156572	0.150854	0.225861	0.19058	0.149339	0.173703	0.167556	0.15566	0.257121	0.178948	0.159979	0.245283	0.244214	0.164905	0.196186	0.26173	0.229312	0.262566	0.163086	0.341401	0.250001	0.184743	0.438184	0.163039	0.266003	0.189345	0.149915	0.157373	0.257266	0.37908	0.273104	0.150902	0.149764	0.215769	0.269489	0.411306	0.722124	0.332044	0.15092	0.154307	0.219357	0.149345	1.10878	0.788146	1.10878
CLUL1	0.0199305	0.709941	1.681	1.48738	1.51699	1.68813	0.943483	0.428041	1.26672	0.562971	1.55307	1.31221	0.6944	0.957742	0.277091	1.64482	0.0119996	0.155373	1.53284	0.401541	1.84374	0.0520295	0.870313	1.17134	0.949899	0.972615	0.854814	1.05887	0.246798	1.01968	1.01412	1.03011	0.592802	0.488601	0.566184	0.510195	0.00852243	0.0840146	0.824845	0.303144	0.923952	0.499947	0.0193691	0.104441	0.256945	1.84374
CLVS1	0.0317001	0.0673865	0.0760413	0.124154	0.203229	0.0965246	0.167553	0.119549	0.0614471	0.0856619	0.141129	0.192858	0.112918	0.098372	0.0758492	0.119376	0.0265169	0.0920706	0.0996568	0.147187	0.187039	0.260679	0.12028	0.132169	0.220428	0.200616	0.369946	0.227259	0.0527598	0.110254	0.176316	0.295259	0.114421	0.0359422	0.161644	0.283582	0.516177	0.0886632	0.159035	0.1641	0.241183	0.205656	0.072343	0.081323	0.0632472	0.516177
CLVS2	0.430976	0.420792	0.652499	0.114078	0.253156	0.586117	0.083223	0.112679	0.114763	0.0732566	0.169495	0.114929	0.0779153	0.0855346	0.107565	0.135007	0.101072	0.0792509	0.0836786	0.0747333	0.0683936	0.17903	0.0799097	0.509387	0.0687869	0.0753406	0.0812437	0.128965	0.105179	0.114962	0.0991047	0.073696	0.0695461	0.140711	0.685828	0.138373	0.766595	0.0804558	1.32153	0.658827	0.0684209	0.211793	0.0984975	0.104899	0.114969	1.32153
CLYBL	0.0826786	0.168638	0.561749	0.352375	0.509226	0.49234	0.589977	0.556374	0.481406	0.298246	0.350624	0.530094	0.546834	0.511211	0.406202	0.450703	0.387956	0.210531	0.00382941	0.264993	0.105847	0.211042	0.0766683	0.0495338	0.46336	0.00383293	0.00501593	0.370541	0.575983	0.649963	0.684473	0.523462	0.434401	0.390814	0.131511	0.0976701	0.0623495	0.0850238	0.533719	0.41397	0.384778	0.0309366	0.432486	0.00469896	0.0344858	0.684473
CMA1	0.540746	0.206238	0.096141	0.139658	0.248545	0.0884626	0.112926	0.424281	0.420532	0.17622	0.0911895	0.278803	0.228308	0.24291	0.130088	0.276222	0.605978	0.0892069	0.206707	0.0924732	0.0895443	0.731517	0.182162	0.215365	0.101506	0.248272	0.339901	0.278794	0.315467	0.251388	0.276183	0.116737	0.114719	0.10958	0.102062	0.383508	0.109295	0.601175	0.169879	0.111241	0.160966	0.133415	0.248536	0.252734	0.224885	0.731517
CMAS	1.11206	1.17443	1.03445	1.1739	1.0693	1.02342	1.33097	1.46286	1.03179	0.945601	1.14475	1.09142	1.23693	1.14767	1.09733	1.31	1.23086	0.977389	0.968942	0.946395	0.954659	0.946377	0.960102	0.951618	0.969909	0.946029	1.16848	1.36064	1.01637	0.996228	1.16254	1.18003	0.988721	1.80942	1.09989	0.990778	0.954431	1.14193	1.29767	1.23089	1.52996	0.993823	2.41603	0.988339	1.01933	2.41603
CMBL	0.223583	0.0394269	0.0859168	0.146418	0.0896362	0.0890938	0.00732443	0.0528015	0.0731183	0.0063498	0.170116	0.0645711	0.0613821	0.0361827	0.0040504	0.163868	0.0408536	0.101183	0.240602	0.0206969	0.242109	0.0731625	0.173531	0.0159448	0.000745325	0.117518	0.133951	0.146901	0.00955913	0.00606806	0.0493453	0.154547	0.00672485	0.0617949	0.0283935	0.024023	0.858662	0.0131233	0.0281587	0.037644	0.0359027	0.00187645	0.0835162	0.22576	0.171906	0.858662
CMC1	0.339886	0.332576	0.41171	0.384505	0.42536	0.412413	0.377728	0.415173	0.358326	0.385862	0.392982	0.34767	0.384527	0.409303	0.413547	0.360552	0.327298	0.376254	0.329719	0.327281	0.403301	0.369565	0.387738	0.542971	0.395163	0.438669	0.529315	0.616504	0.439913	0.46392	0.512961	0.506641	0.700559	0.400264	0.348519	0.427616	0.875808	0.327372	0.548557	0.641986	0.331991	0.497076	0.595884	0.614916	0.344494	0.875808
CMC2	0.50434	0.289822	0.305116	0.391102	0.51373	0.257922	0.370542	0.371402	0.241304	0.575626	0.351468	0.333539	0.433625	0.4343	0.696672	0.342606	0.388531	0.389782	0.249091	0.241311	0.267861	0.241308	0.260337	0.257109	0.247977	0.246765	0.278353	0.262534	0.263247	0.254002	0.241476	0.328124	0.544295	0.280112	0.343437	0.252822	0.299727	0.86359	0.243489	0.243816	0.308898	0.297854	0.241524	0.575881	0.388683	0.86359
CMC4	0.00110725	0.00110725	0.0248291	0.00635185	0.00610424	0.0343123	0.0069344	0.00113583	0.24345	0.0956162	0.00184669	0.0159705	0.0960518	0.0978344	0.131782	0.0260857	0.556167	0.0138823	0.00170714	0.0138239	0.0226287	0.0577558	0.0118789	0.0385279	0.00510611	0.00111719	0.072533	0.091551	0.0115035	0.260467	0.00934811	0.0911769	0.00316279	0.281451	0.0946539	0.144543	0.365892	1.40488	0.0108825	0.018432	0.336569	0.00196116	0.00341234	0.00174787	0.0514439	1.40488
CMIP	0.208165	0.207659	0.462955	0.221358	0.301043	0.402235	0.301523	0.466558	0.211097	0.243943	0.207668	0.383438	0.294555	0.333896	0.216019	0.350673	0.272825	0.354123	0.374979	0.413825	0.340305	0.30024	0.537083	0.243318	0.343602	0.279897	0.356296	0.222718	0.207696	0.264448	0.340804	0.264435	0.430934	0.213248	0.360241	0.279735	0.210438	0.9501	0.237941	0.495587	0.216706	0.336589	0.609147	0.455592	0.697542	0.9501
CMKLR1	0.176856	0.0894722	0.106835	0.149014	0.095202	0.100525	0.135916	0.0965584	0.162683	0.0910165	0.102565	0.0888466	0.088771	0.0874913	0.0924215	0.0873943	0.126292	0.174636	0.238517	0.175473	0.167266	0.0885032	0.136473	0.161146	0.170609	0.127389	0.105381	0.114517	0.119299	0.117998	0.183176	0.136872	0.0873975	0.146308	0.220841	0.0890469	0.545029	0.101072	0.0882168	0.110364	0.121639	0.0948025	0.090865	0.275687	0.153589	0.545029
CMPK1	0.155755	0.155755	0.155755	1.60779	1.52984	0.155755	1.02411	1.63953	0.155755	1.22406	1.38485	2.03088	1.71617	1.57719	0.917449	1.76337	1.1346	0.646102	0.745458	0.910356	0.155755	1.72421	0.833293	1.38327	0.747628	0.935128	0.868356	1.08475	1.01389	0.730305	0.60127	0.932636	0.729707	0.754999	0.88048	0.437601	0.794769	0.36183	1.68179	2.21451	1.47388	0.841848	0.960427	1.51518	1.04057	2.21451
CMPK2	0.267769	0.333937	0.230836	0.223525	0.17032	0.192172	0.18481	0.176133	0.163761	0.163218	0.167792	0.172846	0.198533	0.216379	0.202632	0.168057	0.476112	0.217086	0.185154	0.333694	0.184366	0.163843	0.264656	0.182179	0.183299	0.163045	0.163816	0.190853	0.172744	0.189638	0.178317	0.166024	0.609046	0.17741	0.234474	0.189934	0.220541	0.166123	0.166263	0.78034	0.163109	0.225515	0.237965	0.202796	0.196976	0.78034
CMSS1	0.594109	0.581215	0.320472	0.0777959	0.0741703	0.293796	0.140626	0.0193422	0.0322675	0.0199906	0.0178561	0.150603	0.0394136	0.088451	0.262697	0.0983812	0.562958	1.02875	1.58251	0.786044	0.258259	0.660826	0.98639	0.8001	0.455026	1.11384	1.10188	0.742776	0.402028	0.667208	1.09291	1.41986	0.294832	0.0610601	0.0646202	0.14653	0.0979856	0.188129	0.038429	0.721894	0.0686293	0.0210907	0.475837	0.0566426	0.0247541	1.58251
CMTM1	0.000596794	0.524742	0.394343	0.624803	0.931024	0.475266	0.0352298	0.238298	0.657626	0.78809	0.559947	0.945845	0.746955	0.791681	0.480461	0.598435	0.0656844	0.333399	0.737643	1.12559	0.557081	0.199649	0.0128287	0.0493649	0.735589	0.600578	0.0882874	0.744963	0.518637	0.00123372	0.226483	0.288878	0.571769	0.514378	0.896086	0.365636	0.0464936	0.0585028	0.167187	0.00892325	0.383082	0.101653	1.11351	0.142321	0.0516801	1.12559
CMTM2	0.460249	0.235665	0.0922646	0.0998498	0.0806425	0.166608	0.192961	0.216097	0.286971	0.0891044	0.0748055	0.143459	0.18585	0.160927	0.202524	0.163156	0.548063	0.145795	0.060278	0.0899154	0.0543801	0.0631114	0.0542339	0.166811	0.187632	0.176002	0.0582686	0.0562896	0.158067	0.0552442	0.110962	0.231886	0.0604341	0.0542421	0.0695671	0.152454	0.102169	0.667223	0.251681	0.118459	0.1125	0.104053	0.446635	0.179217	0.108786	0.667223
CMTM3	0.381683	0.20896	0.233858	0.265762	0.308935	0.223164	0.424845	0.193736	0.272762	0.292007	0.210931	0.162043	0.160652	0.204713	0.196108	0.159045	0.299094	1.15679	0.663597	0.989649	0.741096	0.158754	0.671129	0.269188	0.647991	0.525203	0.335381	0.411996	0.263842	0.163814	0.167303	0.217055	0.852764	0.349109	0.444474	0.615527	0.348653	0.396262	0.177029	0.20055	0.195245	0.310619	0.293065	0.192047	0.255392	1.15679
CMTM4	1.03052	1.08785	0.195463	0.302865	0.267081	0.240277	0.604484	0.433039	0.344386	0.388841	0.23932	0.541492	0.0465324	0.432072	0.0217825	0.450535	0.0670909	1.44708	0.666063	0.915291	0.658886	0.11343	0.773712	0.124883	0.830844	0.40259	0.206098	0.444595	0.0223041	0.160331	0.236047	0.309834	1.45431	0.360559	0.411691	0.433444	0.432804	0.0290214	0.0970771	0.0795468	0.0523421	0.488015	0.183714	0.49123	0.0544863	1.45431
CMTM5	0.520141	0.477697	0.715459	0.514106	0.724817	0.750312	0.497863	0.520954	0.733714	0.558691	0.724931	0.521065	0.601078	0.628205	0.544584	0.627814	0.48479	0.667029	0.48121	0.516872	0.668429	0.564718	0.521875	0.550941	0.512743	0.57443	0.487935	0.514059	0.691957	0.571013	0.653793	0.679168	0.529608	0.501057	0.727326	0.779429	0.810764	0.479194	0.577904	0.511503	0.478002	0.476937	0.479996	0.506028	0.701907	0.810764
CMTM6	0.231684	0.164413	0.0295884	0.0230644	0.0977759	0.045107	0.296475	0.0329064	0.00858161	0.0366634	0.0762851	0.0467687	0.0523239	0.0018126	0.00388246	0.0690166	0.00130029	0.00203039	0.00286059	0.0101079	0.00303672	0.240015	0.178491	0.00240594	0.0143996	0.0562986	0.0461561	0.000965754	0.00177391	0.0643885	0.00288157	0.00125695	0.0376498	0.0174569	0.00357746	0.0887962	0.0440559	0.149405	0.00165219	0.0104778	0.242757	0.291033	0.387489	0.0347698	0.0343709	0.387489
CMTM7	0.150047	0.203769	0.191269	0.567663	0.285227	0.227808	0.228157	0.719732	0.285041	0.693085	0.625842	0.163261	0.398591	0.687726	1.03195	0.513192	0.229367	0.964169	1.13093	1.36929	1.16458	0.85587	1.1186	1.06064	0.378121	0.925879	0.675174	0.303957	0.342016	0.140919	0.403223	0.926443	1.04933	0.848989	1.40493	0.363756	0.55243	0.424472	0.177917	0.742449	0.791123	0.326035	1.02301	0.141639	0.174516	1.40493
CMTM8	0.113551	0.107288	0.135344	0.133737	0.16259	0.104374	0.122532	0.102305	0.10403	0.103063	0.102707	0.105302	0.146313	0.102317	0.169322	0.107881	0.102769	0.103017	0.112344	0.151669	0.108131	0.107143	0.130734	0.161626	0.102321	0.115174	0.131836	0.102767	0.279665	0.115696	0.116094	0.128695	0.117297	0.129623	0.104855	0.109427	0.88832	0.113558	0.218448	0.115204	0.139012	0.168938	0.155438	0.113198	0.163883	0.88832
CMTR1	0.190038	0.13794	0.115404	0.17933	0.263728	0.117225	0.116403	0.112576	0.117609	0.186989	0.186373	0.119805	0.113259	0.112572	0.117991	0.11288	0.63574	0.692761	0.621126	1.14826	0.473918	0.393932	0.523642	1.04421	0.469308	0.32338	0.159697	0.130322	0.122991	0.29743	0.480139	0.616227	0.644289	0.210487	0.159575	0.242361	0.169156	0.218108	0.114712	0.121121	0.117199	0.116396	0.60336	0.125318	0.194331	1.14826
CMTR2	2.52621	2.52494	2.5725	2.61189	2.68571	2.5752	2.59064	2.57536	2.57283	2.62923	2.58946	2.52711	2.66493	2.59398	2.61302	2.56044	2.53773	2.60997	2.58474	2.59218	2.59649	2.70619	2.53791	2.52694	2.59939	2.87665	2.62378	2.60195	2.62215	2.82722	2.79992	2.53989	2.55246	2.56991	2.59248	3.20936	2.63186	2.52901	2.52782	2.67909	2.53717	2.54282	2.7331	2.52454	2.66848	3.20936
CMYA5	0.68601	0.644142	0.557872	0.629566	0.530457	0.591492	1.26602	0.654279	0.706808	0.400504	0.543378	0.635957	0.872994	0.648188	0.773188	0.554735	0.412148	0.533746	0.490593	0.62299	0.712969	0.415151	0.425968	0.488407	0.579841	0.470552	0.499884	0.523126	0.834547	0.742364	0.599393	0.664589	0.915028	0.598567	0.871223	0.695593	0.396568	0.389411	0.449029	0.392558	0.399212	0.67727	0.682642	0.645131	0.569335	1.26602
CNBD1	0.0400863	0.0204559	0.00423665	0.00447993	0.0160399	0.00423738	0.050108	0.566106	0.00540594	0.00926191	0.0202347	0.0865062	0.0792232	0.00677604	0.00401964	0.0169705	0.14207	0.00595102	0.0220014	0.214338	0.0112022	0.00423313	0.0152907	0.00414171	0.0282525	0.194342	0.283517	0.0995371	0.19684	0.0915089	0.0849835	0.178042	0.239416	0.5968	0.241358	0.232519	0.012199	0.0188149	0.278038	0.00399665	0.0729075	0.092546	0.175257	0.150636	0.312232	0.5968
CNBD2	2.0477	1.91398	1.18022	1.36484	1.0419	1.22112	1.55668	1.38544	1.26305	1.02269	1.01032	1.34321	1.18423	0.986504	1.04237	1.13937	0.736595	0.942412	1.25386	1.05127	0.773629	1.02377	1.00312	2.07702	1.16486	0.666934	0.764063	0.743387	2.08528	1.27512	1.29779	1.18456	1.16088	1.36097	0.953718	0.683764	0.657256	0.681146	0.647041	0.851865	1.2148	1.03387	1.31816	1.07416	0.709586	2.08528
CNBP	0.419744	0.469688	0.753151	1.14572	0.887259	0.652893	0.578144	0.746966	0.68453	0.295284	0.943398	0.73909	0.764764	0.768863	0.920586	0.999851	1.15761	0.258241	0.258241	0.259261	0.258241	0.23084	0.260467	0.289007	0.251145	0.258151	0.365534	0.60557	0.545479	0.376947	0.260444	0.271873	0.256856	0.624203	0.350298	0.308292	0.185026	0.237918	0.822926	0.579978	0.332262	0.592323	0.926285	0.20611	0.262249	1.15761
CNDP1	0.670669	0.791831	0.483479	0.489255	0.486197	0.483479	0.593246	0.5217	0.483479	0.487133	0.531563	0.594564	0.488105	0.501786	0.646932	0.557378	0.690329	0.484062	0.536326	0.512918	0.507664	0.693925	0.513671	0.675184	0.496153	0.649489	0.661503	0.615988	0.507786	0.486429	0.486574	0.487728	0.543383	0.500214	0.805231	1.07397	0.602058	0.723267	0.489652	0.893533	0.761465	0.582457	0.516567	1.07555	0.668819	1.07555
CNDP2	0.199454	0.220545	0.200838	0.182018	0.512638	0.224871	0.375172	0.267664	0.233508	0.18868	0.192731	0.230622	0.182969	0.247682	0.215767	0.234833	0.765295	0.862389	0.313042	0.348248	0.335864	0.668715	0.545233	0.223914	0.318134	0.496929	0.962296	0.827936	0.19424	0.192506	0.185147	0.511365	0.73692	0.182594	0.330922	0.321705	0.278364	0.326678	0.51352	0.186702	0.476599	0.197247	1.19254	0.193388	0.393047	1.19254
CNEP1R1	0.869039	2.0929	0.634226	0.611937	0.846757	0.646837	0.968108	0.676971	0.624732	0.552418	0.626716	0.560348	0.554588	0.65858	0.607636	0.614092	0.976252	0.713864	0.837439	0.81722	0.552418	0.570925	0.750456	0.609965	1.00944	0.648244	0.556189	0.58729	0.696828	0.923204	0.560835	0.640563	0.635336	0.710616	0.590605	1.06774	0.816222	0.897584	0.553083	1.03812	0.601646	0.565593	0.582138	0.926976	1.60302	2.0929
CNFN	0.252779	0.207904	0.149612	0.186579	0.194346	0.143141	0.355436	0.213246	0.321065	0.353105	0.158524	0.141256	0.292975	0.321018	0.165289	0.139302	1.83878	1.01201	0.586314	0.451512	0.747154	0.226568	0.515496	0.192135	0.250871	0.652725	0.199456	0.354513	0.333934	0.184752	0.221955	0.139143	0.167269	0.140202	0.785314	0.168865	0.512833	0.492681	0.289336	0.14058	0.150752	0.140464	0.277442	0.379129	0.377361	1.83878
CNGA1	0.24972	0.283743	0.410808	0.373515	0.377389	0.472943	0.339288	0.323314	0.268726	0.377767	0.272873	0.419494	0.332485	0.358071	0.291955	0.355383	0.383007	0.273282	0.291554	0.260868	0.335461	0.300261	0.325138	0.239039	0.250116	0.461019	0.725308	0.286034	0.436058	0.336088	0.270627	0.245505	0.243809	0.55922	0.339528	0.450629	0.940061	0.349816	0.297127	0.348452	1.85158	0.240442	0.391437	0.378713	0.339042	1.85158
CNGA2	0.0124216	0.0124216	0.137448	0.0249612	0.076608	0.0840404	0.280862	0.178873	0.0521393	0.280883	0.130868	0.0575822	0.244711	0.248901	0.0511962	0.194046	0.181033	0.318521	0.164841	0.323615	0.265385	0.120558	0.281415	0.0938114	0.106307	0.360741	0.29181	0.164238	0.211988	0.0213153	0.0198212	0.313436	0.0582403	0.360843	0.304001	0.042952	0.373361	0.48779	0.176858	0.0146851	0.0164263	0.372568	0.228077	0.264903	0.226747	0.48779
CNGA3	0.0735319	0.0988248	0.0461006	0.0342343	0.0314695	0.05317	0.031626	0.0691082	0.0395051	0.0314766	0.0324182	0.0462532	0.0317919	0.0317647	0.0527857	0.036559	0.138611	0.137833	0.271956	0.16817	0.172753	0.164419	0.0886173	0.242485	0.0607068	0.070641	0.0460754	0.0735279	0.0604328	0.0315833	0.0333758	0.0581797	0.0548244	0.0318048	0.0667841	0.0352438	0.0726406	0.172504	0.0485907	0.116313	0.0328121	0.0513541	0.0808597	0.0883463	0.116349	0.271956
CNGA4	0.390453	0.154009	0.027381	0.0508301	0.0231183	0.0157358	0.021961	0.0502779	0.212627	0.0346913	0.0795483	0.0182966	0.0518542	0.0688953	0.137553	0.0283969	0.105219	0.110761	0.0979498	0.02016	0.0343593	0.276988	0.178453	0.201721	0.0858676	0.104407	0.0361194	0.299953	0.0143164	0.0183511	0.013719	0.0141371	0.0183898	0.0836458	0.0463837	0.0543461	0.232021	0.141459	0.03096	0.0608036	0.16306	0.0274221	0.0441544	0.0179107	0.086261	0.390453
CNGB1	0.233806	0.192946	0.181361	0.133024	0.36711	0.190517	0.268341	0.190351	0.385647	0.12642	0.206116	0.0991469	0.153482	0.274733	0.423929	0.145143	0.0462401	0.17274	0.296548	0.304092	0.233375	0.573699	0.265247	0.25201	0.308702	0.183862	0.14388	0.483488	0.0977191	0.128151	0.195349	0.169646	0.174249	0.0854425	0.17488	0.183606	0.0480438	0.134687	0.0961769	0.0549134	0.0561529	0.223095	0.0914864	0.112106	0.0632299	0.573699
CNGB3	0.126115	0.24481	0.0580594	0.0619611	0.0423156	0.119952	0.495345	0.396804	0.0368208	0.101708	0.074713	0.151546	0.132567	0.200593	0.147832	0.12363	0.36586	0.0398643	0.0874254	0.0545041	0.0406149	0.0423209	0.052253	0.390996	0.059919	0.0549916	0.0404981	0.0391643	0.185544	0.203659	0.147461	0.200823	0.380144	0.0504031	0.0372197	0.0635448	0.0878137	0.143379	0.117311	0.242991	0.038234	0.0718882	0.248498	0.947937	0.447599	0.947937
CNIH1	0.633902	0.507839	0.683525	0.308201	0.295289	0.580891	0.422213	0.559469	0.70357	0.335751	0.573247	0.483724	0.511392	0.479012	0.508304	0.450355	0.501774	0.0957076	0.104805	0.105455	0.109628	0.132693	0.108142	0.124472	0.116031	0.330402	0.156168	0.358229	0.286292	0.345959	0.469566	0.534571	0.759393	0.190518	0.105656	0.0846734	0.17151	1.16802	0.297608	0.458908	0.288412	0.210469	0.0721178	0.74238	1.0959	1.16802
CNIH2	0.100543	0.102497	0.368052	0.522598	0.363714	0.314053	0.252091	0.125832	0.298469	0.282925	0.17153	0.203843	0.198596	0.195963	0.385946	0.201791	0.16709	0.360834	0.360801	0.357193	0.360828	0.5177	0.425734	0.360865	0.283062	0.336404	0.602526	0.0881011	0.224261	0.251545	0.171885	0.376621	0.320399	0.147536	0.0774993	0.110972	0.602379	0.125546	0.0766948	0.109912	0.160432	0.0950936	0.464312	0.144616	0.206456	0.602526
CNIH3	1.39186	1.28477	1.45378	1.15619	1.1491	1.50104	1.37603	1.37873	1.25019	1.12098	1.24877	1.29974	1.41182	1.47025	1.25297	1.38574	1.49538	1.10436	1.10702	1.14233	1.10847	1.16981	1.1085	1.09799	1.09968	1.13743	1.11841	1.12709	1.32445	1.37679	1.17676	1.09865	1.1717	1.2501	1.28034	1.09814	1.1318	1.24363	2.33756	1.10296	1.21918	1.12257	1.20681	1.18561	1.22357	2.33756
CNIH4	0.92773	1.30799	1.11989	0.303208	0.251408	1.17711	0.99871	0.848669	1.45103	0.47503	0.783231	1.21278	0.626201	0.84289	1.34728	1.25405	0.242075	0.425237	1.29601	0.933555	1.18522	0.576551	0.656742	0.670185	0.695479	0.524006	0.402773	1.10771	0.752272	1.22601	0.83821	0.992215	0.993271	0.0638891	0.124558	0.0699804	0.269994	0.45176	0.918523	0.103752	0.432984	0.917473	0.433559	0.973698	0.297107	1.45103
CNKSR1	0.522493	0.857544	0.0984712	0.176855	0.103123	0.0983777	0.100318	0.245933	0.141763	0.467886	0.127544	0.201904	0.356967	0.101368	0.125447	0.118324	0.117756	0.432059	0.0983398	0.10021	0.125094	0.233214	0.248988	0.159777	0.150417	0.152377	0.125573	0.146642	0.0985605	0.129919	0.237943	0.191847	0.103117	0.114589	0.101835	0.0986574	0.0990269	0.120307	0.598043	0.107266	0.110048	0.214683	0.211944	0.115671	0.113133	0.857544
CNKSR2	0.083584	0.083584	0.115703	0.089259	0.0836276	0.0946845	0.116857	0.085861	0.142248	0.316551	0.124628	0.132029	0.6194	0.38143	0.121662	0.128745	0.506285	0.121419	0.175239	0.0976588	0.172941	0.466091	0.323251	0.208948	0.15213	0.136034	0.216519	0.14652	0.0897167	0.133296	0.24734	0.760802	0.0930527	0.259498	0.0916124	0.416523	0.38443	0.848144	0.24859	0.148009	0.149189	0.152993	0.143471	0.198903	0.11417	0.848144
CNKSR3	0.177332	0.184277	0.37002	0.203603	0.1808	0.368813	0.327841	0.343638	0.193719	0.177168	0.178493	0.365335	0.332457	0.257943	0.204283	0.299155	0.25215	0.334353	0.354173	0.587847	0.287399	0.388584	0.463799	0.200371	0.234849	0.186973	0.175963	0.174598	0.391108	0.276833	0.305474	0.243294	0.180396	0.184025	0.591268	0.206208	0.448141	0.52697	0.675849	0.50918	0.177061	0.208207	0.235524	0.175323	0.577544	0.675849
CNMD	1.0587	1.18012	0.421348	0.436711	0.753285	0.417283	0.838329	0.78137	0.0422014	0.297777	0.590843	0.823894	0.23729	0.302089	0.47808	0.400578	0.919588	0.0687935	0.442761	0.553841	0.388826	0.0814237	0.210288	0.690781	0.392904	0.262723	0.314331	0.257823	0.664433	0.724338	0.255947	0.281897	0.276805	0.464734	0.642323	0.183119	1.47363	0.073335	0.142062	1.42526	0.697311	0.533251	1.3365	0.229299	0.178916	1.47363
CNN1	0.447059	0.447938	1.06361	0.698292	0.603795	0.624101	0.379998	0.421055	0.518019	0.311157	0.4718	0.427925	0.632091	0.60168	0.330463	0.647563	0.212344	0.726839	0.756503	0.720148	0.678969	0.964007	0.916274	0.950008	0.811725	0.825757	0.699181	0.450221	0.242206	0.552769	0.839074	0.74985	0.213727	0.88592	0.800491	1.29901	0.310105	0.472377	0.535607	0.353055	0.196674	0.268051	0.254942	0.184852	0.269861	1.29901
CNN2	0.251349	0.211638	0.421478	0.239469	0.217093	0.463089	0.654193	1.02095	0.376655	0.35208	0.280669	0.636693	0.438877	0.406671	0.231438	0.482857	0.497381	0.28987	0.16797	0.168046	0.159172	0.231262	0.186316	0.266296	0.172713	0.207447	0.355246	0.390062	0.621831	0.382907	0.29034	0.683848	1.34822	0.470956	0.1815	0.15148	0.72718	0.601045	0.151443	0.498323	0.548881	0.164656	0.372288	1.88493	2.37543	2.37543
CNN3	0.355995	0.480618	1.20161	0.706947	0.931052	1.79102	0.848037	0.836252	1.51054	1.55346	1.01781	0.820394	2.20234	2.16593	1.51446	1.13172	1.02416	1.01631	0.418276	0.356052	0.897628	0.864997	0.62479	0.639811	0.430387	0.579385	0.53919	1.68634	0.632783	0.446929	0.609391	0.591448	0.648235	0.534671	0.602773	0.326198	0.294341	0.767733	0.46317	0.337245	0.310371	0.81509	0.306699	0.430843	0.553447	2.20234
CNNM1	0.153437	0.0727882	0.155294	0.161404	0.150045	0.107113	0.172259	0.0715231	0.133303	0.0969591	0.113443	0.090354	0.114042	0.0955406	0.130286	0.0783075	0.149278	0.118805	0.0709014	0.283792	0.0713089	0.136332	0.0980535	0.0948589	0.0786458	0.0970882	0.090941	0.393108	0.0905829	0.074052	0.174032	0.0772036	0.130973	0.0710754	0.137025	0.0793233	0.129385	0.0716169	0.0908355	0.0710206	0.210821	0.196316	0.0837769	0.153998	0.141981	0.393108
CNNM2	0.333668	0.366391	0.935766	0.404213	0.455671	0.797268	0.735833	0.808311	0.544603	0.745263	0.437945	0.755879	0.795234	0.622196	0.76428	0.523059	0.338107	0.530832	0.333477	0.884072	0.629487	0.578621	0.631118	0.672402	1.04501	0.81615	1.20144	0.648929	0.943003	0.468992	0.65335	0.677997	0.644731	1.61921	1.03449	0.745159	0.836831	0.398059	0.389243	0.335358	0.943159	0.989826	0.987928	0.349908	0.342337	1.61921
CNNM3	0.643669	0.760697	0.930137	0.880909	0.998774	0.929992	0.854245	0.902469	0.784004	0.942694	0.845254	0.81442	0.869675	0.884046	0.822118	1.02025	0.734736	0.691039	0.637637	1.07667	1.13689	0.896896	1.00433	1.19323	1.15569	0.756069	0.682993	0.697296	0.928447	0.758813	0.829178	0.663517	1.17454	0.817972	0.78916	0.665	0.862436	1.03917	0.841063	0.708633	0.638754	0.675846	0.663386	0.639911	0.737858	1.19323
CNNM4	0.320708	0.762473	0.43765	0.367718	0.361844	0.474532	0.601238	0.703418	0.22069	0.925991	0.596392	0.556314	0.631701	0.779881	0.690839	0.866987	1.14373	0.0932734	0.188716	0.0771305	0.259615	0.105055	0.113983	0.101892	0.140494	0.124043	0.076615	0.486766	1.49558	0.32392	0.143749	0.0896441	0.690328	0.322402	0.172934	0.115444	0.337839	0.510098	0.17448	0.356675	0.187277	0.536386	0.0817383	0.158514	0.294041	1.49558
CNOT1	0.847462	0.525486	0.464985	0.332454	0.446482	0.499878	0.426445	0.370935	0.208999	0.300482	0.305365	0.484542	0.216662	0.241841	0.458924	0.390718	0.297878	1.36062	0.55097	0.851791	0.64599	0.898711	0.668663	1.02063	0.905608	0.50212	0.48334	0.204725	0.408243	0.311886	0.529952	0.557972	0.422726	1.09004	0.766523	0.701365	0.203691	0.223342	0.264132	0.221931	0.280979	0.489811	0.208214	0.263055	0.302325	1.36062
CNOT10	0.0617462	0.263467	0.176992	0.285446	0.281718	0.169032	0.155044	0.0729662	0.155362	0.190689	0.282104	0.0707835	0.22547	0.235218	0.121997	0.10837	0.0927183	0.0896621	0.0624879	0.0636767	0.177092	0.185225	0.152591	0.085799	0.0617532	0.220219	0.204794	0.102244	0.0856067	0.100197	0.0638289	0.0619306	0.11073	0.131716	0.0663966	0.115923	0.0850945	0.207819	0.117826	0.191872	0.213871	0.0768528	0.149572	0.0798812	0.0677924	0.285446
CNOT11	0.10647	0.119914	0.0304116	0.0203005	0.165912	0.00789662	0.0523212	0.0317409	0.216573	0.00594522	0.0254439	0.171514	0.0881207	0.0531768	0.45684	0.00805261	0.17985	0.0610774	0.0160202	0.0193973	0.169497	0.0191967	0.136107	0.00334069	0.0708718	0.306902	0.29605	0.00327744	0.00502036	0.0500303	0.0608026	0.210904	0.0458946	0.0148678	0.0515582	0.00486466	0.0543503	0.378948	0.0250288	0.0148461	0.029954	0.0069927	0.0866918	0.0706849	0.167508	0.45684
CNOT2	0.0410204	0.0766833	0.0778302	0.276713	0.158515	0.048711	0.0379782	0.0818763	0.0381237	0.0431804	0.0876361	0.0938019	0.0373753	0.042545	0.0679882	0.0654473	0.0400584	0.151969	0.0879232	0.127165	0.102141	0.0382885	0.104817	0.0488567	0.0713455	0.0575526	0.151611	0.274282	0.0397466	0.100179	0.0420445	0.0688689	0.151957	0.093987	0.0557977	0.290738	0.187384	0.315626	0.22822	0.841983	0.0371649	0.643514	0.0441327	0.551615	0.0779124	0.841983
CNOT3	0.440484	0.461472	0.571001	0.0617697	0.0578828	0.605298	0.476371	0.708851	0.248324	0.204495	0.0587001	0.15574	0.219473	0.301472	0.251302	0.231139	0.067251	0.473525	0.0578592	0.353874	0.356166	0.363318	0.423356	0.0757664	0.324326	0.359393	0.529307	0.237651	0.25435	0.10225	0.0964883	0.124874	0.581702	0.239111	0.364377	0.345671	0.0659113	0.206692	0.0986002	0.111698	0.0584615	1.34018	0.433773	1.71991	0.974407	1.71991
CNOT4	0.245334	0.0722614	0.0971558	0.557551	0.297671	0.102095	0.0741665	0.0708908	0.159396	0.0888325	0.179148	0.278127	0.0749515	0.081946	0.221345	0.128725	0.158922	0.182906	0.0951028	0.0752089	0.462403	0.0937421	0.106457	0.935639	0.0717302	0.288438	0.196051	0.381013	0.077712	0.141896	0.315871	0.384593	0.0791359	0.256955	0.0789184	0.320455	0.0733361	0.0989861	0.071045	0.293575	0.512759	0.290913	0.38981	0.306782	0.0710674	0.935639
CNOT6	0.60918	0.220841	0.229524	0.215767	0.209692	0.208442	0.313282	0.300944	0.238486	0.272838	0.219552	0.297082	0.224176	0.213367	0.283938	0.291277	0.249758	0.60905	0.801422	0.497034	0.825276	0.226085	0.560911	0.628494	0.618487	0.557784	0.484357	0.269881	0.479888	0.521196	0.366642	0.374782	0.502599	0.514735	0.604141	0.882803	0.346415	0.213706	0.380607	0.215627	0.230769	0.520218	0.227406	0.24739	0.210516	0.882803
CNOT6L	0.133802	0.227016	0.191083	1.37734	0.480699	0.313059	0.523856	0.71867	0.81033	1.30921	1.42859	0.268609	1.49801	1.08081	0.933339	1.13088	0.763163	0.381281	0.198989	0.146198	0.515196	0.583634	0.261384	0.190888	0.131628	0.13103	0.153958	0.131336	0.135876	0.219119	0.131371	0.130465	0.690354	0.331625	0.8568	0.150537	0.158114	1.30505	0.212638	0.199032	0.401696	0.364992	0.12901	0.559875	0.987065	1.49801
CNOT7	0.224765	0.303169	0.428373	0.230786	0.253415	0.350279	0.17806	0.184995	0.312593	0.262576	0.32568	0.182706	0.378059	0.293279	0.292878	0.247839	0.152326	0.495036	0.36736	0.287192	0.519521	0.663543	0.580596	0.590801	0.301068	0.306349	0.50333	0.141452	0.174692	0.325376	0.435464	0.572557	0.187853	0.50095	0.305189	0.265959	0.389837	0.486593	0.183763	0.191621	0.683621	0.158995	0.536778	0.142711	0.195379	0.683621
CNOT8	1.11475	0.876634	0.276532	0.634313	0.53873	0.307972	0.213999	0.242883	0.704862	0.589502	0.426861	0.141551	0.53912	0.51053	0.347714	0.395868	0.419034	0.0683648	0.0668187	0.0673599	0.0702653	0.170079	0.135896	0.0715342	0.0680346	0.0873261	0.0733284	0.285851	0.393242	0.0762338	0.0805547	0.149403	0.108218	0.143156	0.0669635	0.0930089	0.766639	0.12108	0.540061	0.26278	0.190723	0.148627	0.245698	0.440241	0.441888	1.11475
CNOT9	0.308222	0.391851	0.429332	0.317526	0.298789	0.412208	0.281995	0.270983	0.266867	0.301558	0.312891	0.429019	0.346537	0.308022	0.29497	0.305564	0.266921	0.270922	0.267068	0.289931	0.267092	0.2904	0.378795	0.317656	0.269225	0.289599	0.275644	0.53465	0.26893	0.337538	0.26896	0.28342	0.635107	0.538438	0.268797	0.324838	0.562891	0.44046	0.27515	0.267183	0.744921	0.604437	0.310278	0.771239	0.410674	0.771239
CNP	0.618773	0.648627	0.69713	1.0058	0.854831	0.726266	0.613627	0.634809	0.681203	0.615793	0.828289	0.70716	0.631317	0.638024	0.675537	0.679705	0.613398	0.617547	0.612009	0.619599	0.653998	0.752692	0.659249	0.634043	0.611637	0.676604	0.627581	0.68465	0.699337	0.667369	0.724306	0.63047	0.61718	0.672539	0.744524	0.701582	0.617026	0.926904	0.728112	1.08768	0.619611	0.675694	0.636833	0.646811	0.754579	1.08768
CNPPD1	0.912334	0.757913	0.801883	0.818336	0.756857	0.799547	0.751853	0.724478	0.717442	0.717094	0.77266	0.721125	0.717751	0.747084	0.716379	0.716319	1.26534	0.908473	0.961475	0.782521	0.789743	0.775	0.869525	0.795313	0.773371	0.757164	0.835276	0.815107	0.747935	0.740109	0.818002	0.842862	0.751283	0.833089	0.717875	0.807239	0.740746	0.717843	0.836641	0.726026	0.804125	0.981934	0.723001	1.00298	0.736552	1.26534
CNPY1	0.325567	2.12347	1.92968	2.85316	2.3639	1.82579	1.62826	0.29665	0.0907079	2.43074	2.29704	2.29126	2.04331	2.21981	2.45786	2.31377	1.29668	1.55099	1.19442	1.36754	1.60802	0.653349	1.29789	1.88001	0.393844	0.959595	0.164426	0.13254	0.404083	1.43607	1.2752	0.555687	0.658541	1.21292	0.743614	1.00007	1.24604	1.76124	1.26737	0.090725	0.344261	0.292838	0.944027	1.57771	1.66529	2.85316
CNPY2	0.356451	0.310441	0.373593	0.13739	0.148634	0.367822	0.28047	0.130502	0.258313	0.186373	0.0852551	0.124927	0.205728	0.204209	0.235969	0.206654	0.00665793	0.379917	0.523959	0.41324	0.38393	0.00488075	0.0921455	0.296238	0.322899	0.0905377	0.204797	0.203806	0.128053	0.141946	0.146642	0.17966	0.367197	0.0388024	0.0937724	0.169684	0.0069036	0.242213	0.0367601	0.0609514	0.0320308	0.162874	0.420396	0.385292	0.495645	0.523959
CNPY3	0.694835	0.568473	0.802821	0.448045	0.499626	0.796936	0.477416	0.676574	0.45653	0.440605	0.524681	0.522378	0.454781	0.694162	0.460605	0.468885	0.462979	0.479723	0.45518	0.440167	0.478579	0.440799	0.477063	0.502533	0.487597	0.75539	0.82697	0.520187	0.996726	0.772478	1.62933	0.780705	0.482537	1.19	0.673235	1.11043	0.671319	0.479544	0.527389	0.444637	0.830378	0.461145	1.07105	0.53672	0.449791	1.62933
CNPY4	0.0554205	0.188579	0.127257	0.0842886	0.126138	0.123342	0.196955	0.561275	0.0878923	0.350767	0.100154	0.130884	0.111058	0.0868409	0.0917267	0.16573	0.129905	0.246032	0.109296	0.0738681	0.0741313	0.140721	0.26051	0.289468	0.117917	0.409126	0.407181	0.16529	0.502561	0.156484	0.525196	0.592272	0.328527	0.430728	0.298052	0.156872	0.0747703	0.0888835	0.116078	0.241196	0.506067	0.0904706	0.233904	0.051033	0.0548315	0.592272
CNR1	0.341782	0.2171	0.221429	0.213973	0.234316	0.214295	0.275786	0.226449	0.242518	0.233377	0.217937	0.217635	0.234477	0.213914	0.283692	0.251298	0.621545	0.291507	0.212337	0.253813	0.282242	0.496314	0.427314	0.283046	0.267242	0.452331	0.27355	0.458605	0.241157	0.217234	0.233554	0.238182	0.326419	0.288023	0.389765	0.227282	1.37489	0.304107	0.212495	0.255506	0.262198	0.288751	0.263135	0.253889	0.216569	1.37489
CNR2	0.106998	0.193577	0.10768	0.106288	0.122323	0.114583	0.117804	0.66278	0.119905	0.430493	0.117355	0.190037	0.462922	0.236201	0.229091	0.147739	0.105006	0.24624	0.102561	0.185617	0.313141	0.895484	0.589272	0.102586	0.447623	0.483037	0.794489	0.294211	0.325792	0.320289	0.132917	0.170418	0.224715	0.394396	0.553687	0.228468	0.521505	0.121866	0.243746	0.106874	0.166026	0.200724	0.742621	0.264558	0.162373	0.895484
CNRIP1	0.243369	0.29707	0.362528	0.181768	0.175992	0.382016	0.311438	0.316856	0.208916	0.111846	0.201262	0.442084	0.352819	0.31871	0.211208	0.281587	0.532244	0.116715	0.136085	0.164649	0.128286	0.173677	0.112433	0.209779	0.140733	0.126878	0.121246	0.149726	0.547142	0.13941	0.182537	0.117265	0.511212	0.112986	0.113521	0.1121	0.120491	2.17663	0.124903	0.184431	0.14972	0.245195	0.471924	1.48898	1.97037	2.17663
CNST	0.056834	0.0984406	0.239798	0.0568204	0.264228	0.28665	0.43982	0.457864	0.0908957	0.224606	0.0692069	0.123257	0.91522	0.234467	0.0610967	0.245313	0.187815	0.442186	0.0520705	0.49968	0.0618827	0.148355	0.0646861	0.0671959	0.0826618	0.296179	0.224074	0.250457	0.54	0.442202	0.378191	0.366383	0.0914533	0.170943	0.160237	0.0749226	0.572812	0.658888	0.264835	1.00658	1.13696	0.480729	0.798766	0.112417	0.154555	1.13696
CNTD1	0.715078	0.452741	1.31243	0.109053	0.787338	1.40794	0.587852	0.418093	0.791964	0.441386	0.088441	1.21151	0.742998	0.895274	1.31591	1.19731	0.685581	0.341083	0.338603	1.03427	0.677309	0.61261	0.356316	0.0867639	0.273163	0.157304	0.126297	0.0806601	0.178591	0.226702	0.292364	0.0826672	0.115477	0.365449	0.0827564	0.163443	0.111324	0.136978	0.113721	0.219625	0.130408	0.145284	2.14307	0.0993978	0.0800326	2.14307
CNTD2	0.196268	0.206932	0.00183921	0.0676087	0.0211969	0.00183921	0.0242746	0.162725	0.00284359	0.0576967	0.00690062	0.129728	0.00206744	0.277265	0.171575	0.368664	0.00487291	0.0597015	0.011666	0.0631192	0.0177701	0.017262	0.117957	0.204411	0.0862189	0.0791882	0.0567448	0.00335835	0.0426289	0.253127	0.0615264	0.00264014	0.0023795	0.00363901	0.209664	0.167194	0.17667	0.0117272	0.249521	0.0218521	0.00756347	0.0394545	0.022667	0.00206575	0.0635753	0.368664
CNTF	0.0907222	0.0991823	0.0167189	0.031701	0.0363901	0.0264751	0.0138635	0.0520032	0.0207775	0.154745	0.0143409	0.0189815	0.0216108	0.0308178	0.014034	0.0533078	0.0143765	0.108341	0.0985138	0.0737944	0.14066	0.0763603	0.0898608	0.0211483	0.0950858	0.112878	0.145319	0.0458398	0.0650126	0.0170354	0.0848944	0.077015	0.27479	0.0141168	0.38762	0.527499	0.0301788	0.0160281	0.163998	0.0232599	0.327246	0.0223373	0.0155297	0.122517	0.0362602	0.527499
CNTFR	0.302749	0.756741	1.92371	1.34596	2.28036	1.24128	1.85275	0.000853616	1.48194	1.90527	1.45393	1.65966	2.09451	2.02519	2.37651	2.29094	0.390113	1.57742	2.31097	1.63515	1.51932	1.44243	1.94623	1.93295	2.14143	2.16679	1.52484	1.99102	1.86169	2.66531	1.55393	1.29813	1.41823	2.33832	1.70965	1.61916	0.0335955	0.118937	0.0192915	0.180276	1.164	1.94249	0.382073	0.414751	0.52456	2.66531
CNTLN	0.0172096	0.0172096	0.0842784	0.0909929	0.0194524	0.0425005	0.0172096	0.0690427	0.031722	0.0221092	0.0246226	0.0827182	0.0174832	0.0519042	0.0174189	0.0311744	0.494582	0.178325	0.169866	0.0629836	0.169866	0.0751481	0.287074	0.0508932	0.0362145	0.545242	0.593236	0.239887	0.316048	0.136348	0.620389	0.709257	0.335518	0.0517198	0.0297375	0.0381078	0.143201	0.42264	0.198987	0.0172203	0.10955	0.373996	0.208889	0.0194406	0.026475	0.709257
CNTN1	0.316529	0.13499	0.0610695	0.133283	0.0633614	0.0877848	0.07028	0.0547226	0.303651	0.0400274	0.0802787	0.0440216	0.142141	0.11573	0.0797357	0.0721042	0.0624435	0.046715	0.0421627	0.0423513	0.0401124	0.0400317	0.0482089	0.0400268	0.0404726	0.0729337	0.0660112	0.0450694	0.0595993	0.0404049	0.0402769	0.0442402	0.106053	0.054297	0.056682	0.120113	0.0497263	0.0414255	0.041535	0.0740655	0.0402903	0.463495	0.0405334	0.327907	0.0737632	0.463495
CNTN2	0.275726	0.27317	0.310269	0.307843	0.298481	0.291289	0.254514	0.23848	0.244722	0.250071	0.261793	0.238417	0.249076	0.268577	0.260035	0.28708	0.41626	0.252215	0.238339	0.240324	0.240017	0.287496	0.255355	0.26976	0.239376	0.238371	0.239143	0.253188	0.263198	0.256571	0.273864	0.25097	0.24673	0.312447	0.289096	0.279039	0.423128	0.254939	0.663413	0.266777	0.246077	0.241875	0.321775	0.238914	0.295753	0.663413
CNTN3	0.0469479	0.200098	0.745956	0.253261	0.255478	0.623305	0.471165	0.548398	0.556334	0.371516	0.550053	0.567007	0.558453	0.641805	0.700182	0.398848	0.294831	0.338216	0.30898	0.199535	0.280454	0.489702	0.386862	0.400427	0.312551	0.290297	0.337045	0.336753	0.419672	0.214655	0.327045	0.512091	0.334156	0.248167	0.667289	0.310352	0.744155	0.0552001	0.129144	0.129013	0.487733	0.343477	0.0407322	0.0337645	0.042307	0.745956
CNTN4	0.433362	0.124214	0.303655	0.352498	0.131059	0.316294	0.00955883	0.00497434	0.37805	0.00627444	0.163184	0.0188213	0.4117	0.275415	0.313462	0.00934995	0.134674	0.0366968	0.00736239	0.000500788	0.000542413	0.294063	0.0424497	0.765881	0.0249855	0.0112293	0.0600544	0.346887	0.0457571	0.0329602	0.158322	0.0474232	0.41882	0.00417553	0.000199209	0.158571	0.0760812	0.233653	0.110752	0.689965	0.263554	0.0148735	0.39793	0.161853	0.102283	0.765881
CNTN5	0.0600491	0.0561328	0.0857445	0.0605488	0.083547	0.0996288	0.0750401	0.0557507	0.052912	0.0661139	0.0917487	0.0544949	0.0866899	0.0837794	0.0920712	0.068116	0.0765189	0.109423	0.102759	0.0620534	0.210754	0.073762	0.110758	0.105954	0.0617606	0.138967	0.103101	0.0911164	0.132029	0.144177	0.175653	0.124786	0.053577	0.0551439	0.0644256	0.226926	0.0610873	0.0807515	0.0737286	0.0607497	0.272263	0.0813166	0.362785	0.0646339	0.0806202	0.362785
CNTN6	0.197252	0.493139	0.737452	0.661175	0.424326	0.709386	1.03285	1.02999	0.553453	1.49792	0.567813	0.807435	1.30149	1.1103	0.946462	1.11733	0.528511	0.593746	0.539836	0.662338	0.601934	0.527294	0.770761	0.213165	0.623696	0.451579	0.7178	0.810227	1.44637	0.457812	0.579896	0.340409	0.126352	1.48117	1.76412	0.240178	0.422645	0.203711	0.233289	0.136385	0.771856	0.485383	0.22333	0.373652	0.127008	1.76412
CNTNAP1	0.341705	0.520033	0.619228	0.472692	0.574747	0.655949	0.627618	0.304027	0.78231	0.611454	0.544325	0.773385	0.747989	0.79336	0.799839	0.77203	0.837002	0.0523979	0.0462087	0.0653063	0.0476695	0.19652	0.0433969	0.0259412	0.0379986	0.151452	0.110291	0.312683	1.06515	0.89308	0.309463	0.122126	0.871119	0.235287	0.190986	0.100572	0.141945	1.24269	0.388673	0.0251967	0.260946	0.970074	0.0378638	0.847307	1.56971	1.56971
CNTNAP2	0.169958	0.145225	0.273644	0.403896	0.0638863	0.308496	0.16061	0.142801	0.262517	0.230706	0.231273	0.236526	0.103543	0.142314	0.0756466	0.156364	0.0800287	0.228728	0.0206803	0.0817133	0.226034	0.220506	0.0763967	0.496059	0.140674	0.712372	0.671611	0.253496	0.176583	0.0484169	0.120854	0.0935248	0.0525576	0.734854	0.592011	0.149835	0.0309149	0.149082	0.0327428	0.159132	0.0251141	0.0425823	0.0209703	0.069741	0.729975	0.734854
CNTNAP3	0.43776	0.305124	0.00295886	0.00911451	0.0122026	0.00291144	0.00200243	0.0157641	0.00345913	0.202568	0.00392333	0.00507213	0.0424439	0.0971925	0.443246	0.0037373	0.168146	0.0300447	0.00200243	0.00344958	0.284933	0.0159066	0.0710269	0.00738178	0.0280796	0.108388	0.0384865	0.0899371	0.10818	0.180197	0.344108	0.370822	0.0930861	0.0374371	0.00200717	0.254302	0.0361874	0.387662	0.0209937	0.568567	0.163189	0.0590422	0.0447563	0.402088	0.197931	0.568567
CNTNAP3B	1.09254	0.902399	0.320933	0.320933	0.604481	0.320933	0.320933	0.320933	0.320933	0.320933	0.320933	0.715778	0.320933	0.320933	0.320933	0.320933	0.320933	0.320933	0.320933	0.320933	0.387337	0.320933	0.320933	0.320933	0.604084	0.838332	0.320933	0.320933	0.320933	0.393165	0.320933	0.320933	0.320933	0.320933	0.320933	0.320933	0.320933	0.320933	1.15963	0.89708	0.691829	0.707768	0.509701	0.593336	0.320933	1.15963
CNTNAP4	0.342011	0.274659	0.192573	0.325067	0.707797	0.179997	0.208691	0.731421	0.511889	0.106068	0.414151	0.408724	0.112414	0.10066	0.100837	0.175883	0.453398	0.101001	0.106651	0.130232	0.171303	0.148494	0.105656	0.157976	0.171863	0.112893	0.132529	0.411641	0.291434	0.239783	0.395005	0.487936	1.88157	0.257088	0.180224	0.240405	0.157899	0.646592	0.338079	0.232614	0.104844	0.549494	0.779225	1.03978	0.380029	1.88157
CNTNAP5	0.518625	0.167929	0.3928	0.111376	0.119566	0.37082	0.329347	0.36339	0.239193	0.74063	0.18235	0.217889	0.494548	0.529259	0.6579	0.292563	0.204496	1.25062	0.915281	0.700708	1.3541	0.750358	1.25048	0.290435	1.55498	2.1313	1.91317	1.07647	0.543056	0.552955	0.516567	0.660722	0.109203	0.192526	0.482181	0.214151	0.112587	0.128003	0.120939	0.292621	0.836175	0.200269	0.272418	0.296202	0.135637	2.1313
CNTRL	0.191839	0.570157	0.963878	0.453398	0.283961	1.16203	0.10423	0.604673	1.04259	0.816353	0.917577	1.01586	0.867886	1.367	1.30651	0.933857	0.55813	0.31128	0.227624	0.43847	0.302955	0.303653	0.292225	0.1043	0.295848	0.253434	0.108396	0.106487	0.797343	0.607846	0.364874	0.122762	0.104509	0.730978	0.469865	1.12157	0.39103	0.853566	0.142529	0.879218	1.47437	1.09201	0.230963	1.21192	1.15002	1.47437
CNTROB	0.247526	0.197513	0.194558	0.244443	0.198053	0.194711	0.197775	0.246826	0.194895	0.201862	0.211636	0.194692	0.24817	0.207594	0.232044	0.200096	0.577673	0.252734	0.260602	0.441427	0.220823	0.257776	0.197351	0.199433	0.195212	0.19568	0.194818	0.210452	0.21689	0.203265	0.196008	0.200959	0.508309	0.210769	0.257549	0.23342	0.344717	0.303366	0.747441	0.195787	0.196736	0.328703	0.248849	1.05189	0.626001	1.05189
COA1	0.03021	0.383812	0.175464	0.0687232	0.205945	0.148122	0.0238811	0.0334901	0.160307	0.135489	0.141271	0.224895	0.109586	0.0614478	0.10415	0.0674153	0.380663	0.0210582	0.0378335	0.0348772	0.0678217	0.0213396	0.0214948	0.0253273	0.283615	0.0226546	0.0726824	0.0213988	0.119936	0.0207735	0.0584399	0.19619	0.022093	0.13457	0.041975	0.0397389	0.889783	0.273202	0.0744897	0.125451	0.0226521	0.181294	0.127434	0.112631	0.28362	0.889783
COA3	0.724069	0.551873	0.33377	0.347537	0.424138	0.311378	0.40202	0.499195	0.47446	0.213121	0.501936	0.504962	0.431939	0.426823	0.491817	0.379136	0.243726	0.302458	0.293477	0.341651	0.495681	0.407676	0.389004	0.371504	0.338241	0.364511	0.366078	0.339717	0.541333	0.436868	0.416489	0.443559	0.337296	0.346355	0.344959	0.238205	0.333909	0.343162	0.220336	0.327546	0.21337	0.253184	0.341499	0.564572	0.53927	0.724069
COA4	0.0117286	0.00563166	0.0110279	0.0120719	0.00488783	0.0130474	0.0154339	0.0739009	0.00486354	0.715767	0.00902549	0.0259657	0.0397829	0.030963	0.00493728	0.00601058	0.00568241	0.0208764	0.0358901	0.0107759	0.0105517	0.179263	0.0279466	0.245391	0.0140292	0.00492874	0.020049	0.00560172	0.0630947	0.0183816	0.027721	0.0221112	0.04194	0.00853969	0.065587	0.0594503	0.121904	0.00490839	0.0156162	0.0168617	0.00800686	0.0328719	0.00904998	0.054217	0.0167461	0.715767
COA5	1.1988	1.00486	0.61926	0.944572	0.903919	0.617976	0.629285	0.656189	0.534491	0.679155	0.745584	0.679702	0.701569	0.689993	0.713027	0.712365	0.93212	0.540923	0.54967	0.538254	0.539135	0.534544	0.545716	0.534551	0.555701	0.544128	0.616669	0.650096	0.546992	0.693201	0.567395	0.62332	0.785549	0.540569	0.566395	0.585771	1.46708	1.33472	0.935744	0.53456	0.542136	0.813193	0.546596	1.7685	0.969134	1.7685
COA6	0.108464	0.108464	0.270073	0.415976	0.265531	0.247313	0.149222	0.15147	0.280313	0.188612	0.114338	0.15409	0.142975	0.128627	0.274689	0.254522	0.109947	0.143204	0.425638	0.376891	0.310451	0.204007	0.396741	0.207052	0.229753	0.253532	0.28285	0.169419	0.113363	0.124799	0.292937	0.114674	0.152563	0.34491	0.406213	0.131501	0.417801	0.302927	0.150321	0.274938	0.108512	0.10955	0.53693	0.147914	0.11196	0.53693
COA7	0.620125	0.641724	0.766386	0.759729	0.799997	0.749055	0.668704	0.760877	0.729519	0.78881	0.875166	0.830354	0.944072	0.907394	0.737105	0.722779	0.770898	0.608977	0.678674	0.589089	0.669981	0.535245	0.594629	0.660482	0.730857	0.647771	0.605974	0.774961	0.9223	0.892177	0.901713	0.70841	0.624892	0.649742	0.648097	0.549484	0.502609	0.515582	0.539583	0.616591	1.09159	0.533281	0.760522	0.627592	0.499473	1.09159
COASY	0.507012	0.458191	0.464574	0.5205	0.49177	0.461742	0.489513	0.468072	0.494703	0.458949	0.456732	0.476445	0.4647	0.458213	0.455804	0.459008	0.483751	0.458988	0.460702	0.476467	0.456407	0.478817	0.458192	0.619711	0.462523	0.458774	0.456209	0.471371	0.457711	0.455732	0.530332	0.493799	0.472565	0.461529	0.494795	0.490229	0.802249	0.45607	0.473083	0.942898	0.482205	0.481044	0.455651	0.629258	0.720625	0.942898
COBL	0.512294	0.350141	0.269719	0.383538	0.338713	0.266527	0.35596	0.213624	0.307854	0.560795	0.375814	0.266622	0.369189	0.297379	0.431235	0.215902	0.387834	0.310159	0.447221	0.428808	0.504425	0.214631	0.316196	0.342725	0.427941	0.374693	0.362928	0.412867	0.387621	0.30862	0.393741	0.396979	0.613399	0.416417	0.405307	0.420571	0.811847	0.258919	0.44786	0.238482	0.374965	0.224237	0.232457	0.440693	0.343369	0.811847
COBLL1	0.863254	0.772174	0.740722	0.736427	0.760415	0.726785	0.835762	0.728917	0.819035	0.74384	0.870069	0.751405	0.749111	0.75505	0.729356	0.743396	0.799819	0.759295	1.05779	0.893336	0.861573	0.833747	0.960629	1.01321	0.901754	1.16096	1.13301	1.10516	0.988513	0.81039	0.783799	0.763002	0.778569	0.856489	0.802488	0.727074	0.76086	0.775712	0.749384	0.97663	0.871097	0.776256	0.960765	0.740695	0.727771	1.16096
COCH	0.0128166	0.0500031	0.474423	0.536893	0.449894	0.408883	0.637522	0.699271	0.600965	0.857893	1.01008	0.509603	0.574709	0.404471	0.273781	0.76411	0.213378	0.62853	0.452849	0.508293	0.596412	0.502483	0.603244	0.307677	0.625216	0.769372	0.94728	0.523557	0.473246	0.738944	0.57903	0.690389	0.650338	0.583578	0.343798	0.371299	0.100925	0.0405298	0.0627535	0.403359	0.734215	0.817624	0.563798	0.167753	0.222184	1.01008
COG1	0.263675	0.165648	0.154031	0.147949	0.167285	0.147593	0.158743	0.148928	0.215686	0.163144	0.221113	0.157326	0.203165	0.151164	0.162909	0.147891	0.200127	0.289555	0.210228	0.214683	0.410824	0.153099	0.256951	0.18446	0.260158	0.226174	0.250176	0.15808	0.152402	0.14744	0.175081	0.150369	0.244207	0.175756	0.428852	0.283626	0.648251	0.367899	0.149775	0.165661	0.191837	0.218095	0.147487	0.604434	0.755888	0.755888
COG2	0.314015	0.328957	0.413033	0.49539	0.379799	0.408393	0.483245	0.446248	0.363497	0.320929	0.422818	0.433637	0.359848	0.363215	0.422997	0.594677	1.08381	0.413536	0.372313	0.468783	0.513031	0.309855	0.368749	0.313921	0.434892	0.309924	0.319628	0.322202	0.323183	0.391579	0.495159	0.39066	0.32986	0.317729	0.336847	0.483575	0.33877	0.360802	1.14191	0.455701	1.37413	0.511575	0.461847	0.311317	0.409946	1.37413
COG3	0.126592	0.123893	0.179586	0.123841	0.168625	0.18522	0.126418	0.123414	0.156493	0.126797	0.131351	0.178489	0.129383	0.167529	0.201442	0.125134	0.14431	0.222738	0.150265	0.146079	0.267868	0.194348	0.142509	0.165834	0.296934	0.14814	0.123533	0.123542	0.178272	0.140203	0.13018	0.130204	0.203844	0.12505	0.124546	0.124427	0.141519	0.249101	0.182691	0.181562	0.123935	0.128298	0.125154	0.538947	0.331405	0.538947
COG4	0.202792	0.202792	0.202792	0.224889	0.246654	0.202792	0.237145	0.282719	0.202792	0.260994	0.258507	0.226211	0.236987	0.265886	0.283764	0.267008	0.308914	0.301338	0.204474	0.214798	0.28749	0.225698	0.247589	0.208394	0.251913	0.34674	0.329904	0.202809	0.322823	0.230689	0.220892	0.223843	0.206684	0.338507	0.387357	0.358901	0.342325	0.207917	0.206712	0.224347	0.234645	0.226623	0.2559	0.248152	0.263451	0.387357
COG5	0.363102	0.580008	0.470881	0.743259	0.617895	0.49187	0.578719	0.544945	0.527057	0.39727	0.520705	0.496416	0.703457	0.598692	0.641319	0.638822	0.790039	0.303451	0.308615	0.421666	0.411526	0.308376	0.372672	0.375499	0.447311	0.34329	0.416952	0.382433	0.3116	0.369615	0.432972	0.477112	0.308582	0.644678	0.394282	0.471356	0.959218	0.397004	0.309686	1.28582	0.354112	0.380484	0.277577	0.287071	0.286288	1.28582
COG6	1.09634	1.00458	0.59702	1.00918	0.975416	0.65603	0.99111	0.957056	0.656092	1.23905	0.810587	0.958633	0.768946	0.827641	1.19414	1.02798	0.883368	0.541169	0.560424	0.600509	0.718582	0.636679	0.640072	0.579562	0.595889	0.666542	0.589688	0.651146	0.724457	0.630776	0.553264	0.514996	0.744479	0.6064	0.771705	0.834191	0.529461	0.996345	0.503695	0.978655	0.760266	0.989161	0.524619	1.06857	0.906876	1.23905
COG7	0.668386	0.678491	0.871844	1.05978	0.607013	0.846151	1.00631	0.641832	0.657647	0.981242	0.675232	0.51155	0.968014	0.849371	0.749043	1.11963	0.482546	0.800015	0.74707	0.355976	0.821204	0.346278	0.34778	0.713296	0.50054	1.13448	1.06425	0.760881	0.488549	0.443422	0.766192	0.825097	1.01581	0.951062	0.89016	0.860428	0.288099	0.273461	0.712084	0.505301	0.422895	1.1673	0.264951	0.582058	0.442623	1.1673
COG8	0.771986	0.90335	0.148257	0.0381939	0.11156	0.17282	0.76058	0.229521	0.800169	0.151655	0.360936	0.188788	0.0850215	0.273291	0.332872	0.260583	0.539003	0.0380887	0.327101	0.0950619	0.152676	0.195623	0.0747395	0.0729832	0.605223	0.112023	0.0687617	0.187384	0.675351	0.254826	0.0877857	0.141847	0.0996068	1.30138	1.40947	1.48462	0.0366537	0.235713	0.369356	0.113671	0.111946	1.29829	0.124614	0.103936	0.362927	1.48462
COIL	0.917328	0.918914	0.50995	0.489851	0.6253	0.515363	0.649831	0.620569	0.5771	0.992322	0.535519	0.489762	0.824463	0.657067	1.07589	0.725544	0.765188	0.48955	0.489798	0.521497	0.539886	0.700355	0.495341	0.491459	0.503922	0.723255	0.614961	0.49759	0.506573	0.525024	0.505753	0.509851	0.601439	0.582294	0.641234	0.511255	0.596451	0.489831	0.500482	0.774028	0.490738	0.566904	0.775066	0.5234	0.568556	1.07589
COL10A1	0.377311	0.248134	0.233596	0.20736	0.212396	0.226113	0.213365	0.213762	0.223924	0.21484	0.209622	0.208612	0.210325	0.208143	0.207128	0.207216	0.250983	0.214623	0.269721	0.353798	0.206158	0.545545	0.261637	1.13558	0.213934	0.207505	0.47664	0.449699	0.207352	0.222763	0.37253	0.68028	0.88292	1.02641	0.408298	0.463527	0.232913	0.450445	0.241735	1.31983	0.211659	0.205984	0.280418	0.216898	0.28662	1.31983
COL11A1	0.0732137	0.0507906	0.0516941	0.197211	0.307295	0.0489725	0.0734582	0.0493541	0.230194	0.34796	0.06803	0.059372	0.114971	0.147506	0.121468	0.105592	0.0529148	0.36101	0.0570654	0.111815	0.135881	0.0619314	0.133402	0.060106	0.0633815	0.0923296	0.0989041	0.0693479	0.0502108	0.0538057	0.183757	0.0898667	0.0669661	0.619274	0.0625254	0.0518749	0.649595	0.418383	0.316757	0.427227	0.167841	0.0684698	0.0769351	0.0591567	0.366563	0.649595
COL11A2	0.520741	0.661787	0.520715	0.766712	1.07819	0.520715	0.709147	0.578275	0.902828	0.547545	0.660503	0.692313	0.567357	0.534048	0.597491	0.645465	0.617429	0.571475	0.564597	0.544558	1.00079	0.527702	0.596411	0.533405	0.529688	0.719787	0.70449	0.785477	0.534555	0.579637	0.627663	0.60906	0.56443	0.969339	0.668226	0.605696	0.610161	0.543473	0.719846	0.779793	0.599208	0.538493	0.606516	0.520982	0.56707	1.07819
COL12A1	0.0734541	0.0883459	0.158352	0.0815723	0.110561	0.171824	0.35133	0.0869388	0.143699	0.341231	0.169684	0.077441	0.443749	0.358195	0.118211	0.305163	0.184312	0.659351	0.642186	0.731525	0.376559	0.53317	0.725921	0.162257	0.551199	0.429771	0.286079	0.209661	0.199608	0.259717	0.157191	0.187928	0.157358	0.0636241	0.0838181	1.04247	0.47984	0.200514	0.130949	0.249615	0.524154	0.553601	0.0658946	0.0751644	0.170509	1.04247
COL13A1	0.480055	0.922913	1.16007	1.71111	1.43258	1.25329	0.913318	0.678457	0.837904	1.03498	1.82023	1.40993	1.21216	1.27495	0.930202	1.22892	0.452531	0.506702	0.435622	0.341225	0.527006	0.457914	0.530021	0.120574	0.821895	0.779183	0.920733	0.355022	0.567003	1.38065	0.680387	0.730929	0.611105	0.82075	0.28965	0.435924	1.17639	0.816362	0.0706234	0.434492	0.472915	0.564852	0.882393	0.155748	0.270462	1.82023
COL14A1	0.378566	0.359523	0.359824	0.363315	0.36732	0.360343	0.364751	0.423645	0.360794	0.416208	0.361701	0.368857	0.373005	0.362426	0.401694	0.358736	0.678468	0.363767	0.403852	0.468161	0.358742	0.359308	0.374124	0.437861	0.35929	0.608907	0.530533	0.368616	0.419458	0.368234	0.382034	0.455895	0.395585	0.374846	0.360172	0.383782	0.36711	1.07087	0.375801	0.762988	0.39616	0.363024	0.473222	0.35926	0.399599	1.07087
COL15A1	1.88005	1.53343	1.32066	1.15621	1.2769	1.44179	1.0974	1.05938	1.11515	1.25249	1.07732	1.0572	1.13397	1.11473	1.1952	1.17752	1.05993	1.08928	1.08648	1.08057	1.10721	1.10305	1.05715	1.19182	1.08302	1.12945	1.17786	1.21765	1.05594	1.0569	1.09471	1.09559	1.12815	1.25172	1.1277	1.05913	1.09734	1.05699	1.27726	1.12151	1.24267	1.05795	1.27197	1.1105	1.06636	1.88005
COL16A1	0.357396	0.277847	0.569176	0.698152	0.445353	0.573941	0.300315	0.553941	0.420453	0.604471	0.656734	0.348017	0.499241	0.678449	0.685291	0.529791	0.531159	1.21442	0.563489	0.382261	1.36613	0.920574	1.09396	0.872577	1.34508	0.705921	0.948965	0.389634	0.265243	0.56188	0.86425	0.647989	0.457685	0.385315	0.277639	0.413883	0.736623	0.66278	0.602562	0.269515	1.2474	0.334051	0.573279	0.301379	0.375891	1.36613
COL17A1	0.325514	0.314132	0.266789	0.28057	0.266971	0.279949	0.289778	0.378053	0.27475	0.271011	0.291866	0.273901	0.298681	0.274561	0.264783	0.271489	0.578891	0.586262	1.43245	1.03625	0.712257	0.375476	0.483868	0.668655	0.525625	0.702242	0.789725	0.502261	0.269243	0.412654	0.315004	0.281471	0.286027	0.520263	0.322756	0.291253	0.387959	0.665491	0.466783	1.72282	0.287449	0.279368	0.474129	1.20675	0.436726	1.72282
COL18A1	0.0463507	0.0527099	0.208727	0.310694	0.233674	0.16644	0.00497334	0.147231	0.118585	0.291973	0.263281	0.0962541	0.105423	0.0500548	0.0695087	0.124531	0.284055	0.0758658	0.00473327	0.00330317	0.180115	0.0423244	0.00304115	0.0106368	0.00963777	0.121747	0.0544044	0.0661411	0.0493844	0.179219	0.103391	0.126861	0.087081	0.0632706	0.0908464	0.0695166	0.430287	0.0589826	0.0659898	0.00576721	0.47007	0.0754453	0.273648	0.0932169	0.0445147	0.47007
COL19A1	0.000331904	0.0857932	0.535911	0.165601	0.113617	0.560227	0.590298	0.380588	0.633543	0.188977	0.19865	0.46954	0.353237	0.48104	0.355542	0.549108	0.0132384	1.03596	8.47658e-05	0.840597	0.849215	0.455145	0.869473	0.642512	0.707081	0.582613	0.910553	0.475617	0.924261	1.30995	1.04258	0.996669	0.971657	0.505965	0.207945	0.0193196	0.498967	0.0357107	0.172786	0.431568	0.743036	0.243324	0.842291	0.106257	0.177437	1.30995
COL1A1	0.55449	0.620315	0.54992	0.837275	0.768748	0.54992	1.06115	1.28646	0.54992	1.55795	1.18344	1.1236	1.43747	1.53874	1.51125	1.55304	0.563291	1.54891	1.58083	1.43895	0.54992	1.77063	1.80262	0.956766	0.550546	1.09295	1.20378	0.996655	1.19377	0.961773	1.08874	1.03475	1.21362	1.66734	1.13527	0.996414	0.708062	0.838848	0.577952	2.00546	0.553276	0.953144	1.48085	0.603362	0.638229	2.00546
COL1A2	0.861791	0.709805	0.548259	0.398775	0.385414	0.518221	0.494269	0.508396	0.406647	0.419917	0.437338	0.438041	0.394118	0.403743	0.386538	0.386128	0.384166	0.419021	0.450587	0.418022	0.423004	0.388373	0.414608	0.423121	0.42447	0.389075	0.421948	0.501301	0.415239	0.38617	0.564636	0.486631	0.395231	0.402971	0.552114	0.410359	1.00753	0.418151	1.28195	0.415314	0.421332	0.38635	0.445895	0.395698	0.385159	1.28195
COL20A1	0.376842	0.46457	0.695807	0.627368	0.613411	0.657162	0.638774	0.462754	0.865063	0.407886	0.715458	0.683396	0.427075	0.490773	0.38488	0.511158	0.51459	0.447033	0.377417	0.376309	0.396085	0.381974	0.378077	0.683993	0.416168	0.377053	0.376766	0.469944	0.424995	0.422412	0.449036	0.434197	0.690063	0.376736	0.697932	0.460996	0.376679	0.388878	0.547516	0.630929	0.683773	0.489774	0.765195	0.44153	0.430384	0.865063
COL21A1	0.75992	0.621391	0.648857	0.871685	0.938029	0.660628	0.620895	0.714998	0.777644	0.752566	0.847324	0.6796	0.993582	1.02527	1.31312	0.779703	0.445563	0.798688	0.8119	0.705642	0.87913	1.18096	0.931648	0.824857	0.936702	0.760001	0.722708	0.8395	0.721641	0.780358	0.7739	0.755948	0.497186	0.832502	0.856893	0.674652	0.368093	0.550672	0.4342	0.43234	0.395734	0.622139	0.426499	0.374227	0.426986	1.31312
COL22A1	0.622955	0.172491	0.011067	0.049528	0.157687	0.00229736	0.0214015	0.0420817	0.13488	0.182962	0.000427005	0.0960353	0.144096	0.173091	0.253374	0.0185583	0.0040463	0.108865	0.26531	0.247347	0.0534266	0.00161828	0.139858	0.09025	0.124082	0.0418175	0.0112117	0.0301608	0.12553	0.374253	0.0594331	0.136502	0.00284764	0.00542218	0.0165314	0.164935	0.0229705	0.212036	0.00408324	0.00324377	0.0187255	0.0718274	0.0497208	0.0190097	0.0517476	0.622955
COL23A1	0.420413	0.147219	0.221909	0.103564	0.411856	0.199357	0.108455	0.105251	0.107075	0.118202	0.10375	0.12309	0.124003	0.121009	0.104735	0.105274	0.207606	0.195664	0.141887	0.108431	0.216577	0.105771	0.141518	0.104124	0.237113	0.433662	0.54927	0.191325	0.117396	0.108333	0.157519	0.125877	0.152884	0.301642	0.139384	0.350937	0.412964	0.393861	0.105087	1.74515	0.373891	0.168922	0.19483	0.131994	0.169449	1.74515
COL24A1	2.45838	2.11609	1.06644	0.777753	0.753633	1.07247	0.149565	0.528939	0.686087	0.163817	1.05276	1.0193	0.212025	0.332437	0.73164	0.590028	1.05648	0.283961	0.461714	0.185129	0.302335	0.157966	0.117766	0.679416	0.31492	0.138031	0.163565	0.359037	0.194346	0.233805	0.31528	0.188057	0.249046	0.122561	0.177327	0.135719	0.139271	0.911599	0.161936	0.2447	0.476548	0.405792	0.285058	0.757585	1.30324	2.45838
COL25A1	0.298863	0.245992	0.628162	1.11001	0.730837	0.49225	0.416462	0.367467	1.19885	0.772794	0.699012	0.508015	0.779822	0.758776	0.997388	0.774747	1.04825	0.246714	0.278986	0.243479	0.255912	0.31257	0.259045	0.394695	0.348753	0.267619	0.263225	0.504619	0.320256	0.31577	0.277049	0.461457	0.651918	0.287573	0.440093	0.312954	1.26007	0.465873	0.536335	0.340466	0.44646	0.804512	0.251199	0.854102	0.283196	1.26007
COL26A1	0.444159	0.369596	0.0662227	0.0170747	0.119701	0.0447609	0.0663331	0.256954	0.018212	0.0511322	0.122818	0.148076	0.0171724	0.0173675	0.0227133	0.020644	0.272943	0.250296	0.813946	0.141824	0.0760755	0.0177833	0.146545	0.165075	0.302013	0.189457	0.203955	0.231305	0.393691	0.182566	0.273437	0.351796	0.574641	0.0266593	0.0897622	0.465618	0.0260866	0.0379075	0.0311464	0.963976	0.059688	0.245305	0.127899	0.106104	0.0171881	0.963976
COL27A1	0.317571	0.105254	0.988009	0.235472	0.287031	0.879337	0.099663	1.05129	0.710945	0.810732	0.89482	0.882026	1.37103	0.851067	0.171706	0.921792	0.239994	1.62847	1.64239	2.00304	1.98348	1.38788	1.8344	0.824309	1.36925	3.02759	2.74113	1.38132	1.15194	1.26165	2.07005	1.89396	1.09519	1.30069	0.885466	1.20687	0.703681	0.188217	0.123406	0.348482	0.585995	0.13627	0.416262	0.101902	0.101133	3.02759
COL28A1	0.0124711	0.012515	0.0742796	0.0427339	0.011425	0.0476631	0.0184251	0.0204798	0.0182541	0.0450226	0.0143196	0.0373108	0.028123	0.0126119	0.00985439	0.0210227	0.150276	0.0238662	0.0100131	0.0573257	0.0533842	0.0100001	0.0134823	0.0674222	0.0201351	0.0572616	0.00985483	0.0125956	0.0280618	0.00987277	0.036424	0.0193548	0.086257	0.16046	0.0103258	0.101705	0.0754957	0.147535	0.118283	0.198213	0.0122325	0.0686191	0.0777043	0.372554	0.0597627	0.372554
COL2A1	0.125662	0.150786	0.113125	0.0921787	0.0732866	0.139988	0.0926288	0.0978715	0.0823463	0.153554	0.110056	0.112648	0.13905	0.150311	0.202105	0.146896	0.115177	0.0806609	0.256302	0.072779	0.101519	0.0736626	0.072623	0.0890135	0.111561	0.159199	0.245286	0.233106	0.0731583	0.218185	0.081285	0.103421	0.173112	0.352351	0.0936184	0.168646	1.0505	1.04769	0.0726195	0.162139	0.500481	0.0730344	0.186979	0.242825	0.586825	1.0505
COL3A1	0.083057	0.089139	0.158023	0.224288	0.296443	0.145953	0.265409	0.468639	0.526669	0.112972	0.375044	0.247256	0.182636	0.150037	0.112243	0.168006	0.111126	0.209247	0.108865	0.201495	0.278173	0.183946	0.183217	0.780929	0.518858	0.438429	1.01756	0.752875	0.405999	0.328637	0.326627	0.420603	0.323881	0.337542	0.0849739	0.0916613	0.0855253	0.0837122	0.21276	0.217128	0.0963829	0.470832	2.07668	0.33049	0.0942724	2.07668
COL4A1	0.777499	0.925293	1.20434	0.818664	1.17426	1.14661	1.76457	1.62988	1.40012	0.859159	1.35438	1.31838	0.950851	0.900616	0.889043	1.08795	1.58779	0.800725	0.968719	0.902925	0.791392	0.770932	0.788083	1.11403	0.788822	0.780248	0.803144	0.928462	0.856766	1.26626	1.55261	1.59656	0.978091	0.824613	1.37891	0.866284	0.792161	0.790088	2.39221	0.8271	2.41955	1.21311	1.05552	0.76426	0.782134	2.41955
COL4A2	0.554125	0.535526	0.496397	0.481997	0.496667	0.491383	0.49116	0.482344	0.476168	0.476207	0.489425	0.539836	0.481032	0.479525	0.478665	0.479416	0.489491	0.521388	0.476218	0.52558	0.477422	0.476298	0.490268	0.476115	0.476409	0.477766	0.480499	0.481868	0.513338	0.476504	0.508429	0.503006	0.50927	0.51136	0.612154	0.510269	0.488343	1.10969	0.56737	0.476677	0.557811	0.477167	0.75034	0.492551	0.885432	1.10969
COL4A2-AS2	0.166099	0.166099	0.511619	0.30479	0.2216	0.482145	0.174849	0.26408	0.701013	0.166127	0.312117	0.392188	0.183331	0.169325	0.17903	0.218711	0.166399	0.290561	0.28021	0.474451	0.316149	0.542286	0.330757	0.711511	0.5032	0.846776	0.559735	0.525032	0.170395	0.24859	0.700849	1.14811	1.23933	0.297591	0.642931	0.171169	0.20815	0.214013	0.598904	0.171568	0.745093	0.634925	0.18918	0.214781	0.166144	1.23933
COL4A3	0.0899454	0.133238	0.169747	0.270246	0.433496	0.163958	0.125977	0.111543	0.422271	0.0859648	0.274148	0.129755	0.093199	0.0939202	0.083406	0.11269	0.163054	0.314253	0.529989	0.501964	0.4226	0.300822	0.276821	0.130805	0.45217	0.108792	0.101585	0.0846059	0.111474	0.131227	0.1096	0.0838139	0.0897246	0.0994327	0.108102	0.111656	0.275637	0.0953338	0.718316	0.161769	1.07328	0.162534	0.114383	0.212616	0.101879	1.07328
COL4A3BP	0.030477	0.030477	0.065604	0.391508	0.333214	0.0618245	0.0422266	0.0717869	0.187083	0.136939	0.24562	0.03432	0.128468	0.183916	0.0308543	0.16965	0.0523439	0.180127	0.030477	0.230376	0.166053	0.556598	0.446078	0.0627715	0.112145	0.319422	0.420985	0.274756	0.0443301	0.0682829	0.133664	0.252046	0.109857	0.0398437	0.0436861	0.131629	0.679009	0.213065	0.339342	0.378921	0.0407346	0.0992572	0.0533638	0.180663	0.155174	0.679009
COL4A4	0.142966	0.151926	0.0994893	0.149742	0.123762	0.108405	0.618588	0.135952	0.114002	0.115596	0.0992651	0.102872	0.108797	0.107839	0.168632	0.10561	0.125518	0.118447	0.209243	0.102776	0.185478	0.130084	0.120939	0.101423	0.114654	0.295871	0.101851	0.102076	0.0984002	0.139319	0.100811	0.112865	0.14329	0.099184	0.0984448	0.148854	0.867847	0.461036	0.292751	0.829465	0.0994442	0.112958	0.477352	0.183667	0.200882	0.867847
COL4A5	0.0317677	0.0317677	0.0818711	0.213547	0.161808	0.0775736	0.0411613	0.0320044	0.15264	0.0535488	0.25157	0.120045	0.0545725	0.0427902	0.0529637	0.0354447	0.0636887	0.036874	0.0603288	0.0952258	0.0350065	0.0398294	0.0355339	0.073308	0.0548267	0.042746	0.0347365	0.400844	0.0370776	0.0595831	0.406106	0.264473	0.175213	0.0753342	0.165798	0.0548724	0.582838	0.0667596	0.0898311	1.03574	0.129236	0.0357208	0.0586899	0.0571761	0.0468962	1.03574
COL4A6	0.0858779	0.0858779	0.0923922	0.088769	0.10944	0.1102	0.086432	0.128831	0.0878157	0.0878541	0.109087	0.111737	0.0861946	0.0909196	0.086272	0.0881971	0.0859206	0.0904297	0.117079	0.214858	0.117786	0.182723	0.102677	0.116542	0.115903	0.147573	0.371092	0.331047	0.106257	0.159723	0.132758	0.102401	0.0884076	0.248288	0.263211	0.445352	0.645823	0.0859616	0.1027	0.100544	0.211691	0.169352	0.153943	0.228137	0.208438	0.645823
COL5A1	0.273869	0.25084	0.185337	0.351907	0.317818	0.186219	0.309699	0.466671	0.213759	0.213322	0.174547	0.214489	0.185014	0.233582	0.190284	0.216573	0.259507	0.212562	0.176671	0.205218	0.174583	0.180448	0.198801	0.184484	0.178416	0.501154	0.407478	0.241998	0.552195	0.698411	0.501735	0.703917	0.528755	0.261166	0.820358	0.312598	0.403282	0.175993	0.586525	0.460905	0.2106	0.688427	0.254777	0.303933	0.178242	0.820358
COL5A2	0.316789	0.165327	0.0341007	0.0318526	0.0608043	0.0347416	0.0572311	0.0896352	0.0314468	0.104041	0.0310356	0.116452	0.0766672	0.0742273	0.0889839	0.0639138	0.146415	0.081437	0.0474709	0.213277	0.0576129	0.0326131	0.0414668	0.0306367	0.134314	0.0309021	0.0491828	0.0533544	0.407778	0.114057	0.0528248	0.110944	0.173187	0.122694	0.11606	0.117212	0.040004	0.0361332	0.368498	0.0783856	0.0353393	0.0827776	0.107977	0.190456	0.0526181	0.407778
COL5A3	0.0223937	0.0215961	0.179727	0.0701725	0.0734289	0.197832	0.0245651	0.143024	0.326457	0.019423	0.15208	0.0257416	0.0707391	0.0572029	0.113161	0.0192846	0.905271	0.146051	0.00364215	0.0847136	0.10762	0.27145	0.158937	0.22656	0.0308857	0.753794	0.772642	0.0145358	0.00543587	0.0502191	0.00159202	0.00528514	0.0427123	0.00209839	0.0283519	0.0744267	0.766919	0.88195	0.171695	0.248692	0.3311	0.0315614	0.046053	0.224185	0.129467	0.905271
COL6A1	0.324058	0.31948	0.383363	0.349648	0.375516	0.392492	0.425096	0.355385	0.421254	0.321361	0.360994	0.329019	0.318725	0.318402	0.32216	0.338841	0.318524	0.335415	0.372276	0.47851	0.325656	0.337124	0.319274	0.38842	0.37928	0.367734	0.325517	0.337083	0.328151	0.41778	0.321362	0.433113	0.380345	0.344986	0.326149	0.424359	0.779269	0.327743	0.320909	0.319047	0.481676	0.401409	0.366162	0.416265	0.367404	0.779269
COL6A2	0.0591294	0.0484764	0.510514	0.328266	0.267521	0.434858	0.152156	0.569663	0.382569	0.126009	0.1063	0.160001	0.253878	0.222276	0.241658	0.183952	0.245348	0.052559	0.270065	0.109542	0.0536098	0.35067	0.111689	0.75003	0.0770351	0.138795	0.116057	0.548278	0.221143	0.125907	0.253832	0.259752	0.089993	0.0994193	0.223968	0.0435761	0.16019	0.114257	0.133388	0.112441	0.108083	0.12232	0.0495078	0.247643	0.117333	0.75003
COL6A3	0.49955	0.253109	0.677685	0.868269	0.451874	0.585815	0.304549	0.403801	0.900799	0.576794	0.778363	0.447207	0.611019	0.526523	0.624673	0.710628	0.51309	1.75202	1.44264	1.76489	1.63308	1.06783	1.44632	0.714258	1.68177	0.626593	0.321943	0.489838	0.825281	1.40363	0.967265	1.01927	0.455569	0.619102	0.367997	1.1749	1.30476	0.256582	1.39438	0.316964	0.708279	0.464816	0.478574	0.430579	0.256293	1.76489
COL6A5	0.533283	0.479243	0.0392437	0.536851	0.128639	0.0392437	0.0674699	0.500106	0.0392437	0.331789	0.530357	0.56051	0.390816	0.333569	0.311458	0.265192	0.192449	0.207616	0.240022	0.313168	0.10452	0.22162	0.232575	0.39272	0.387591	0.267745	0.274329	0.293709	0.426027	0.260797	0.162953	0.234153	0.0946641	0.155322	0.126552	0.262744	0.0409477	1.07376	0.0617858	0.346829	0.0488523	0.338036	0.0615958	0.212888	0.726388	1.07376
COL7A1	0.00560107	0.0107043	0.0684679	0.141124	0.0289583	0.10638	0.0223475	0.00486191	0.00515835	0.128994	0.00485827	0.0260345	0.115309	0.143597	0.00793395	0.111234	0.0100647	0.0130705	0.00735013	0.0510548	0.00485688	0.00733622	0.0224415	0.028903	0.00751699	0.0119043	0.00998087	0.0270632	0.0424997	0.161187	0.0364798	0.0143695	0.0189789	0.0070503	0.0339698	0.0155284	0.192385	0.89045	0.069614	0.104816	0.12443	0.0116377	0.0401075	0.534713	0.457486	0.89045
COL8A1	1.27735	1.29941	1.07087	1.12311	1.08443	1.06362	1.07166	1.17379	1.16842	1.31694	1.13487	1.06316	1.24353	1.25836	1.20819	1.18447	1.08167	1.12384	1.07246	1.07892	1.08933	1.20686	1.07916	1.79832	1.19477	1.10604	1.1108	1.35818	1.06319	1.06329	1.0868	1.06264	1.06264	1.09611	1.28663	1.1799	1.07945	1.09669	1.0642	1.2571	1.33555	1.292	1.10944	1.79842	1.06415	1.79842
COL8A2	1.68769	1.4869	1.48232	1.49601	1.47263	1.46992	1.45049	1.50546	1.45062	1.70716	1.46571	1.45047	1.63088	1.71357	1.72905	1.55872	1.46209	1.57489	1.4982	1.47014	1.48113	1.45633	1.48091	1.50269	1.45073	1.46409	1.45402	1.46708	1.45051	1.45231	1.45835	1.48181	1.52914	1.65407	1.78848	1.6128	1.54483	1.57251	1.46633	1.65971	1.45602	1.46291	1.4515	1.53577	1.53071	1.78848
COL9A1	0.252544	0.119408	0.0848195	0.115799	0.183	0.0788825	0.0792557	0.0819549	0.151726	0.0820175	0.0792539	0.154642	0.0845322	0.0890154	0.0859928	0.0812314	0.175687	0.108443	0.248711	0.161874	0.0944392	0.0814324	0.0815296	0.0811161	0.0922058	0.079445	0.0801883	0.0994042	0.0840897	0.090149	0.0895976	0.0894264	0.0962203	0.0856195	0.216288	0.081298	0.138169	0.0884391	0.30075	0.197945	0.184415	0.222124	0.193584	0.102511	0.160232	0.30075
COL9A2	0.887126	0.835952	0.901943	0.924487	0.893124	1.05929	0.514199	0.505001	0.482779	0.209999	0.696286	0.578629	0.247076	0.185873	0.370385	0.464421	0.0882625	0.430684	0.429492	0.711976	0.333685	0.643822	0.431784	0.764326	0.170389	0.328905	0.461657	0.495998	0.116686	0.223893	0.515379	0.467509	0.711383	0.262243	0.558531	0.411251	0.0317442	0.0138589	0.0151452	0.0138047	0.339705	0.516679	0.164334	0.861542	0.034588	1.05929
COL9A3	0.314349	0.255671	0.219213	0.156875	0.169739	0.258217	0.174328	0.171922	0.233815	0.203498	0.188181	0.149973	0.163659	0.176359	0.162767	0.153043	0.194092	0.233038	0.390343	0.156585	0.254923	0.151385	0.172292	0.198179	0.166181	0.150996	0.151062	0.295757	0.209267	0.356862	0.151298	0.171481	0.186296	0.155207	0.233406	0.15805	0.149817	0.170337	0.162131	0.548575	0.149821	0.17002	0.157894	0.982346	0.361344	0.982346
COLCA2	0.0120708	0.0120708	0.0137602	0.418366	0.0242093	0.0139135	0.120442	0.0895582	0.358462	0.0120708	0.18699	0.013778	0.0305985	0.119253	0.0347938	0.233795	0.046182	0.0239034	0.0120708	0.0839447	0.523485	0.290915	0.0482037	0.191848	0.0127391	0.14135	0.0346583	0.14614	0.169185	0.130115	0.0258057	0.112186	0.0566892	0.0522972	0.0938515	0.334242	0.0533907	0.0502457	0.0226085	0.0254139	0.0393315	0.126028	0.0142488	0.0133432	0.0159371	0.523485
COLEC10	0.329374	0.363988	0.317804	0.362222	0.562789	0.310554	0.31893	0.397721	0.0656171	0.121939	0.267265	0.242665	0.0923607	0.122287	0.288599	0.223329	0.975131	0.00343478	0.00324422	0.0347723	0.0382427	0.0366082	4.17404e-06	0.0345444	0.000670071	0.0364368	0.0621556	0.00417415	0.187218	0.041093	0.318715	0.339851	0.0321095	0.0995842	0.708084	0.127649	1.80472	0.313218	1.31877	0.0998852	0.0835451	0.380625	0.0130121	0.04359	0.0019216	1.80472
COLEC11	0.244165	0.491335	0.162928	0.0382826	0.081236	0.149603	0.0339596	0.0360282	0.0493731	0.049296	0.0663772	0.0337702	0.034135	0.0358151	0.0366555	0.0373663	0.262514	0.460849	0.297196	0.489593	0.309961	0.0354256	0.139713	0.0338804	0.492364	0.0599988	0.0338348	0.0682137	0.0376229	0.0804746	0.0339626	0.0463398	0.148077	0.0346238	0.0349477	0.155235	0.0801923	0.0599629	0.0402756	0.0350552	0.0689443	0.246254	0.0790188	0.239128	0.173301	0.492364
COLEC12	0.746278	0.84596	0.852896	0.885564	0.609476	0.936169	0.716493	0.856486	0.634975	0.569094	0.642947	0.893174	0.573297	0.589256	0.665284	0.643055	0.701015	0.614176	0.592122	0.582846	0.567531	0.568922	0.626819	0.725006	0.566743	0.582056	0.876098	0.694855	0.726299	0.586275	0.579228	0.579162	0.586939	0.644191	0.641693	0.654234	0.576725	0.566265	1.30717	0.961236	0.74102	0.62363	2.01473	0.574679	0.621354	2.01473
COLGALT1	0.102211	0.155439	0.0961972	0.123369	0.0983494	0.114943	0.354908	0.325167	0.15646	0.126284	0.148673	0.176898	0.148801	0.176241	0.110656	0.198672	0.118135	0.609248	0.23907	0.680941	0.303358	0.502801	0.577254	0.360706	0.31258	1.68924	1.43257	0.384327	0.370859	0.387096	0.512877	0.683946	0.34432	0.124122	0.303083	0.0886827	0.085013	0.44463	0.219981	0.0890673	0.355032	0.822057	0.0868587	0.0967635	0.576312	1.68924
COLGALT2	0.00272277	0.0132617	0.175393	0.0761864	0.043155	0.0850517	0.0132455	0.134132	0.120989	0.647331	0.206408	0.0408562	0.374994	0.648528	0.774497	0.183581	0.52466	0.165914	0.00343777	0.00690078	0.00774113	0.018168	0.00144054	0.00658304	0.0077018	0.126645	0.017895	0.0559851	0.0298263	0.119996	0.153153	0.162336	0.0239082	0.130943	0.206325	0.132537	0.133436	0.0484201	0.619872	0.963755	0.403231	0.129707	0.0232764	0.0114972	0.101896	0.963755
COLQ	0.603166	0.589291	0.426501	0.282859	0.261229	0.469922	0.159434	0.10516	0.0630755	0.171779	0.279553	0.19519	0.213957	0.200349	0.410806	0.237537	0.05681	0.328487	0.592905	0.424123	0.234633	0.321845	0.30988	0.676905	0.343931	0.25097	0.202293	0.134572	0.19783	0.180865	0.535079	0.332133	0.265532	0.0170232	0.0165208	0.0661257	0.0141332	0.74151	0.00620005	0.02693	0.00211597	0.446342	0.0961283	0.375019	0.343542	0.74151
COMMD1	1.2594	1.29361	1.08427	1.05592	1.04767	1.05922	1.10095	1.04474	1.04865	1.06161	1.08053	1.10905	1.05122	1.21475	1.11495	1.0928	1.13506	1.08529	1.10501	1.12272	1.05928	1.70264	1.33689	1.18041	1.14991	1.08611	1.23898	1.04511	1.12987	1.04414	1.08272	1.05764	1.08579	1.07963	1.04413	1.17058	1.41825	1.07687	1.86174	1.1826	1.46182	1.31779	1.04398	1.06823	1.1359	1.86174
COMMD10	0.0385833	0.111934	0.00265233	0.0224459	0.0270558	3.92647e-06	0.000616829	0.0304783	0.00191703	0.0662301	0.00338735	0.011886	0.00393652	0.00112255	0.020714	0.00134006	0.0126842	0.132882	0.0891731	0.0115858	0.0222297	0.206072	0.0749022	0.273913	0.00165849	0.0126993	0.0188119	0.000205385	0.000816312	0.0124588	0.033162	0.00674965	0.098479	0.0641764	0.115322	0.0326783	0.0383931	0.0485545	0.222254	0.0802762	0.0346042	0.0954008	0.0625616	0.0367697	0.117591	0.273913
COMMD2	0.114815	0.100326	0.0595525	0.0848826	0.0687836	0.0465188	0.0583063	0.068629	0.0654769	0.0534672	0.0495003	0.105692	0.060575	0.0353761	0.0607411	0.057417	0.162402	0.0334226	0.0355215	0.0383432	0.0446874	0.128612	0.0435341	0.0399259	0.0341949	0.398221	0.555322	0.149986	0.0615796	0.0344994	0.0412904	0.0461929	0.094602	0.155788	0.0617978	0.0654757	0.147273	0.0353507	0.18835	0.0352811	0.0370446	0.0364191	0.0724623	0.0328707	0.498375	0.555322
COMMD3	0.40404	0.431786	0.402966	0.451272	0.454953	0.404812	0.414813	0.628777	0.409156	0.934937	0.421194	0.41101	0.512734	0.489626	0.500271	0.402792	0.835898	0.44753	0.469178	0.416605	0.730594	0.57828	0.450343	0.852508	0.530128	0.437825	0.453392	0.466984	0.499125	0.405958	0.453839	0.47576	0.523529	0.42747	0.515337	0.415085	0.820018	0.423924	0.759005	0.628356	0.405572	0.596224	0.48319	0.434693	0.413709	0.934937
COMMD3-BMI1	0.781202	0.831376	0.756617	0.772482	0.819295	0.759079	0.748979	1.25947	0.750332	0.851114	0.74993	0.765113	0.759472	0.782005	0.764542	0.748862	0.950686	0.75227	0.773856	0.756306	0.759204	1.91756	1.3563	1.00424	0.786809	1.25494	1.17315	0.82362	0.927605	0.851059	1.0287	1.15475	0.95537	0.805878	0.753627	0.939698	1.00017	0.756901	0.816225	1.01614	0.775649	1.15862	0.861628	0.750165	0.761775	1.91756
COMMD4	0.0842787	0.296127	0.88066	0.377489	0.562933	1.05303	0.474303	0.567967	0.546765	0.48301	0.349623	0.343218	0.133523	0.215791	0.0713878	0.341006	0.171329	0.0256692	0.243232	0.167187	0.121631	0.0368345	0.204477	0.142633	0.432709	0.113831	0.167582	0.137527	0.604918	0.40445	0.394595	0.22364	0.680065	0.176521	0.467931	0.371787	0.144465	0.299741	0.0954732	0.458818	0.724779	0.348264	0.0248024	0.202856	0.576832	1.05303
COMMD5	0.125415	0.155506	0.126517	0.374025	0.157782	0.125881	0.122595	0.120043	0.118211	0.115024	0.214891	0.231847	0.24424	0.119509	0.355428	0.12951	0.295511	0.518806	0.208003	0.168172	0.130789	0.16585	0.229255	0.176022	0.12951	0.148923	0.115283	0.141054	0.118324	0.12987	0.38497	0.636753	0.843465	0.188452	0.365852	0.181092	0.205254	0.124771	0.469491	1.06191	0.114672	0.118532	0.120065	0.114502	0.144878	1.06191
COMMD6	0.0456444	0.0401531	0.0103395	0.0123103	0.0560854	0.0108902	0.0289076	0.0709156	0.00985959	0.0565717	0.0501651	0.0191663	0.421485	0.00988702	0.0157983	0.0139111	0.0914303	0.114265	0.0457755	0.0722418	0.0655416	0.0796458	0.0291425	0.0125227	0.0288257	0.0340219	0.0305691	0.147171	0.0145642	0.0262976	0.202698	0.0768822	0.119006	0.0100115	0.0118072	0.0115644	0.0139039	0.0154248	0.258171	0.0588715	0.0254934	0.0552642	0.0270071	0.032635	0.0212621	0.421485
COMMD7	0.361714	0.0478666	0.0594538	0.0910896	0.0940504	0.0555364	0.0483184	0.0703378	0.06833	0.0513987	0.0676711	0.0471974	0.104998	0.0485585	0.0628171	0.109889	0.0606007	0.553064	0.0476315	0.0656984	0.0473362	0.387238	0.20624	0.0891969	0.0495244	0.0678215	0.0521246	0.0632683	0.0545994	0.123929	0.0744181	0.0986439	0.458102	0.0519158	0.062915	0.0486872	0.048102	0.0812572	0.0696573	0.692056	0.231692	0.0930346	0.197587	0.112759	0.217182	0.692056
COMMD8	0.198663	0.28617	0.0916919	0.0524209	0.0298457	0.106867	0.0514729	0.0192413	0.221109	0.416061	0.22481	0.18031	0.400933	0.118075	0.108006	0.0484984	0.502491	0.0179048	0.0119295	0.0137466	0.0116557	0.0116261	0.0128098	0.0763954	0.0178181	0.0136929	0.0131478	0.0492574	0.17642	0.0966295	0.106798	0.0661214	0.158493	0.109698	0.105404	0.0889302	0.489987	0.0406056	0.50495	0.232906	0.168858	0.0122385	0.0394117	0.0885061	0.0454994	0.50495
COMMD9	0.329457	0.282228	0.329505	0.779168	0.330075	0.344082	0.0645379	1.38426	0.237704	0.0827659	0.388114	0.7674	1.20505	1.20337	0.73042	0.789503	0.0833782	1.29512	0.429615	0.147203	0.317427	1.22068	1.48785	0.396685	0.824207	1.21093	1.26964	1.11046	1.47913	1.37951	1.20582	0.684496	0.377477	1.43329	0.987539	1.11391	0.112568	0.292952	0.203008	0.501437	0.376698	1.16165	0.231849	0.149823	0.399475	1.48785
COMP	0.183507	0.180637	0.187314	0.212316	0.163409	0.170034	0.160725	0.211369	0.128641	0.123001	0.146371	0.182407	0.1382	0.158376	0.293387	0.143572	0.211362	0.397562	0.123001	0.43808	0.315541	0.404776	0.333142	0.31218	0.311327	0.123177	0.127388	0.166097	0.161746	0.199256	0.132555	0.186316	0.277678	0.151173	0.185167	0.523458	0.134133	0.162525	0.527529	0.190262	0.405208	0.163677	0.145411	0.145784	0.131344	0.527529
COMT	0.63748	0.805389	0.811243	0.593609	0.684901	0.80858	0.71634	0.863918	1.14843	0.735239	0.949215	0.859961	0.905206	0.929842	1.10849	0.853881	0.660862	1.14289	0.924088	0.625745	1.02001	1.22771	0.827183	1.171	0.786178	0.867125	0.644254	0.929747	0.584491	1.19477	0.840332	0.727586	0.927547	1.34116	1.34029	1.35701	0.541013	0.54401	0.68462	0.553582	0.58057	0.663001	0.698315	0.898032	0.854047	1.35701
COMTD1	0.1614	0.15322	0.222149	0.320339	0.23129	0.162717	0.131192	0.0270464	0.0645585	0.0322494	0.143714	0.313592	0.0153715	0.00519406	0.0104179	0.00801755	0.234975	0.326853	0.766148	0.957176	0.768449	0.0388261	0.15181	0.711886	0.783358	0.195534	0.183829	0.0557774	0.108077	0.602771	0.161121	0.0418492	0.0981313	0.0372012	0.15455	0.150604	0.19244	0.029782	0.148263	0.384798	0.585249	0.0824657	0.391577	0.00852212	0.0957137	0.957176
COP1	0.355576	0.179387	0.0335718	0.00542092	0.0051583	0.00344588	0.0161952	0.00344923	0.00344556	0.00517395	0.0173803	0.00378468	0.0142836	0.0615791	0.00348483	0.0583299	0.054349	0.03872	0.00536031	0.00394416	0.00579869	0.262128	0.0449562	0.218678	0.00427652	0.00693801	0.0165187	0.0393889	0.0522311	0.0837083	0.0533458	0.309924	0.0279619	0.00348152	0.056177	0.0251194	0.981438	0.239747	0.226242	0.0822289	0.0423291	0.033174	0.0189661	0.0137577	0.616608	0.981438
COPA	0.228397	0.219843	0.275295	0.285624	0.400314	0.241886	0.183123	0.189562	0.255629	0.189168	0.284339	0.23694	0.217244	0.187857	0.184256	0.209344	0.1921	0.212133	0.203645	0.217676	0.215594	0.306825	0.303043	0.338558	0.182432	0.205394	0.206939	0.183254	0.186151	0.182256	0.190773	0.197328	0.320096	0.188969	0.214998	0.200876	0.212562	0.183157	0.239544	0.18241	0.52196	0.195649	0.884151	0.233876	0.283574	0.884151
COPB1	1.48828	1.54248	1.31415	1.10899	1.14399	1.31819	1.31618	1.3925	1.27985	1.47621	1.59757	1.51549	1.25248	1.42194	1.48925	1.54971	1.37373	1.13444	1.02427	1.25861	1.29668	1.00572	1.12607	1.01142	1.33644	1.12498	1.15326	1.30623	1.42341	2.02741	1.63725	1.58553	1.91497	1.21209	1.18948	1.30246	1.09211	1.292	1.55101	1.01225	1.0206	1.24779	1.03358	1.64555	1.34699	2.02741
COPB2	2.17654	2.20924	1.07371	1.42639	1.48259	1.11408	1.30143	1.26951	1.1394	1.09315	1.00435	0.95178	1.03294	0.999368	0.921948	0.932043	1.78017	0.419266	0.361354	0.46826	0.485042	0.406349	0.423181	0.706336	0.553558	0.454142	0.372896	0.575142	1.61735	0.801886	0.708146	0.488118	0.835637	0.867548	0.828585	0.455586	0.691442	1.18722	0.708086	0.423302	0.501019	0.990662	0.367987	1.39301	1.21155	2.20924
COPE	0.0283018	0.0433987	0.0538732	0.0299259	0.0288765	0.024402	0.0474553	0.0195869	0.0288804	0.0223577	0.0245479	0.0407203	0.0242914	0.0222114	0.020702	0.0195922	1.30591	0.219092	0.219468	0.207643	0.211903	0.117042	0.173641	0.28493	0.245944	0.039364	0.0245155	0.0196116	0.0195717	0.0528147	0.0832101	0.0518202	0.036669	0.0199663	0.0588196	0.063457	0.333132	0.233299	0.14884	0.019617	0.114499	0.0363125	0.125894	0.600578	0.168822	1.30591
COPG1	0.230363	0.231289	0.239689	0.231413	0.280323	0.228347	0.381164	0.266974	0.250182	0.232223	0.228312	0.26461	0.547774	0.484798	0.450085	0.229179	0.798732	0.432952	0.659017	0.871315	0.669077	0.233268	0.28734	0.249314	0.530779	0.343025	0.281415	0.228238	0.319766	0.275055	0.27315	0.286938	0.31948	0.229607	0.250381	0.614637	0.237075	0.311314	0.590602	0.228323	0.353756	0.369385	0.261411	0.242554	0.57484	0.871315
COPG2	0.102338	0.0486573	0.0769386	0.0634997	0.0716759	0.0962024	0.134787	0.196646	0.0467238	0.190395	0.0979054	0.171735	0.073736	0.0553729	0.0819334	0.12101	0.060841	0.590325	0.0467238	0.507912	0.615361	0.15654	0.504452	0.315638	0.620248	0.524874	0.517844	0.255186	0.58105	0.404005	0.545625	0.491375	0.676551	0.189497	0.18072	0.596332	0.0467434	0.302595	0.0631737	0.373594	0.391884	0.522891	1.13561	0.425181	0.35019	1.13561
COPRS	0.207549	0.385459	0.277637	0.304599	0.530734	0.299681	0.120127	0.224129	0.220311	0.313489	0.242615	0.127332	0.241022	0.294466	0.297801	0.401076	0.166568	0.174235	0.518784	0.330141	0.248954	0.293488	0.130078	0.120842	0.13365	0.186508	0.125372	0.120954	0.636814	0.11994	0.160113	0.214211	0.530697	0.122062	0.382401	0.134202	0.998354	0.120807	0.431581	0.313698	0.121571	0.187744	0.311326	0.120849	0.134064	0.998354
COPS2	0.203415	0.178028	0.554386	0.387845	0.332198	0.403109	0.292962	0.310625	0.399394	0.111678	0.28232	0.357843	0.213527	0.235622	0.271093	0.312103	0.163392	0.352469	0.29971	0.34621	0.366331	0.215678	0.423482	0.25102	0.351478	0.436387	0.138717	0.146571	0.294381	0.826402	0.657482	0.573625	0.708777	0.117415	0.126396	0.346247	0.664287	0.999757	0.10243	0.444485	0.186827	0.200859	0.246595	0.683309	0.919969	0.999757
COPS3	0.52953	0.410447	0.400426	0.282288	0.567548	0.438903	0.38224	0.373509	0.624853	0.378164	0.425123	0.35132	0.642325	0.616446	0.30025	0.239211	0.295034	0.22479	0.253047	0.248347	0.278613	0.226981	0.226097	0.235614	0.224521	0.233066	0.0954217	0.155462	0.349265	0.558168	0.380746	0.20821	0.166227	0.554215	0.829185	0.364316	0.254845	0.0994861	1.21116	0.481184	0.472931	0.279162	0.241083	0.0999315	0.111884	1.21116
COPS4	0.129539	0.119046	0.210231	0.189255	0.178952	0.177852	0.133462	0.18525	0.51207	0.182724	0.224892	0.136887	0.240789	0.234386	0.113911	0.128666	0.219221	0.360083	0.476126	1.10404	0.893117	0.498866	0.597515	0.806863	0.957084	1.07781	0.288716	0.13272	0.166062	0.361072	0.645476	0.368455	0.360381	0.19615	0.199545	0.19494	0.108223	0.114256	0.17102	0.114036	0.213119	0.15453	0.123371	0.114669	0.329319	1.10404
COPS5	1.22216	1.32537	0.992529	1.06474	0.958816	0.969505	1.15408	1.12572	1.15911	0.732551	1.10093	1.45624	1.46946	1.35776	1.21448	0.957924	0.41743	0.898503	0.859434	0.846206	0.9223	1.02108	1.2046	0.797856	0.855755	1.06733	0.724123	1.4538	1.13489	1.18636	1.1732	1.17983	2.15743	0.753894	0.73154	0.840258	0.236088	0.787744	0.129798	0.111594	0.475334	1.41289	0.110773	1.00485	1.27493	2.15743
COPS6	0.286146	0.25034	0.244056	0.288581	0.246458	0.233561	0.305664	0.349502	0.477613	0.248133	0.626619	0.476253	0.325496	0.416154	0.243905	0.496498	0.31605	0.218065	0.0289576	0.0414834	0.103777	0.030544	0.042292	0.0677491	0.0430542	0.106148	0.0586557	0.295622	0.289251	0.276428	0.300467	0.227889	0.0345876	0.395948	0.22998	0.0496598	0.0291928	0.0670701	0.0717568	0.0696892	0.144209	0.05074	0.0382414	0.0306921	0.211168	0.626619
COPS7A	0.21989	0.198159	0.195396	0.224813	0.200405	0.195355	0.265849	0.201435	0.246126	0.454878	0.203342	0.305887	0.210709	0.194774	0.213366	0.197788	0.194655	0.224447	0.194592	0.21669	0.227416	0.477539	0.199428	0.225589	0.225929	0.241758	0.220871	0.206403	0.229505	0.492359	0.211204	0.19563	0.194698	0.197348	0.33323	0.198148	0.195683	0.377839	0.259665	0.308149	0.259304	0.197727	0.318592	0.194646	0.264323	0.492359
COPS7B	0.0299706	0.0152536	0.0132097	0.140183	0.141507	0.0144463	0.18849	0.0234996	0.0877107	0.210335	0.222346	0.0131418	0.0172378	0.030301	0.0519991	0.124251	0.0521216	0.0196106	0.025328	0.220333	0.0145884	0.854088	0.467201	0.679528	0.0431133	0.427659	0.372046	0.0743404	0.0315153	0.12133	0.0188158	0.0344019	0.0280348	0.107028	0.0220313	0.0132723	0.0280475	0.0815756	0.646089	0.124789	0.120347	0.081607	0.068844	0.0155244	0.484116	0.854088
COPS8	0.834405	1.07517	0.85941	0.645992	0.582554	0.939882	1.05467	0.999128	1.12086	0.277529	0.932829	1.11564	0.781241	0.95305	0.795364	0.986976	1.29998	0.3017	0.361337	0.393647	0.311434	0.438268	0.403576	0.294046	0.477391	0.277963	0.365015	0.983658	0.944411	0.561169	0.407079	0.316586	0.289997	0.508757	0.298141	0.520882	0.401179	1.09131	0.478383	0.921841	0.766981	0.279325	0.52908	0.701264	1.57325	1.57325
COPS9	1.03821	0.92871	1.12069	0.93531	0.894582	1.02363	0.884195	0.881727	0.87742	0.87742	0.882983	0.902061	0.909921	0.933134	0.878863	0.920865	1.26683	0.880907	0.885056	0.878007	0.894264	0.981413	0.884515	0.887191	0.880676	0.901998	0.904675	0.878091	0.897376	1.13564	1.21716	0.978664	0.986226	0.944757	0.907296	0.897205	1.04079	0.901936	0.969013	0.892703	0.972835	0.998748	0.87753	0.951325	1.18221	1.26683
COPZ1	0.1288	0.0877531	0.822332	0.756613	0.760944	0.856559	0.680755	0.774852	0.662329	0.111703	0.565812	0.757886	0.709273	0.884909	0.777195	0.670841	0.680904	0.418097	0.48081	0.548133	0.485087	0.535824	0.519314	0.519436	0.563926	0.643628	0.61901	0.934989	0.614586	1.13224	1.29844	0.933817	0.551939	0.533187	0.640748	0.365993	0.806682	0.114055	0.574872	0.653174	0.757202	0.59324	0.299502	0.183294	0.10614	1.29844
COPZ2	0.0766941	0.19628	0.416993	0.0438649	0.0839278	0.185219	0.170678	0.192426	0.170841	0.0438649	0.0438649	0.101674	0.0738962	0.0857061	0.0438693	0.16827	0.346036	0.0443124	0.0438649	0.0942801	0.0440257	0.0776825	0.0700997	0.0823471	0.0475606	0.0743105	0.0651204	0.0572954	0.107656	0.0754389	0.044516	0.0468272	0.0485669	0.254131	0.116766	0.11692	0.115666	0.0652205	0.173702	0.0588241	0.0507289	0.0558909	0.393135	0.0839231	0.056114	0.416993
COQ10A	1.59988	1.43813	1.05137	0.830368	0.874202	1.02573	1.1918	0.990581	1.09459	0.590329	1.10112	0.974756	0.551182	0.794367	0.636362	0.809356	0.617894	0.550188	0.698814	0.964647	0.715091	0.458923	0.635763	0.704152	0.918339	0.907581	1.03279	1.27569	1.20851	0.512057	0.563646	0.706615	0.866905	0.47458	0.669531	0.695347	0.576633	0.650034	0.39509	0.936476	0.391401	1.24066	0.621425	1.67529	0.658221	1.67529
COQ10B	0.925757	1.06501	0.61575	0.536236	0.357038	0.736041	0.523153	0.465885	0.465055	0.264707	0.77718	0.500407	0.348962	0.441075	0.448541	0.686004	1.14927	0.297901	0.357857	0.257233	0.225407	0.378566	0.315995	0.236173	0.24569	0.441496	0.275352	0.254943	0.236722	0.32248	0.248255	0.450985	0.240317	0.233481	0.255571	0.244212	1.54499	0.546611	0.236632	0.548249	0.226291	0.225369	0.234558	0.375485	0.495528	1.54499
COQ2	0.00367195	0.00367195	0.148914	0.00534535	0.0107496	0.0855613	0.115098	0.0624284	0.00367195	0.0127036	0.130243	0.124773	0.00985714	0.00396771	0.00399438	0.0489453	0.00588842	0.00991689	0.0330796	0.106615	0.120284	0.0120887	0.0217789	0.214084	0.0138521	0.0124345	0.0111528	0.217372	0.0122261	0.170118	0.0355323	0.00577972	0.0199805	0.0815482	0.0240054	0.05879	0.260534	0.156619	0.012854	0.185522	0.00605202	0.0524386	0.312467	0.0498765	0.0471309	0.312467
COQ3	0.531904	0.46731	0.609359	0.462561	0.253242	0.614884	0.261521	0.269585	0.176747	0.160394	0.214135	0.523446	0.18404	0.209228	0.471563	0.364929	0.547983	0.163037	0.208277	0.16143	0.17512	0.466666	0.225182	0.417979	0.160683	0.19233	0.197206	0.43066	0.173665	0.169467	0.168003	0.161098	0.164208	0.213847	0.161073	0.172333	0.412423	0.709924	0.183176	0.160558	0.163946	0.387323	0.163778	0.586854	0.466833	0.709924
COQ4	0.482469	0.519515	0.491391	0.375313	0.373392	0.464645	0.45733	0.368179	0.45146	0.373528	0.39722	0.403516	0.469088	0.451307	0.395376	0.52171	0.371274	0.397254	0.511615	0.636217	0.406839	0.717135	0.738883	0.593997	0.639711	0.374046	0.368247	0.463638	0.389254	0.47398	0.732238	0.747615	0.369313	0.570819	0.479658	0.654386	0.376868	0.66723	0.42487	0.53973	0.468859	0.377504	0.428838	0.488442	0.534013	0.747615
COQ5	0.336725	0.499691	0.214296	0.432623	0.41075	0.18929	0.28481	0.263317	0.210773	0.398727	0.295616	0.163391	0.339424	0.374488	0.313743	0.252193	0.578318	0.0628741	0.0249861	0.0319102	0.0569274	0.0250148	0.0635931	0.0576469	0.0209931	0.220703	0.258524	0.215619	0.162201	0.112074	0.0298621	0.014522	0.0965861	0.134826	0.122725	0.0552413	0.0393411	0.354744	0.0800369	0.1719	0.000662595	0.213367	0.03803	0.156391	0.503589	0.578318
COQ6	0.432235	0.412257	0.509632	1.24576	0.427836	0.543858	0.41114	0.447891	0.411723	0.489725	0.414425	0.410244	0.605107	0.458463	0.4379	0.410048	0.427763	0.410698	0.426312	0.417278	0.410277	0.673051	0.437771	0.572562	0.414082	0.409857	0.441576	0.526576	0.411053	0.415004	0.426417	0.413159	0.951844	0.413419	0.487023	0.539912	0.487731	0.429869	0.621855	0.524485	0.426957	0.536979	0.582616	0.426199	0.50951	1.24576
COQ7	0.0229903	0.0131894	0.126214	0.0235416	0.00895678	0.11713	0.198943	0.07566	0.0619973	0.0261022	0.0308495	0.00707924	0.0128328	0.0232052	0.0802126	0.0972729	0.349733	0.0716447	0.204415	0.19465	0.139829	0.397467	0.293452	0.078688	0.00806452	0.0278545	0.519947	0.551601	0.138201	0.0139648	0.0252074	0.41506	0.646622	0.00755629	0.0241355	0.0219026	0.721603	0.0723036	0.0349353	0.496076	0.2121	0.135255	0.137225	0.205091	0.0207125	0.721603
COQ8A	0.131284	0.203076	0.34541	0.509836	0.272028	0.348914	0.196299	0.193122	0.106828	0.276037	0.308032	0.174561	0.430472	0.549118	0.667179	0.263806	0.517857	0.255757	0.1339	0.118113	0.107286	0.266709	0.108259	0.117304	0.107463	0.252683	0.903367	0.917946	0.107908	0.604732	0.238016	0.77369	0.265814	0.181634	0.108398	0.131261	0.223989	0.507936	0.106833	0.196611	0.646142	0.114378	0.118047	0.302808	0.389862	0.917946
COQ8B	0.646175	0.382429	0.240718	0.229208	0.193341	0.290219	0.128877	0.125625	0.125346	0.153994	0.221737	0.221869	0.146063	0.158491	0.180501	0.270276	0.727426	0.180542	0.205749	0.126467	0.34543	0.185906	0.310434	0.157864	0.191433	0.869026	0.643801	0.129057	0.128712	0.14307	0.214546	0.193822	0.137385	0.129904	0.206251	0.125384	0.30708	0.139302	0.295888	0.327651	0.415347	0.356282	0.194964	0.127797	0.40785	0.869026
COQ9	0.490226	0.471652	0.604864	0.536859	0.813985	0.585313	0.638083	0.541201	0.649244	0.394691	0.690433	0.809671	0.567787	0.546934	0.394724	0.757439	0.405106	0.623015	0.677902	0.64011	0.794537	0.756501	0.89079	0.495002	0.662562	1.19575	1.12814	0.511399	0.583918	0.794191	0.854677	0.732444	0.471337	0.644413	0.507772	0.566608	0.394777	0.394701	0.423776	0.474179	0.633646	0.403959	0.437618	0.754252	0.596631	1.19575
CORIN	0.662675	0.544614	0.181492	0.179408	0.176629	0.178762	0.189049	0.265895	0.3315	0.183543	0.219253	0.176548	0.194513	0.229916	0.307296	0.182384	0.332024	0.260394	0.222949	0.337579	0.327245	1.08301	0.392411	0.970221	0.231907	0.28147	0.308937	0.196799	0.219525	0.198366	0.28209	0.3336	0.592985	0.180011	0.18188	0.271605	0.178211	0.412813	0.176277	0.176702	0.234728	0.417243	0.193679	0.249796	0.178638	1.08301
CORO1A	0.757709	0.553297	0.594909	0.503432	0.524359	0.579235	0.388782	0.422026	0.45318	0.396135	0.805083	0.488164	0.521854	0.612015	0.48178	0.632163	0.91996	0.369803	0.361463	0.36282	0.361471	0.406078	0.379347	0.377595	0.36583	0.364479	0.376706	0.371733	0.573371	0.403736	0.467481	0.380461	0.462706	0.52228	0.369846	0.371686	0.369237	0.377208	0.565595	0.383963	0.361433	0.361845	0.710767	0.759819	0.778433	0.91996
CORO1B	1.15578	0.786277	0.632577	0.399106	0.393796	0.614584	0.35204	0.326704	0.343138	0.354707	0.357243	0.325539	0.337424	0.359827	0.319359	0.536789	0.314477	0.370197	0.339974	0.546568	0.325046	1.25245	0.618532	1.09258	0.312131	0.526996	0.488282	0.311106	0.320829	0.395704	0.892218	0.612906	0.312438	0.321005	0.452255	0.330178	0.701462	0.339363	0.397341	0.472255	0.37059	0.358493	0.310422	0.416511	0.319199	1.25245
CORO1C	0.654932	0.636782	0.404938	0.397828	0.467674	0.394929	0.647713	0.928562	0.394881	0.449901	0.409894	0.549127	0.434432	0.411492	0.510754	0.573868	0.454222	0.473388	0.65335	0.693528	0.482998	0.45942	0.571185	0.527985	0.843525	0.395048	0.394709	0.460223	0.521933	0.446844	0.419347	0.395731	0.414026	0.538958	0.767408	0.639079	0.646103	0.39599	0.506326	0.702258	0.407817	0.665823	0.419757	0.399634	0.399836	0.928562
CORO2A	0.0621576	0.0630483	0.0287854	0.0300007	0.0458578	0.0302853	0.0689775	0.0450772	0.0276681	0.0449082	0.0290985	0.0288511	0.0288673	0.0279284	0.0528014	0.0285848	0.030658	0.0365461	0.0317172	0.0437054	0.0290448	0.225157	0.0443154	0.161078	0.0330689	0.0346826	0.58222	0.678509	0.076633	0.0549166	0.036748	0.3776	0.259301	0.185165	0.0568995	0.031556	0.0596623	0.0596699	0.117132	0.0857771	0.132027	0.0333766	0.145146	0.0276723	0.0279468	0.678509
CORO2B	0.0616823	0.056486	0.0318266	0.0317519	0.0358118	0.0228872	0.0507866	0.0624891	0.0716595	0.0210926	0.0596858	0.0844833	0.0722774	0.0266684	0.0449132	0.0788474	0.0843459	0.208498	0.0689269	0.0948573	0.0684752	0.428111	0.222522	0.0314268	0.128783	0.0517563	0.292749	0.505983	0.185041	0.0346757	0.0534665	0.0760063	0.0205745	0.304594	0.121512	0.0569658	0.0205253	0.605234	1.32937	0.0679119	0.0320699	0.0446965	0.305333	0.209093	0.351881	1.32937
CORO6	0.000111126	0.000111126	0.201328	0.0991768	0.155687	0.161017	0.0792936	0.368494	0.0940686	0.0929846	0.202341	0.186218	0.12855	0.152802	0.224424	0.209602	0.0594673	0.205048	0.230322	0.244196	0.0753833	0.102977	0.236203	0.00867184	0.214809	0.338414	0.083171	0.0856261	0.177711	0.257031	0.103146	0.0312797	0.0053032	0.13665	0.098034	0.309572	0.154172	0.0212658	0.00212888	0.139955	0.106789	0.485108	0.497754	0.136954	0.185826	0.497754
CORO7	0.925216	1.2268	0.871198	0.761083	0.945434	1.06089	0.777825	0.77785	0.815968	0.780229	1.00558	0.983358	0.768387	0.779382	0.842156	0.853607	1.51243	0.870604	0.753887	0.774977	0.761824	0.742819	0.750646	0.836348	1.65918	0.742947	0.751762	0.750339	0.966377	0.844279	0.953785	0.823472	0.814469	0.904331	0.928784	1.25037	0.895918	1.18863	0.76603	0.870715	0.742785	0.772165	1.10202	0.758479	1.21594	1.65918
CORO7-PAM16	0.850498	1.15395	0.869038	0.767512	1.05241	1.07747	0.703778	0.759626	0.80155	0.682338	0.991571	0.963262	0.722371	0.734086	0.83937	0.843269	1.39131	0.70911	0.698286	0.708349	0.68013	0.668567	0.669054	0.768691	1.47768	0.671445	0.676001	0.679009	0.915087	0.839543	0.843575	0.695206	0.683769	0.749335	0.74852	1.00103	0.953776	1.70458	0.668271	0.714742	0.718911	0.674269	0.851817	0.876905	1.89475	1.89475
CORT	0.37177	0.340204	0.0630804	0.0126708	0.0288941	0.0806018	0.0951492	0.237263	0.125585	5.28014e-06	0.0418814	0.134114	0.159087	0.0391628	0.0442189	0.019281	0.0137572	0.140912	0.046797	0.00620906	0.213067	0.00104637	0.038605	0.295986	0.145344	0.0323056	0.0759889	0.121041	0.199386	0.273316	0.109442	0.427947	0.133234	1.57137e-05	0.285212	0.0535265	0.790235	0.510799	0.0046325	0.132084	0.0579857	1.11611	0.278039	0.0386065	0.149149	1.11611
COTL1	0.0891006	0.0616019	0.0190992	0.0148423	0.0208894	0.00116113	0.00174547	0.00467648	0.000301283	0.0238455	0.000703493	0.000310085	0.000500682	0.00295197	0.000501912	0.000421541	0.000367797	0.00706976	0.00715634	0.0102194	0.0113736	0.02552	0.017282	0.0493217	0.00941841	0.0463813	0.0388779	0.00911419	0.00986146	0.00281824	0.00401513	0.00883919	0.032177	0.0206388	0.00781593	0.00404206	0.0261332	0.36945	0.00658192	0.263087	0.0223301	0.0599027	0.0687703	0.0723528	0.111077	0.36945
COX10	1.78286	1.16131	0.314271	0.265015	0.146319	0.504894	0.833451	0.221784	0.393217	0.19959	0.268564	0.876364	0.414407	0.29774	0.20787	0.414721	0.19494	0.230616	0.0225581	0.209192	0.0157015	0.518713	0.159947	0.319833	0.0048157	0.0503369	0.0858269	0.191114	0.159541	0.11082	0.162279	0.0911315	0.185114	0.112046	0.129161	0.025081	0.345388	0.151122	0.32164	0.0739098	0.0210383	0.719463	0.109525	0.212891	0.0411558	1.78286
COX11	0.270188	0.247882	0.380187	0.247498	0.829199	0.380719	0.228451	0.259132	0.249669	0.302962	0.275666	0.25244	0.371825	0.310688	0.242182	0.267823	0.363338	0.236181	0.232401	0.229369	0.236933	0.279544	0.355948	0.229462	0.241293	0.645378	0.274823	0.311989	0.275162	0.427509	0.392104	0.395529	0.262089	0.228545	0.2295	0.229254	0.494726	0.252244	0.405049	0.436218	0.235383	0.236653	0.228516	0.360694	0.241231	0.829199
COX14	0.126616	0.0611254	0.0575769	0.0627359	0.0622344	0.0595362	0.0848569	0.0973513	0.0569433	0.0571736	0.0847969	0.0569615	0.0573209	0.0571614	0.0590125	0.0569849	0.0684833	0.0856042	0.0758309	0.106012	0.066068	0.0570058	0.0632762	0.116575	0.0678935	0.17927	0.252245	0.0643253	0.133678	0.0585991	0.0801071	0.103146	0.0587524	0.0929866	0.0879712	0.109375	0.125463	0.298296	0.0700158	0.0812741	0.151481	0.0578671	0.255156	0.0578681	0.113443	0.298296
COX15	0.0469889	0.135139	0.190849	0.0896105	0.0943875	0.217713	0.117089	0.0508102	0.0189173	0.10147	0.218525	0.0333818	0.179313	0.141775	0.0295936	0.0997121	0.0263723	0.0389892	0.00852355	0.0466442	0.118322	0.0176363	0.00225915	0.20049	0.00266245	0.0369691	0.0316291	0.0169455	0.00223153	0.00224167	0.0192028	0.0262357	0.0411446	0.00636179	0.0792462	0.010829	0.0381633	0.0136905	0.0182019	0.00288897	0.0538213	0.119762	0.242943	0.0168519	0.00298373	0.242943
COX16	0.39566	0.204839	0.0200715	0.0257298	0.0372845	0.0221157	0.00297262	0.0368357	0.0552136	0.00212655	0.0554835	0.00273175	0.00642019	0.0169051	0.0110837	0.0120418	0.174341	0.128454	0.0970835	0.180861	0.130074	0.308937	0.35681	0.0398031	0.211527	0.351204	0.336553	0.126033	0.00663392	0.0694893	0.0430695	0.107674	0.00691681	0.0666244	0.0150901	0.152799	0.373777	0.0847724	0.402992	0.0717066	0.243331	0.0824674	0.0923425	0.197547	0.154941	0.402992
COX17	0.680081	0.647338	0.136187	0.303394	0.211792	0.127334	0.184044	0.285513	0.0667815	0.0667815	0.185759	0.393729	0.210945	0.205251	0.195785	0.140532	0.294033	0.163893	0.166802	0.15822	0.162149	0.0919731	0.140013	0.142408	0.240807	0.11965	0.161961	0.23364	0.585267	0.353498	0.0842087	0.264235	0.405104	0.532496	0.583405	0.584638	0.169599	0.0765607	0.346282	0.389412	0.661103	0.125927	0.0790078	0.910303	0.0832297	0.910303
COX18	0.215454	0.164005	0.449894	0.393974	0.388287	0.500178	0.464555	0.23858	0.300007	0.157137	0.645164	0.448116	0.57015	0.590633	0.365755	0.629821	0.633301	0.326091	0.314037	0.318713	0.289238	0.186776	0.159275	0.181019	0.270728	0.15746	0.160793	0.210267	0.179907	0.280706	0.167737	0.163822	0.22208	0.191422	0.163692	0.163404	0.306742	0.251829	0.162679	0.185094	0.260553	0.241164	0.371476	0.186475	0.187051	0.645164
COX19	0.715623	0.743021	0.561034	0.691434	0.69398	0.546743	0.709277	0.683485	0.0174416	0.0203757	0.470989	0.679187	0.571088	0.488274	0.240303	0.459923	0.205647	0.019991	0.534197	0.31206	0.224018	0.215289	0.415242	0.176241	0.409658	0.352393	0.420813	0.30119	0.688777	0.444572	0.304299	0.532634	0.300618	0.646659	1.17977	0.776027	0.0341307	0.0432103	1.94107	1.17449	0.0269966	0.263862	0.51459	0.173476	0.14849	1.94107
COX20	0.167611	0.127195	0.234591	0.280617	0.171184	0.211989	0.42159	0.388339	0.271089	0.103297	0.384004	0.491674	0.307149	0.310119	0.734107	0.266596	0.10606	0.143976	0.209553	0.115212	0.468848	0.717465	0.468692	1.44649	0.166921	0.866321	0.632112	0.386351	0.39164	0.500191	0.226719	0.244632	0.341063	0.588148	0.775319	0.993828	0.514835	0.387002	0.114221	0.328303	0.122346	0.161678	0.480176	0.726777	1.08109	1.44649
COX4I1	0.755032	1.06778	1.25515	1.35074	1.0721	1.28585	0.87918	0.782659	1.16381	0.511864	0.97951	1.47246	0.979927	1.00936	1.17316	0.954868	0.847436	0.373034	0.423695	0.357327	0.408024	0.640638	0.491016	0.716172	0.437156	0.325771	0.751683	0.374799	0.540539	0.485517	1.85685	1.77746	0.245828	0.883694	0.491448	0.37329	0.53312	0.289402	0.576851	0.432385	0.615377	0.234852	1.87611	0.2726	0.316504	1.87611
COX4I2	0.116391	0.240906	0.158676	0.120116	0.0780778	0.215578	0.383767	0.00184368	0.0684527	0.0577266	0.0787165	0.234767	0.104802	0.117157	0.0728483	0.183899	0.344936	0.0317579	0.04901	0.0907602	0.00479267	0.134279	0.0284961	0.00398093	0.0344455	0.0770873	0.116578	0.146186	0.00158118	0.0515006	0.0803648	0.198127	0.0530056	0.229167	0.00255221	0.0187894	0.0486698	0.458192	0.0193692	0.070125	0.0742077	0.00210393	0.286916	0.0752837	0.705805	0.705805
COX5A	0.564438	0.404174	0.203702	0.16173	0.15233	0.232415	0.218501	0.241672	0.178929	0.141579	0.185108	0.212097	0.246468	0.230876	0.168169	0.181774	0.160918	0.229747	0.299451	0.158554	0.15789	0.235625	0.199943	0.205583	0.147651	0.192487	0.319223	0.33342	0.449933	0.155772	0.218081	0.262373	0.148979	0.241373	0.150867	0.186953	0.229231	0.199068	0.169157	0.221991	0.191732	0.193081	0.283524	0.40215	0.503926	0.564438
COX5B	0.815429	2.16044	1.77739	1.79	1.89902	1.69708	1.68	2.22072	1.76083	0.396693	1.91351	1.9887	1.82498	2.02486	2.49006	2.02455	1.65488	1.12483	1.10358	1.24019	0.898698	2.46828	1.40139	1.65125	1.38754	1.29972	1.3261	1.873	1.89686	1.33032	1.58064	1.4705	1.24193	1.05258	0.99237	0.760474	1.23009	0.842418	0.539925	0.684407	1.59621	1.53212	1.35634	1.25926	1.48265	2.49006
COX6A1	0.766524	0.233257	0.201129	0.258316	0.218913	0.204387	0.22465	0.210661	0.216976	0.201061	0.212476	0.38225	0.202846	0.211961	0.218087	0.203227	0.201526	0.201116	0.208153	0.221488	0.20344	0.20115	0.224701	0.224321	0.229628	0.229863	0.228887	0.211603	0.232324	0.240751	0.30386	0.297729	0.206518	0.270983	0.311823	0.246209	0.234666	0.816499	1.29471	0.346093	0.241516	0.578108	0.23045	1.06455	0.97991	1.29471
COX6A2	0.00751427	0.11318	0.130372	0.170815	0.153566	0.126987	0.0468458	0.190645	0.0039621	0.0039621	0.344531	0.00856769	0.0277102	0.0653659	0.0416639	0.0994342	0.149991	0.0128175	0.173117	0.311136	0.18286	0.0168701	0.00795655	0.00790695	0.00488648	0.0224005	0.0380771	0.08771	0.267861	0.18946	0.0166093	0.0458072	0.013336	0.182251	0.0326184	0.177487	0.0297111	0.00818894	0.469616	0.116406	0.188309	0.0323971	0.258036	0.139187	0.273113	0.469616
COX6B1	0.474145	0.370038	0.548275	0.373587	0.364441	0.526274	0.448559	0.38678	0.364114	0.364582	0.382417	0.416143	0.36896	0.365073	0.373068	0.364912	0.396244	0.373848	0.372972	0.367976	0.384704	0.401366	0.373561	0.461264	0.366615	0.398231	0.439827	0.367364	0.367735	0.369632	0.36778	0.415545	0.43839	0.373918	0.364625	0.364229	0.440643	0.365382	1.0871	0.899289	0.367307	0.407758	0.365599	0.712577	0.392327	1.0871
COX6B2	0.252324	0.216498	0.13186	0.145507	0.133309	0.135689	0.118139	0.189749	0.118139	0.156576	0.126517	0.118869	0.151529	0.155484	0.241492	0.143314	0.14162	0.137203	0.157364	0.128107	0.129	0.210646	0.165018	0.17819	0.124045	0.121701	0.122545	0.403827	0.184762	0.145311	0.139519	0.135019	0.323675	0.175164	0.310171	0.118492	0.118842	0.474084	0.20641	0.488837	0.434806	0.178816	0.124167	0.614548	0.239719	0.614548
COX6C	0.321642	0.443683	0.413808	0.391123	0.369062	0.399867	0.442756	0.375627	0.314648	0.314648	0.317997	0.319751	0.455399	0.411385	0.336999	0.370661	0.327857	0.561531	0.558217	0.556752	0.551574	0.406442	0.474358	0.417793	0.623891	0.531629	0.374332	0.468223	0.440054	0.471111	0.316489	0.415991	0.46871	0.560699	0.529768	0.545196	0.316406	0.531173	0.315063	0.414142	0.352357	0.626039	0.533474	0.423904	0.381442	0.626039
COX7A1	0.136045	0.137319	0.153787	0.157008	0.169019	0.170593	0.134982	0.158355	0.133997	0.173225	0.137481	0.134039	0.180188	0.166683	0.143718	0.1353	0.387294	0.205708	0.136331	0.140627	0.144649	0.15025	0.181383	0.134526	0.160282	0.418267	0.339929	0.144111	0.177597	0.209998	0.229591	0.182537	0.134686	0.141362	0.425681	0.135612	0.229365	0.374448	0.515953	0.191757	0.139233	0.177734	0.3281	0.627075	0.230684	0.627075
COX7A2	0.0360242	0.0360242	0.0360242	0.0529636	0.0603765	0.0360242	0.0670496	0.109939	0.0360242	0.0597973	0.0408181	0.0385784	0.0461045	0.0463634	0.253008	0.0499172	0.0934371	0.650146	0.862405	0.500555	0.185907	0.0480778	0.296085	0.6027	0.0469945	0.23949	0.134378	0.193497	0.0734752	0.251844	0.192245	0.27195	0.125829	0.160193	0.27703	0.239412	0.0904447	0.165344	0.0386142	0.993648	0.417837	0.53059	0.138971	0.0580589	0.220173	0.993648
COX7A2L	0.0763801	0.19961	0.479042	0.610645	0.546011	0.438802	0.649824	0.746071	0.462875	0.572541	0.571779	0.732851	0.469424	0.465098	0.68374	0.489354	0.0749799	0.598787	0.594656	0.514542	0.558117	0.354544	0.531724	0.350402	0.435316	0.660757	0.74982	0.334443	1.17657	0.788378	0.885074	0.794971	0.858188	0.5454	0.517104	0.353326	0.10862	0.0792097	0.360814	0.141238	0.847661	0.334392	0.329777	0.0766512	0.0865134	1.17657
COX7B	0	0	1.40644	1.40199	1.40428	1.40796	1.40823	0.453647	0	1.41106	1.39978	1.40767	1.41037	1.41059	1.40625	1.40762	0.904519	0.505703	0.506076	0.780658	0.506123	0.74449	0.389981	0.618649	0.787932	0.179558	0.270288	0.264903	0.492542	0.49485	0.0121548	0.000353258	0.332358	0.409393	0.231668	0	0.43562	0.777891	0.623201	0.452269	0.305678	0.177775	0.191683	0.250136	0.58092	1.41106
COX7B2	0.020871	0.0275997	0.532741	0.347902	0.278937	0.470901	0.704641	0.0255093	0.0208442	0.206766	0.423172	0.242369	0.29601	0.342227	0.379126	0.637606	0.0310933	0.866671	0.02401	0.126121	0.800255	0.224255	0.319611	0.705705	0.949136	0.240392	0.150862	0.380154	0.386722	0.80279	0.444529	0.465773	0.678479	0.0226441	0.226393	0.184943	0.145274	0.30138	0.699595	0.346875	0.26988	0.295875	0.0264232	0.24297	0.42575	0.949136
COX7C	0.756983	0.688207	0.493774	0.409403	0.409963	0.475146	0.44803	0.467972	0.409157	0.409157	0.500313	0.45959	0.450098	0.444211	0.417395	0.473292	0.471103	0.409157	0.409157	0.481478	0.409157	0.907557	0.702987	0.409157	0.477712	0.501429	0.584998	0.434861	0.420166	0.476615	0.438863	0.414558	0.457178	0.93504	0.474577	0.409157	0.483682	0.502146	0.493451	0.498334	0.45771	0.416904	0.541528	0.524915	0.556821	0.93504
COX8A	0.457671	0.483007	0.191357	0.195102	0.330132	0.133571	0.481562	0.331004	0.0339663	0.0339663	0.395264	0.331087	0.237517	0.226544	0.156027	0.433231	0.376797	0.141308	0.168474	0.196479	0.186124	0.351949	0.217344	0.405657	0.167211	0.199772	0.216629	0.205439	0.465306	0.460481	0.24533	0.0835301	0.481025	0.0350583	0.243732	0.341888	0.111739	0.379434	0.0905709	0.45237	0.414086	0.342112	0.0866863	0.166555	0.349799	0.483007
COX8C	0.413972	0.535666	0.278257	0.26004	0.332275	0.373808	0.168532	0.933523	0.168532	0.168532	0.611892	0.303337	0.295891	0.174366	0.168735	0.32645	0.171237	0.169275	1.16508	1.22173	1.27466	0.786495	1.02166	0.375892	0.444768	1.00826	1.03312	0.401762	1.38814	0.232087	0.222832	0.264391	0.951104	0.168682	1.50072	1.48537	0.204467	0.2571	1.52225	0.233616	0.834097	0.334649	0.335579	0.81089	0.583462	1.52225
CP	0.727154	0.642426	0.751816	0.573954	0.483607	0.719906	0.466334	0.455416	0.917807	0.460935	0.576121	0.455667	0.473666	0.471846	0.475934	0.489744	0.461581	0.46053	0.555973	0.463648	0.45532	0.530016	0.546232	0.547401	0.46511	1.44935	1.04839	0.455481	0.456402	0.458574	0.466181	0.502812	0.465146	0.509319	0.782551	0.475122	0.9158	0.457244	0.621343	0.575687	0.520756	0.48642	0.830207	0.465083	1.07008	1.44935
CPA1	0.625074	0.541141	0.249431	0.326419	0.245003	0.229886	0.190004	0.272691	0.369925	0.18107	0.270087	0.317608	0.472164	0.296321	0.276321	0.276966	0.174453	0.298895	0.283966	0.439869	0.228159	0.510073	0.282448	0.637571	0.225006	0.190889	0.183589	0.202678	0.162972	0.390233	0.398986	0.349763	0.312294	0.170657	0.200998	0.277768	0.18914	0.181027	0.174741	0.292293	0.330288	0.221453	0.180413	0.162264	0.180534	0.637571
CPA2	1.30881	1.30399	1.3174	1.32096	1.30942	1.33402	1.53546	1.56633	1.33095	1.38252	1.30503	1.33959	1.33678	1.34503	1.30551	1.40902	1.33063	1.36492	1.3691	1.55178	1.30577	1.37566	1.43131	1.38298	1.50769	1.36169	1.32312	1.38753	1.4567	1.42042	1.34769	1.3659	1.90977	1.39154	1.67453	1.69971	1.31676	2.00623	1.45786	1.55302	1.38609	1.76027	1.3109	2.36152	1.47913	2.36152
CPA3	0.722647	0.469886	0.406155	0.401363	0.401037	0.419962	0.433259	0.475992	0.441786	0.407918	0.407734	0.429489	0.521649	0.451362	0.483135	0.438792	0.424094	0.512297	0.976215	0.449118	0.447725	0.974703	0.529257	1.46836	0.835881	0.420152	0.429716	0.474043	0.415139	0.402607	0.417685	0.414434	0.630731	0.582358	0.404529	0.402354	0.417758	0.401043	0.518445	0.823972	0.688264	0.401001	0.596376	0.403625	0.439903	1.46836
CPA4	0.563022	0.554644	0.572577	0.548908	0.580909	0.576092	0.626546	0.789002	0.609264	0.580627	0.560037	0.674224	0.606563	0.573247	0.540363	0.556151	0.573186	0.555635	0.545439	0.580597	0.54001	0.732058	0.722706	0.641777	0.538859	0.583871	0.659817	0.618958	0.6297	0.54674	0.548446	0.582629	0.69778	0.648759	0.898227	0.599103	0.84536	0.834852	0.628326	0.574473	0.82048	0.589049	0.640075	1.21731	0.76041	1.21731
CPA5	0.484125	0.582157	0.644579	0.210797	0.41297	0.689945	0.817683	0.123602	1.09757	0.682325	0.858072	0.818463	0.498039	0.49991	0.59397	0.672897	0.00880795	1.27241	0.701513	0.463711	0.885567	0.203484	0.70044	0.194422	1.16603	0.8108	0.624978	0.0503214	0.429059	0.384867	0.826392	0.634408	0.011858	0.402539	0.0659092	0.00928922	0.17001	0.142062	0.530723	0.208023	0.048974	0.0467633	0.0777117	0.107959	0.403021	1.27241
CPA6	0.141022	0.226313	0.349619	0.408188	0.435325	0.319229	0.332787	0.538725	0.106624	0.0887136	0.271057	0.260094	0.0684644	0.150409	0.277208	0.128968	0.00278604	0.193966	0.2813	0.258985	0.287054	0.333583	0.368051	0.0428368	0.27843	0.432742	0.394967	0.245733	0.302444	0.268557	0.277492	0.23497	0.598363	0.00814071	0.0775597	0.301199	0.0074574	0.742945	0.0557137	0.110727	0.257427	0.265228	0.499726	0.454412	1.2912	1.2912
CPAMD8	0.620452	0.475718	0.317071	1.03656	0.322255	0.317071	0.343039	0.404916	0.317071	0.344858	0.358416	0.319516	0.462013	0.386075	0.398694	0.343162	0.426611	0.337218	0.401601	0.395164	0.317089	0.719928	0.343414	0.387399	0.324011	0.391192	0.33176	0.323965	0.317071	0.47568	0.714866	0.638687	0.383523	0.332328	0.341426	0.331438	0.57391	0.692652	0.321315	1.06401	1.28362	0.317073	0.427287	1.04731	0.322858	1.28362
CPB1	0.33576	0.229292	0.604013	0.881366	0.821166	0.511761	0.316613	0.354495	0.541088	0.234937	0.862507	0.351475	0.232876	0.271367	0.385793	0.253884	0.300666	0.900919	0.765389	0.227794	0.73041	0.245618	0.2782	0.273357	0.855935	0.318668	0.468513	0.462723	0.484486	0.615578	0.438756	0.267852	0.231754	0.365115	1.25478	0.391781	0.306754	0.42224	0.232702	0.348904	0.527528	0.347747	0.236731	0.363845	0.230397	1.25478
CPB2	0.947843	0.897716	0.777322	0.582626	0.598791	0.895641	1.13746	0.740175	0.779339	0.467058	0.649801	0.890774	0.595309	0.759546	0.978205	0.766485	0.417274	0.740762	0.61295	0.860997	0.544415	1.21157	0.928565	1.33364	0.956349	0.758214	0.61995	0.776138	0.641164	0.54699	0.877252	0.712977	0.452809	0.576684	0.801544	0.472272	0.560295	0.406427	0.419673	0.42238	0.649403	0.690882	0.430647	0.485754	0.412046	1.33364
CPD	0.525603	0.404453	0.362814	0.481188	0.442551	0.356474	0.384107	0.351564	0.400916	0.35238	0.454413	0.36839	0.42322	0.371426	0.511711	0.378443	0.583864	0.418755	0.508085	0.482198	0.737466	0.349315	0.471029	0.45642	0.705059	0.353893	0.3596	0.483352	0.350121	0.366079	0.507455	0.536425	0.385501	0.388894	0.421083	0.522759	0.350509	0.574196	0.743878	0.368633	0.733806	0.446057	0.595214	0.349315	0.37866	0.743878
CPE	0.291537	0.297529	0.326386	0.371418	0.557432	0.373856	0.653211	0.722289	0.363733	1.7483	0.492834	0.748714	0.402056	1.13249	0.307042	0.392935	0.330244	0.940941	0.652308	0.60291	1.09653	0.293525	0.986576	0.52294	1.20614	0.294335	0.30177	0.75328	0.598178	0.614238	0.587609	0.633812	0.699052	0.653216	0.292672	0.910898	0.409278	0.46814	0.975039	0.324678	1.28058	0.655745	1.14248	0.293777	0.37684	1.7483
CPEB1	0.42588	0.42588	0.431512	0.430979	0.484726	0.442998	0.483908	0.443653	0.457826	0.460379	0.42773	0.429457	0.427057	0.45192	0.428028	0.426206	0.521853	0.461889	0.42588	0.468512	0.484946	0.5712	0.516271	0.426865	0.460809	0.427579	0.448309	0.434073	0.462576	0.428837	0.426357	0.43074	0.427499	0.446488	0.437126	0.634245	0.983884	0.684064	0.902266	0.452671	0.861705	0.441689	0.428456	0.42588	0.451299	0.983884
CPEB2	0.0699161	0.0699161	0.381699	0.0959767	0.141352	0.369207	0.261841	0.0772291	0.0966893	0.116057	0.0735934	0.0720365	0.0703589	0.214906	0.257987	0.0775705	0.192788	0.0805522	0.0913334	0.0812981	0.0870027	0.0878425	0.0699353	0.218427	0.0728551	0.104897	0.0835539	0.0742635	0.0724428	0.075338	0.0745947	0.300871	0.126024	0.0707741	0.125237	0.125068	0.290072	0.333168	0.156909	0.600591	0.404325	0.086056	0.450678	0.141551	0.143709	0.600591
CPEB3	0.0898094	0.129632	0.0957141	0.404352	0.192257	0.197712	0.187	0.134273	0.600437	0.0496345	0.0855452	0.278372	0.398026	0.152041	0.0456759	0.0701768	0.0341628	0.274449	0.0285091	0.11277	0.153008	0.853035	0.354739	1.52406	0.193377	0.106677	0.0612065	0.353331	0.0327284	0.0402157	0.124643	0.0429896	0.0313839	0.0723929	0.0631585	0.301672	0.0523251	0.0283776	0.0826674	0.194295	0.324081	0.0874666	0.0618479	0.0485072	0.0889597	1.52406
CPEB4	0.486309	0.344061	0.130453	0.243378	0.117774	0.194307	0.356094	0.288177	0.377605	0.35381	0.174686	0.242026	0.275082	0.314106	0.197276	0.199068	0.170924	0.886964	0.799957	0.824874	0.301813	0.909852	0.50288	1.12818	0.762598	0.407307	0.531573	0.356488	0.219497	0.363641	0.369119	0.494552	0.242604	0.494013	0.522066	0.393587	0.103312	0.100299	0.14303	0.267148	0.173348	0.251543	0.579153	0.166686	0.121713	1.12818
CPED1	0.443535	0.556029	1.28065	1.08792	0.867287	1.2076	0.578042	0.450891	0.791252	0.506391	0.796116	0.958134	0.837204	0.906614	0.626009	0.631555	0.287549	1.1599	1.25016	0.664747	1.06446	0.420198	0.77514	0.418144	1.11698	0.281159	0.279265	0.935646	0.621704	0.992301	1.44546	1.02145	0.623364	0.295302	0.682393	0.339452	0.545938	0.27197	0.665613	0.371616	0.320935	0.276619	0.401477	0.346529	0.293862	1.44546
CPLANE1	0.125072	0.0262749	0.068064	0.111483	0.182583	0.110382	0.143505	0.0268832	0.508472	0.652516	0.167669	0.0283626	0.362311	0.425967	0.122439	0.465401	0.099317	0.233105	0.149604	0.342387	0.198223	0.0240482	0.0974549	0.0294051	0.032915	0.0515114	0.0365876	0.104638	0.0690983	0.131652	0.144192	0.123999	0.528625	0.0951654	0.102061	0.319764	0.0429865	0.0261302	1.67311	0.0297395	0.0340331	0.0392113	0.141217	0.0421163	0.04571	1.67311
CPLANE2	0.0779637	0.164231	0.253423	0.34785	0.152244	0.18501	0.349936	0.490863	0.0442335	0.910549	0.0969948	0.314485	0.115133	0.262395	0.536315	0.125279	0.0793094	0.705542	0.445045	0.568136	0.548723	0.262724	0.906748	0.059319	0.446955	0.331157	0.420146	0.702156	0.480623	0.215884	0.051609	0.118158	0.504235	0.53789	0.986371	1.62898	0.0490683	0.0445896	0.284974	0.235879	0.365664	0.315027	0.116988	0.0524874	0.0475622	1.62898
CPLX1	1.02727	1.05223	1.08326	1.47203	1.67039	0.919064	0.207603	0.648764	1.08274	0.207603	0.9433	1.11899	1.16142	1.10604	1.0712	1.01115	0.355354	0.741165	1.43629	1.23668	1.14251	1.42706	0.866556	1.30209	1.28119	1.27472	1.37904	1.02373	1.0103	0.810323	0.609669	0.652994	0.647863	1.10051	0.67637	1.77336	0.928619	0.210515	0.475765	1.35724	1.07518	1.36663	0.336185	0.36237	0.472087	1.77336
CPLX2	1.49858	1.44073	1.46111	1.47393	1.60953	1.43705	1.43774	1.42652	1.43309	1.41323	1.45292	1.4256	1.43927	1.43776	1.50571	1.51612	1.4228	1.43442	1.53384	1.45133	1.54696	1.43978	1.45876	1.4284	1.47052	1.57471	1.50842	1.48216	1.55663	1.4144	1.43633	1.42953	1.43362	1.71151	1.41835	1.71663	1.43872	1.49163	1.41461	1.54617	1.41425	1.44727	2.26175	1.43551	1.47801	2.26175
CPLX3	1.87665	1.65695	1.16972	1.45543	1.47682	1.16498	1.07162	1.13499	1.167	0.945109	1.69208	1.48431	1.15896	1.1406	1.32555	1.27269	1.32364	1.21962	1.30325	1.07829	1.20774	0.993601	1.14726	1.15242	1.00348	1.41853	1.13274	1.14028	1.14991	1.2143	1.64544	1.59036	1.28719	1.40519	1.56358	0.975615	1.11316	0.948696	1.40178	1.07019	1.40907	1.07002	1.31596	0.98134	0.94567	1.87665
CPLX4	0.387941	0.336155	0.179906	0.132844	0.181123	0.226702	0.270154	0.192466	0.149633	0.0805479	0.16517	0.229193	0.103225	0.100431	0.151118	0.263038	0.521091	0.71774	0.65976	0.445379	0.68992	0.841085	0.893331	0.312422	0.714674	1.60377	1.95367	0.298078	0.308648	0.143447	0.219459	0.420467	0.496345	0.135083	0.117758	0.892767	0.755126	0.105839	0.326092	0.0907983	0.0810785	0.468781	0.228765	0.639976	0.674859	1.95367
CPM	0.509921	0.185139	0.162068	0.493925	0.393559	0.134257	0.0287872	0.0235223	0.0890809	0.0141781	0.0970447	0.0152462	0.380753	0.0145413	0.125375	0.105997	0.0764576	0.061441	0.393126	0.0385991	0.237286	0.0214114	0.257913	0.0134323	0.72097	0.16445	0.0226419	0.0455127	0.0197965	0.0480839	0.0520778	0.0209207	0.139581	0.0977549	0.170756	0.457546	0.248921	0.0203407	0.0174929	0.0187218	0.0579447	0.363559	0.267757	0.0702784	0.107035	0.72097
CPN1	0.404049	0.361486	0.39658	0.565604	0.488703	0.405051	0.339882	0.364265	0.412363	0.30613	0.467545	0.414796	0.371481	0.40451	0.404443	0.451331	0.312334	0.3601	0.3339	0.46693	0.3078	1.09988	0.49943	0.933332	0.307547	0.407787	0.461238	0.794568	0.342411	0.450769	0.427712	0.616795	0.602299	0.539905	0.320571	0.365042	0.476219	0.353289	0.307856	0.375616	0.314625	0.306623	0.304872	0.375002	0.356338	1.09988
CPN2	0.175145	0.171862	0.196369	0.174783	0.177127	0.221889	0.273587	0.174198	0.173912	0.169896	0.208193	0.169684	0.200255	0.17335	0.193372	0.18126	0.270526	0.196072	0.230458	0.171025	0.268317	0.257721	0.174925	0.376537	0.18189	0.17174	0.678155	0.506148	0.169851	0.203916	0.172185	0.262029	0.171267	0.236857	0.248788	0.297796	0.225132	0.531387	0.410209	0.243216	0.171263	1.28403	0.183917	0.219066	0.7614	1.28403
CPNE1	0.926413	1.04261	0.751987	0.773609	0.888059	0.738075	0.950318	1.03197	1.08785	0.787037	1.18131	0.866425	1.12771	0.772174	0.728519	0.83027	0.63577	1.14738	1.08724	1.04765	1.0618	0.784232	1.16352	0.647512	1.10357	1.7972	1.70591	1.55562	1.00436	1.13155	1.29968	1.17122	1.20525	1.37619	1.49901	1.30358	0.826238	0.69229	0.878617	0.794193	0.721565	1.11605	0.753617	0.631292	0.63095	1.7972
CPNE2	0.274329	0.141288	0.251663	0.296173	0.250519	0.283131	0.219547	0.532387	0.171354	0.247488	0.490041	0.132769	0.0197126	0.377609	0.0412104	0.27039	0.130907	0.134972	0.0183345	0.34268	0.360271	0.0192334	0.174243	0.0193811	0.410849	0.349823	0.305287	0.0652761	0.230843	0.36565	0.709155	0.936509	0.198438	0.134548	0.256577	0.26155	0.290804	0.0693674	0.0360026	0.0501316	0.939809	0.140347	0.0286645	0.0147884	0.0146113	0.939809
CPNE3	0.497135	0.439096	0.447243	0.301799	0.374719	0.474018	0.200876	0.250978	0.4017	0.237121	0.256435	0.491051	0.550498	0.416888	0.604411	0.383714	0.625019	0.177612	0.170307	0.184816	0.172803	0.172157	0.172557	0.191234	0.208091	0.178619	0.173413	0.193298	0.194406	0.18467	0.282901	0.288563	0.20048	0.173586	0.180868	0.186563	0.203749	0.180542	0.798408	0.600473	0.304126	0.176152	0.222495	0.175244	0.185161	0.798408
CPNE4	0.493891	0.528434	1.14488	0.564065	0.612285	1.11816	0.619148	0.841507	0.764328	0.622536	1.0027	0.712738	0.735302	0.688362	0.847334	0.902617	0.788576	0.462663	0.662175	0.45997	0.509556	0.887686	0.468307	1.24397	0.461973	0.591961	0.526074	0.879722	0.666308	0.610061	0.486613	0.479921	0.543172	0.673801	0.646523	0.520272	0.477853	0.54001	0.624501	0.950728	0.504913	0.462067	0.813375	0.845969	0.689249	1.24397
CPNE5	0.22275	0.319134	0.287071	0.455466	0.380838	0.287587	0.214796	0.196382	0.34513	0.446852	0.219763	0.236726	0.858674	0.531467	0.553177	0.334684	0.480384	0.17849	0.180852	0.175132	0.176757	0.214512	0.200855	0.260008	0.214589	0.180307	0.204427	0.226702	0.359982	0.176107	0.179355	0.404807	0.227446	0.191621	0.340039	0.181722	0.715423	1.50616	0.175249	0.184919	0.191434	0.24164	0.228405	0.898799	1.06141	1.50616
CPNE6	0.697072	0.694276	1.14463	0.807738	0.558687	1.02617	0.897347	0.461005	0.955939	0.855982	0.607283	0.962864	0.429993	0.592322	0.578677	0.568655	0.368527	0.970492	1.00742	0.97801	0.787645	0.410946	1.39619	0.426789	0.379738	1.20702	0.52757	0.739672	0.693761	0.511897	0.76672	0.407007	0.474581	0.650417	0.373804	1.082	0.488845	0.604272	0.371845	0.77527	0.811248	0.689302	0.392053	0.829668	0.577861	1.39619
CPNE7	0.506995	0.409056	0.167103	0.224337	0.158356	0.278702	0.33027	0.404835	0.357912	0.396705	0.266796	0.668456	0.462066	0.784255	0.614697	0.500956	0.167517	0.700739	0.10643	0.252208	0.241347	0.363407	0.369675	0.716307	0.17625	0.0412933	0.373323	0.402983	0.165939	0.24947	0.296514	1.21685	0.296268	0.219359	0.133953	0.188373	0.144387	0.264649	0.0671045	0.189936	0.0466628	0.48732	0.280951	0.0425213	0.123045	1.21685
CPNE8	0.10707	0.0221423	0.017466	0.00603636	0.00465764	0.0164998	0.0167987	0.00683455	0.00536946	0.0995454	0.0429999	0.00838772	0.0424754	0.011305	0.0106845	0.00455911	0.0170736	0.00619617	0.0525561	0.00798432	0.0158908	0.00963898	0.00811049	0.219598	0.00442656	0.0272604	0.0210764	0.0113075	0.00435512	0.00858657	0.00552938	0.00451444	0.0438218	0.0574328	0.0530354	0.0349971	0.243985	0.00502152	0.0443002	0.0115026	0.120562	0.0226841	0.00539356	0.0744825	0.00706753	0.243985
CPNE9	0.430876	0.389695	0.389073	0.263964	0.20842	0.342439	0.856148	0.585214	0.484849	0.18929	0.513976	0.673363	0.0900247	0.145352	0.524788	0.482584	0.11337	0.423958	0.475893	0.353131	0.464647	0.38996	0.490081	0.518284	0.513864	0.529991	0.509659	0.577594	0.451583	0.884581	0.516656	0.702816	0.376507	1.20982	0.298155	0.819545	0.475367	0.223602	0.0210642	0.750822	0.812361	0.451612	0.0657975	0.0231199	0.023533	1.20982
CPO	0.513307	0.508497	0.431198	0.466474	0.477147	0.470622	0.426548	0.454285	0.412014	0.413575	0.42282	0.411028	0.632403	0.437854	0.444624	0.474067	0.574916	0.412122	0.420802	0.467198	0.420932	0.419887	0.427117	0.434098	0.415518	0.546715	0.410886	0.440634	0.425832	0.417796	0.468816	0.419129	0.451811	0.514456	0.526833	0.416243	0.571229	0.473262	0.619071	0.753811	0.501839	0.54184	0.41933	0.480429	0.629514	0.753811
CPOX	1.98094	1.39012	0.620317	0.600985	0.584566	0.755928	0.701744	0.632462	0.738346	0.581802	0.589812	0.698316	0.583296	0.581978	0.6228	0.583253	0.598672	0.646996	0.784956	0.584309	0.737076	0.883784	0.721934	1.1194	0.693219	0.671791	0.631011	0.585167	0.589156	0.70754	0.918318	1.17492	0.702859	0.617069	0.729277	0.70876	0.628968	0.587913	0.585576	1.28009	0.589351	0.583747	0.754647	1.06894	1.01693	1.98094
CPPED1	0.0702535	0.0696408	0.072906	0.123736	0.17999	0.0815366	0.0840042	0.166728	0.0669803	0.119059	0.0676114	0.11279	0.0996749	0.0930719	0.0856052	0.0931555	0.0794667	0.15058	0.0718532	0.106528	0.119641	0.0682279	0.131923	0.0659251	0.182846	0.237498	0.250674	0.232836	0.225423	0.22003	0.501906	0.44035	0.309116	0.176564	0.118581	0.186413	0.0882063	0.0664548	0.0659411	0.0730673	0.131544	0.120513	0.0659136	0.108219	0.086666	0.501906
CPQ	1.50883	1.31561	1.46011	1.54104	1.20775	1.4597	1.06527	0.999184	1.37899	0.840814	0.972546	1.19604	1.32234	1.09557	0.744863	1.3388	0.629991	0.789566	0.87573	0.904953	0.879934	0.713506	0.728647	0.751159	0.512858	0.882118	0.904709	1.12388	1.10589	0.729798	0.949415	0.745176	0.987897	0.611224	0.551217	0.391861	0.787796	0.923424	0.420934	0.393418	0.577643	0.930571	0.541096	0.943122	1.75357	1.75357
CPS1	0.513173	0.158113	0.33519	0.301862	0.322852	0.316149	0.538388	0.671971	0.153766	0.428935	0.712788	0.629947	0.504165	0.507368	1.03716	0.514368	0.15296	0.510122	0.398891	0.42657	0.464148	0.818515	0.60126	0.526014	0.302035	1.64029	1.21772	0.980303	0.329908	0.450881	0.44999	0.494459	0.445134	0.227638	0.155119	0.5054	0.418503	0.538388	0.329377	0.28474	0.165654	0.477335	0.16472	1.0046	0.831366	1.64029
CPSF1	0.328688	0.21801	0.368695	0.217583	0.229431	0.293226	0.417681	0.462832	0.373109	0.217583	0.217583	0.25947	0.229192	0.265784	0.227374	0.240212	0.54118	0.237319	0.217583	0.232073	0.255877	0.366212	0.218613	0.38324	0.298421	0.222116	0.257423	0.306134	0.239636	0.268423	0.47132	0.39716	0.385061	0.260837	0.232824	0.25913	0.345805	0.217692	0.259808	0.418946	0.22078	0.244342	0.271827	0.218401	0.268523	0.54118
CPSF2	0.13955	0.128313	0.110875	0.0945785	0.13312	0.104781	0.0918678	0.100803	0.121484	0.102013	0.0984688	0.14195	0.129761	0.120402	0.106758	0.18932	0.290127	0.348264	0.272243	0.168709	0.234713	0.238862	0.0982342	0.186517	0.165452	0.147455	0.237474	0.0958293	0.0975458	0.0955238	0.0989679	0.112078	0.188266	0.186189	0.104092	0.365541	0.668845	0.460215	1.14775	0.426875	0.151388	0.219017	0.128675	0.568419	0.299202	1.14775
CPSF3	0.471303	0.535361	0.340551	0.309264	0.276296	0.255208	0.226424	0.24867	0.245934	0.234321	0.271061	0.302186	0.253364	0.244154	0.424616	0.334617	0.400418	0.200375	0.197946	0.1948	0.196416	0.212246	0.203368	0.245393	0.195569	0.201802	0.194657	0.266077	0.313197	0.19433	0.19697	0.203468	0.218372	0.199765	0.240235	0.218182	0.220914	0.254554	0.315686	0.214411	0.221402	0.19748	0.215415	0.300929	0.259082	0.535361
CPSF4	0.101479	0.0628833	0.035698	0.200452	0.21517	0.0444688	0.0278912	0.0145536	0.0290333	0.0125096	0.062063	0.0182198	0.0206437	0.0143724	0.0735633	0.0513434	0.0212285	0.259998	0.129444	0.067033	0.0431962	0.0141038	0.0211626	0.0713296	0.0682237	0.0498025	0.0139303	0.0782572	0.0354553	0.0740367	0.162527	0.0716774	0.0127392	0.0141299	0.0117176	0.0210712	0.145704	0.107275	0.213325	0.0274582	0.0797114	0.103546	0.0187644	0.127849	0.221883	0.259998
CPSF4L	0.702373	0.0493395	0.33952	0.358302	0.270318	0.333159	0.00952889	0.0214375	0.0418236	0.0322076	0.209586	0.181411	0.0285331	0.0390389	0.0856551	0.262477	0.0404026	0.289747	0.262867	0.271591	0.00930814	0.0298388	0.0133622	0.519827	0.013703	0.217466	0.107405	0.154615	0.0423375	0.0546936	0.00733385	0.0299266	0.260933	0.0166539	0.0874262	0.00778505	0.0535156	2.37737	0.0817622	0.158006	0.00626653	0.00905831	0.0144354	1.67056	0.628801	2.37737
CPSF6	0.437655	0.590538	0.466915	0.33837	0.467411	0.403501	0.666041	1.0571	0.298536	0.185445	0.564287	0.853757	0.60717	0.637237	0.948729	0.557251	0.324096	0.310684	0.168801	0.2276	0.130526	0.21961	0.37858	0.297694	0.267367	0.276242	0.795314	0.524955	0.606329	0.884365	0.474013	0.731512	0.508973	0.756896	0.601188	0.736716	1.59057	0.0861316	0.197998	0.781814	0.173401	0.808535	0.737334	0.173002	0.145116	1.59057
CPSF7	0.339578	0.498689	0.474516	0.601551	0.369398	0.519068	0.440066	0.40196	0.621733	0.402328	0.498564	0.525639	0.390531	0.544383	0.494018	0.552508	0.564234	0.505664	0.466521	0.48623	0.605343	0.354954	0.644798	0.31486	0.462092	0.461131	0.329651	0.302991	0.446088	0.402223	0.341283	0.312467	0.38532	0.300199	0.334167	0.331964	0.448672	0.531967	0.294362	0.411865	0.441455	0.453022	0.415302	0.353865	0.587772	0.644798
CPT1A	0.0413255	0.0417535	0.0363534	0.059439	0.0757557	0.0386196	0.0976436	0.0444061	0.0364263	0.0723416	0.0387403	0.0390545	0.0620062	0.0736967	0.0629016	0.0558234	0.151085	0.0362863	0.0374601	0.0411847	0.0374382	0.0509401	0.0379909	0.0945567	0.0371562	0.0536619	0.0759267	0.280201	0.0756132	0.0904024	0.128369	0.254052	0.454747	0.114482	0.0554975	0.0360759	0.129231	0.0855464	0.588579	0.429475	0.0422931	0.0427762	0.283491	0.0631801	0.0736435	0.588579
CPT1B	0.392584	0.439652	0.508642	0.594116	0.619267	0.547316	0.624047	0.84232	0.516267	0.429752	0.446907	0.999458	0.51195	0.54235	0.828728	0.568973	0.245873	0.977543	0.185776	0.994147	0.626179	1.6238	1.05996	1.7196	0.900594	0.946646	0.742149	0.92474	0.481875	0.733277	0.331414	0.590296	0.947154	1.58637	0.761833	0.532661	0.246379	0.493283	0.507391	0.189272	0.609987	1.31707	0.732693	0.861608	0.840426	1.7196
CPT1C	0.1014	0.790754	0.67616	0.729621	0.919143	0.979218	1.30284	1.37053	0.782911	1.85017	1.02314	1.57261	1.76603	1.79787	1.76241	1.58968	0.231849	1.30301	1.44528	1.74363	1.82199	0.709431	1.32349	0.370639	1.21054	0.546794	1.37879	0.590596	0.992917	1.41002	0.694416	0.997567	1.63476	1.66371	2.34998	1.69594	0.808466	0.067702	0.030878	0.276109	1.01499	0.734481	0.425556	0.10069	0.0738988	2.34998
CPT2	0.0113904	0.0181524	0.0115139	0.016075	0.0105872	0.0105626	0.0182346	0.0130425	0.0223533	0.0122641	0.0107807	0.0244399	0.0136641	0.0143553	0.0506483	0.0105679	0.230416	0.0232091	0.200352	0.125992	0.0532472	0.235122	0.123478	0.0790625	0.0264619	0.150347	0.0906554	0.0123063	0.0117611	0.012928	0.0113665	0.0172263	0.051417	0.0414877	0.124427	0.121	0.100305	0.60458	0.0110234	0.137925	0.0154096	0.0184083	0.0554308	0.767916	0.5358	0.767916
CPTP	0.138041	0.0424308	0.0481112	0.0450842	0.0603919	0.0506265	0.0704506	0.0428153	0.0901684	0.0424169	0.0574153	0.0530997	0.0607375	0.0646915	0.116459	0.0696502	0.0673935	0.129663	0.074461	0.0683263	0.0508027	0.0651404	0.0477905	0.0630362	0.081941	0.0931936	0.0849563	0.129706	0.0700694	0.0535992	0.0563072	0.0425635	0.0963257	0.185132	0.137829	0.0754445	0.11433	0.0461757	0.0516393	0.191368	0.071647	0.0574503	0.197928	0.176561	0.057542	0.197928
CPVL	0.211757	0.0746104	0.0539026	0.440978	0.484105	0.103573	0.0470144	0.0167067	0.0220741	0.296882	0.122469	0.0313183	0.336235	0.339841	0.293084	0.13041	0.0160568	0.140614	0.0884761	0.387906	0.0427094	0.0193004	0.0426299	0.031821	0.120846	0.0162117	0.0131856	0.0177389	0.0223217	0.095849	0.0262058	0.024167	0.0225241	0.0142768	0.0378801	0.0570997	0.0151642	0.0278255	0.0132056	0.84148	0.0472566	0.0642841	0.209793	0.237037	0.128369	0.84148
CPXCR1	0.0881869	0.0881869	0.779933	0.813765	1.30281	1.11366	0.340934	0.0907935	0.693489	1.03464	0.570425	1.07796	0.502106	0.708004	0.513774	0.439148	0.281571	0.766358	1.72018	1.24842	0.333653	0.438941	0.139561	0.292591	0.862681	0.159434	0.111424	0.605292	0.349041	0.127988	0.340625	0.277667	0.296604	0.20278	0.658546	0.0906067	0.08868	0.127724	0.187941	0.141239	0.102186	0.838178	1.04692	1.39739	0.399674	1.72018
CPXM1	1.50651	1.48411	1.7542	1.9383	1.80197	1.78336	1.49729	1.93828	1.63877	2.00265	1.57977	1.62626	1.99181	2.11688	1.74418	1.80597	1.49958	1.93817	1.59837	1.60378	1.62077	1.71177	1.97375	1.50855	1.55263	1.83858	1.71826	1.9171	1.71862	1.89415	1.91174	2.00049	2.56051	1.80679	1.83835	1.7739	1.48955	1.50112	1.48925	1.98332	1.64427	1.63774	1.97755	1.48367	1.8611	2.56051
CPXM2	0.100311	0.0439387	0.192295	0.284784	0.300649	0.186972	0.325827	0.660102	0.213202	0.32552	0.209145	0.0961064	0.0970647	0.321889	0.391711	0.359839	0.224884	0.781585	0.529849	0.276461	0.384202	1.00934	1.22847	0.139801	0.3054	1.65628	1.67475	0.619078	0.45913	0.288182	0.274508	0.156169	0.1418	0.510695	0.199707	0.734084	0.0717738	0.0371028	0.626403	0.114146	0.318703	0.717551	0.131507	0.0639642	1.03512	1.67475
CPZ	0.983533	0.788466	0.220645	0.28294	0.357554	0.302986	0.429666	0.311593	0.183642	0.526784	0.398759	0.496802	0.081826	0.10923	0.0816602	0.293353	0.0977683	0.0827971	0.33345	0.241167	0.419586	0.493295	0.259486	0.959643	0.336265	0.561943	0.466045	0.287388	0.259267	0.367015	0.507369	0.766433	0.197513	0.187567	0.333433	0.119142	0.228686	0.727429	0.16956	0.0802206	0.0995353	0.297023	0.471036	0.0850536	0.368347	0.983533
CR1	0.03706	0.0119655	0.147492	0.2783	0.283736	0.132327	0.0119622	0.233304	0.0119622	0.105279	0.178115	0.238843	0.197079	0.318442	0.0795429	0.154524	0.265954	0.0128431	0.432764	0.0766521	0.0119622	0.492456	0.0609782	0.128723	0.0848434	0.371639	0.43926	0.304113	0.21296	0.0833269	0.0122578	0.109102	0.143774	0.0174264	0.0119766	0.0205318	0.407049	0.012239	0.0221667	0.0555415	0.410127	0.188685	0.0790918	0.0129577	0.0291948	0.492456
CR1L	0.225148	0.0591302	0.0605185	0.0649104	0.05695	0.0593076	0.056115	0.1235	0.0569299	0.119296	0.0561455	0.0641083	0.0759761	0.0680041	0.0718291	0.0598228	0.0802417	0.061438	0.0585546	0.11127	0.0561449	0.17418	0.0568528	0.844495	0.071993	0.14412	0.101506	0.143153	0.0561652	0.0983167	0.147656	0.111276	0.0571805	0.0623605	0.072206	0.136245	0.130238	0.119297	0.12127	0.204769	0.0699397	0.0617519	0.471701	0.0562619	0.0620784	0.844495
CR2	0.113328	0.0796726	0.456636	0.816068	0.744164	0.45168	0.0176638	0.204946	0.452092	0.676736	0.432107	0.194006	0.648254	0.600671	0.555872	0.422138	0.0786934	0.520691	0.304994	0.180935	0.611243	0.137903	0.233329	0.669151	0.480584	0.0494796	0.0211453	0.357314	0.0335584	0.0463423	0.0246183	0.0217572	0.0189532	1.0488	0.87406	0.566695	0.796164	0.162333	0.0226778	0.0486305	0.325295	0.0654546	0.159598	0.923423	0.218951	1.0488
CRABP1	0.000379391	0.000372155	0.0117605	0.245094	0.0261429	0.0158897	0.296919	0.163319	0.12798	0.000784741	0.187676	0.135307	0.000170187	3.90404e-05	0.188967	0.0871078	0.139029	0.0283864	0.00961373	0.228967	0.0139674	0.665776	0.219678	0.426684	0.0008206	0.135024	0.0502541	0.0173477	0.29068	0.0436091	0.000274701	0.000181171	0.000232206	0.0137709	0.254062	0.0381091	0.269314	1.84286e-05	0.0645934	0.0145257	0.131902	0.618469	0.0786524	0.0351616	0.00213807	0.665776
CRABP2	0.35034	0.362345	0.371119	0.364453	0.356126	0.394236	0.360974	0.388209	0.428408	0.402245	0.424758	0.3717	0.404813	0.413296	0.406754	0.390641	0.346103	0.43309	0.373388	0.422593	0.398017	0.390742	0.347966	0.348813	0.35866	0.404859	0.691931	0.687583	0.355131	0.454282	0.393434	0.499912	0.489098	0.343151	0.360353	0.398403	0.866075	0.407781	0.455767	0.350684	0.424109	0.366521	0.356206	0.438132	0.494646	0.866075
CRACR2A	0.321632	0.25767	1.28612	0.842971	1.07089	1.0793	0.685215	0.711641	0.313847	1.37907	1.07039	0.756454	1.13319	1.16827	1.20835	0.823408	0.425727	0.911046	0.711089	0.881721	0.33409	0.257841	0.654638	0.443368	1.40721	0.902198	0.609471	1.65494	1.42968	0.976461	0.560231	0.493935	0.719566	1.02649	1.14845	0.820902	0.239411	0.275497	0.438964	0.53591	0.238787	1.63132	0.243804	0.618191	0.255406	1.65494
CRACR2B	2.05291	1.73556	1.78309	1.34224	0.967179	1.93611	1.20561	1.16849	1.92421	0.754112	0.883972	1.77515	0.781066	1.8988	2.23597	2.20017	0.793569	0.822378	1.43562	0.776609	1.17032	0.0969103	0.279424	2.30887	0.627855	0.483687	0.457567	0.25266	1.30995	1.07188	0.838303	0.765134	0.565891	0.460824	0.429472	0.635967	0.0327496	0.0403913	0.662819	0.302212	0.372544	0.29937	1.20621	0.0640385	0.089016	2.30887
CRADD	0.10448	0.098767	0.173816	0.229819	0.175391	0.239419	0.10656	0.194491	0.189883	0.0993556	0.290572	0.105419	0.102279	0.104258	0.115825	0.11037	0.833541	0.318198	0.59293	0.326741	0.425936	0.200563	0.446163	0.649706	0.307888	0.433488	0.328806	0.180321	0.101843	0.13373	0.111775	0.102203	0.0974502	0.101741	0.120673	0.520397	0.214979	0.0987754	0.475236	0.181089	0.147548	0.113057	0.100401	0.0976107	0.14407	0.833541
CRAMP1	0.356585	0.338774	0.245655	0.260927	0.281636	0.250051	0.261911	0.407838	0.244325	0.502073	0.252128	0.246686	0.262191	0.251389	0.250449	0.275124	0.753185	0.578554	0.818357	0.785767	0.678872	0.475962	0.721026	0.640032	0.799823	0.937497	1.15394	0.746067	0.351847	0.294794	0.251626	0.29459	0.712004	0.861172	0.361761	0.883436	0.258235	0.675869	0.711121	0.329172	0.297825	0.574557	0.839438	0.270018	0.365136	1.15394
CRAT	0.0834422	0.0427872	0.0154411	0.0490818	0.0266322	0.0281219	0.0167271	0.0282687	0.0181035	0.0774637	0.0381695	0.0273485	0.0427213	0.0467929	0.0248887	0.0660144	0.232185	0.0306081	0.0193316	0.0166577	0.023471	0.0341854	0.0272651	0.0326728	0.0174468	0.0149742	0.0149815	0.13582	0.0925681	0.014973	0.0167439	0.0149656	0.0188243	0.0679338	0.276847	0.0296548	0.0885394	0.0347484	0.511481	0.527702	0.378483	0.0445779	0.169353	0.0407744	0.0487705	0.527702
CRB1	0.0616196	0.0871519	0.0404617	0.0609172	0.100067	0.0410431	0.0398523	0.0402648	0.0497415	0.0414041	0.0480065	0.141336	0.0401979	0.0405989	0.0417942	0.0433147	0.237131	0.150259	0.191163	0.418107	0.152716	0.187092	0.173083	0.0571646	0.379047	0.0457966	0.0436474	0.298429	0.0435132	0.196025	0.0484784	0.0814691	0.0767275	0.0632192	0.0859935	0.063192	0.0933265	0.128591	0.240009	0.0425215	0.144726	0.0871696	0.0488401	0.115011	0.0414515	0.418107
CRB2	0.201278	0.256055	0.393369	0.389746	0.258648	0.289534	0.254431	0.0953271	0.12152	0.207499	0.330116	0.17214	0.254557	0.408854	0.412876	0.226281	0.466054	0.125322	0.164284	0.447218	0.129323	0.426111	0.121809	0.107864	0.0906854	0.0897677	0.0915793	0.680464	0.346327	0.267534	0.139017	0.119476	0.198442	0.102051	0.168683	0.15083	0.275358	1.00619	0.450797	1.00274	0.177418	0.108864	0.0959262	0.130343	0.127367	1.00619
CRB3	0.591906	0.879588	0.266164	0.185198	0.185261	0.270272	0.1847	0.344049	0.189357	0.183777	0.184224	0.189919	0.241646	0.216308	0.192765	0.19845	1.02489	0.46692	0.184565	0.288516	0.248535	0.313103	0.354094	0.324649	0.194153	0.266721	0.750633	0.332205	0.189603	0.317385	0.413671	0.611041	0.420799	0.204638	0.188572	0.210293	0.189575	0.420938	0.19275	0.402397	0.425726	0.301589	0.413721	0.275004	0.186572	1.02489
CRBN	0.121696	0.0320445	0.180372	0.365602	0.107949	0.249097	0.551978	0.492023	0.160822	0.352285	0.305317	0.254431	0.45662	0.319069	0.806373	0.541032	0.123633	0.579164	0.55414	0.344358	0.45782	0.123574	0.228225	0.296758	0.552057	0.699384	0.421717	0.301605	0.615765	0.363052	0.267391	0.163163	0.380632	0.557592	0.369222	0.415814	0.256141	0.0955371	0.0438672	0.0438657	0.309952	0.518397	0.588197	0.0354937	0.0880004	0.806373
CRCP	0.130861	0.172209	0.114729	0.109755	0.12134	0.12188	0.124743	0.207062	0.125006	0.444117	0.116051	0.148774	0.150715	0.180309	0.293397	0.112325	0.109238	0.115506	0.140652	0.264994	0.205585	0.23117	0.184786	0.305575	0.126102	0.227306	0.233988	0.296977	0.108816	0.136669	0.114436	0.120539	0.122473	0.113806	0.116557	0.130031	0.791123	0.220035	0.404486	0.261913	0.108913	0.294073	0.242648	0.212829	0.11938	0.791123
CRCT1	0.502854	0.157509	0.167025	0.0454709	0.126636	0.152059	0.0536462	0.229489	0.0454709	0.0615207	0.0523776	0.0897478	0.127222	0.141418	0.0754664	0.0787738	0.0983155	0.305353	0.0468944	0.0652801	0.0478367	0.0739783	0.0467743	0.111091	0.04672	0.0712778	0.0468051	0.193762	0.464393	0.440923	0.0489231	0.0687465	0.0587079	0.493589	0.134411	0.0459356	0.0467175	0.0671436	0.0579098	0.0455526	0.0481767	0.602798	0.455293	0.343766	0.0455629	0.602798
CREB1	0.0707923	0.179043	9.21144e-05	0.227696	0.138408	0.000544406	0.00178692	0.111293	0.3462	0.0044336	0.00926925	7.80303e-05	0.0167126	0.0074195	0.000816537	0.0467552	0.118933	0.429034	0.0588979	0.298156	0.36064	0.00489867	0.191222	0.00158318	0.111612	0.327386	0.000425508	0.0390649	0.00153006	0.0114711	0.0944161	0.0148955	0.0346618	0.223386	0.381494	0.535448	0.000941232	0.06893	0.047484	0.221266	0.0611106	0.174338	0.0272007	0.0499692	0.0920053	0.535448
CREB3	0.31122	0.110253	0.0870723	0.116665	0.415104	0.0870723	0.141213	0.307084	0.372976	0.326713	0.21555	0.22398	0.266166	0.283755	0.441263	0.315915	0.374736	0.275674	0.122873	0.0981696	0.94481	0.186662	0.229797	0.382204	0.245795	0.317835	0.325194	0.615547	0.512706	0.304903	0.261686	0.200842	0.311845	0.242195	0.340745	0.151456	0.119609	1.55921	0.926474	0.199671	0.193977	0.229478	0.274634	0.387571	0.416755	1.55921
CREB3L1	0.634271	0.606733	0.626179	0.742014	0.642151	0.603139	0.605141	0.611652	0.6038	0.786922	0.863452	0.600333	0.58762	0.587415	0.605493	0.611909	0.803148	0.797439	0.587336	0.925421	0.724099	0.591973	0.677681	0.58933	0.820783	0.60716	0.662004	0.698332	0.602925	0.61239	0.595555	0.594483	1.01991	0.687775	0.640542	0.734919	0.593749	0.751958	1.0257	0.612098	0.864744	0.587518	0.597331	0.880808	0.785053	1.0257
CREB3L2	0.521807	0.599611	0.767027	0.371256	0.819804	0.825746	0.866587	0.320125	0.692006	0.558088	0.817742	0.399594	0.331988	0.359301	0.48806	0.35303	0.908527	0.357293	0.368385	0.339722	0.386542	0.338137	0.319883	0.318729	0.380954	0.36542	0.338641	0.338838	0.611219	0.563505	0.334789	0.32153	0.470299	0.349707	0.321126	0.342898	0.63786	0.582991	0.340326	0.638261	0.361264	0.50771	0.400603	0.454676	0.589127	0.908527
CREB3L3	2.09033	1.98955	1.98853	1.97252	1.99072	1.99893	1.9968	1.98057	2.00166	2.34402	2.14267	2.01397	2.12838	2.15104	2.16225	2.13935	1.96928	2.40637	2.19843	2.05672	2.09465	2.19322	2.22245	1.99312	1.97449	2.00097	1.98501	1.96642	1.96696	2.01974	2.04031	1.97454	2.00754	2.02993	2.00686	2.15198	1.96658	1.97578	2.02046	2.38284	2.64053	2.13721	2.20354	1.97386	1.99361	2.64053
CREB3L4	1.05513	1.06453	1.15997	1.13927	1.12889	1.14877	1.0837	1.05432	1.17684	1.18507	1.12076	1.14549	1.28624	1.25713	1.20928	1.12912	1.25926	1.16524	1.12231	1.11462	1.15444	1.09035	1.1869	1.14107	1.1866	1.1107	1.09846	1.05999	1.09384	1.16665	1.13175	1.10095	1.05956	1.05927	1.08773	1.07128	1.05886	1.07737	1.05723	1.25274	1.67535	1.08248	1.1873	1.09703	1.08262	1.67535
CREB5	0.443589	0.459325	0.166658	0.301681	0.238712	0.18097	0.14408	0.165257	0.142289	0.157796	0.208602	0.341586	0.18762	0.157098	0.216596	0.153578	2.10819	0.929919	1.92811	1.69993	1.55119	0.222238	0.635049	0.441759	1.10814	0.42263	0.81073	0.17259	0.231311	0.213573	0.142713	0.253338	0.217724	0.168295	0.222053	0.84007	0.165355	0.17129	0.974194	0.406921	0.147428	0.153071	0.15573	0.147612	0.154739	2.10819
CREBBP	0.610207	0.647975	0.890251	1.01714	0.81028	0.893979	0.829755	0.737777	1.00179	0.682368	0.81303	0.822836	0.721652	0.743957	0.95133	0.746465	0.940085	0.610366	0.689127	0.617574	0.611077	0.616256	0.615513	0.625246	0.610196	0.621105	0.610863	0.645747	0.652712	0.612137	0.752385	0.622645	0.622209	0.611581	0.662544	0.627552	0.704869	0.675416	1.49918	0.615491	0.761868	0.618651	0.631592	0.612832	0.615903	1.49918
CREBL2	1.1467	1.08454	1.02646	0.129792	0.155031	0.940397	0.517226	0.0864428	1.59467	0.170786	0.446393	0.912898	0.411047	0.401522	0.172629	0.545042	0.0126196	0.640428	0.64043	0.406209	0.64042	0.0388243	0.0469746	0.781492	0.318426	0.00526579	0.0329002	0.178891	0.0539832	0.504249	0.163975	0.0823108	0.668148	0.0209457	0.482542	0.0650458	0.6591	1.50099	0.848515	0.868388	0.140569	0.0161517	1.18042	0.548343	0.667136	1.59467
CREBRF	0.197371	0.172464	0.28866	0.290571	0.271992	0.312435	0.36089	0.428998	0.522004	0.221017	0.239541	0.359558	0.229004	0.284603	0.298027	0.187529	0.408431	0.166625	0.297153	0.242827	0.23176	0.547599	0.324343	0.232012	0.238999	0.467905	0.440469	0.253411	0.184042	0.512068	0.537488	0.372899	0.437053	0.235065	0.259466	0.303853	0.205447	0.516986	1.67582	0.777522	0.500584	0.211391	0.170524	0.25849	0.571084	1.67582
CREBZF	0.130869	0.129224	0.283193	0.283403	0.142184	0.235894	0.0897753	0.139382	0.138932	0.887628	0.208366	0.12283	0.115842	0.114154	0.498882	0.12076	0.0961722	0.22728	0.0895514	0.116875	0.0901365	0.0890258	0.113904	0.091077	0.11321	0.119494	0.105506	0.230187	0.0915021	0.135852	0.194768	0.119513	0.21963	0.12303	0.190839	0.305714	0.176405	0.14891	0.557457	0.159887	0.12887	0.0893438	0.485289	0.0927222	0.208904	0.887628
CREG1	0.0929258	0.165123	0.364332	0.291143	0.334599	0.331468	0.0834052	0.10477	0.219013	0.0775426	0.228055	0.173302	0.270179	0.244524	0.54967	0.317401	0.203143	0.0896547	0.13788	0.107541	0.116343	0.0876534	0.0814567	0.108056	0.107147	0.162027	0.167427	0.0791462	0.204008	0.47126	0.102566	0.0803116	0.077967	0.407101	0.237941	0.0789035	0.0863642	0.0784666	0.246166	0.300518	0.356706	0.110103	0.3122	0.317897	0.261176	0.54967
CREG2	0.18353	0.345404	0.778592	0.212953	0.126498	0.569355	0.322129	0.385128	0.302889	0.14678	0.0463082	0.144097	0.162879	0.206422	0.287889	0.349638	0.108823	0.136174	0.0899012	0.0929317	0.0165135	0.250873	0.325823	0.217035	0.179683	0.213619	0.180857	0.226559	0.058614	0.85549	0.78153	0.533647	0.176802	0.285793	1.31294	0.127118	0.192182	0.0487209	1.47642	0.362697	0.26331	0.191149	0.0125445	0.00473315	0.0574154	1.47642
CRELD1	0.033397	0.0809104	0.221973	0.0498317	0.0425329	0.17991	0.111804	0.0383283	0.03493	0.370418	0.0834239	0.21912	0.361917	0.367822	0.382489	0.356709	0.199582	0.189868	0.152412	0.198455	0.0609731	0.035651	0.0664339	0.0488251	0.115702	0.0476236	0.0315427	0.0823908	0.0326361	0.076001	0.0371529	0.0365084	0.140467	0.138902	0.155319	0.044537	0.0387832	0.279315	0.306075	0.270569	0.202496	0.0686388	0.100401	0.212397	0.216224	0.382489
CRELD2	0.269138	0.154272	0.911777	0.465057	0.323772	0.687847	0.278059	0.286451	0.300904	0.993274	0.599251	0.411118	0.682069	0.683569	0.612083	0.400642	0.168711	0.767136	0.976917	0.279871	0.439282	0.196173	0.67899	0.148273	0.934954	0.0999429	0.117261	0.839817	0.110665	0.32845	0.107171	0.323029	0.712628	0.609153	0.887927	0.765238	0.281854	0.880103	0.127646	0.111329	0.283577	0.0960618	0.139409	1.07503	0.292798	1.07503
CREM	0.0102807	0.0102807	0.21452	0.0205384	0.0492696	0.24628	0.222954	0.0341599	0.0102807	0.0183974	0.17677	0.0115241	0.101926	0.0109633	0.103152	0.0445783	0.0606874	0.0196082	0.0708733	0.0378342	0.119363	0.103864	0.0610049	0.246329	0.072357	0.0467535	0.0117711	0.0822853	0.353375	0.0920924	0.0114654	0.0125329	0.158454	0.0104774	0.0218749	0.290004	0.0185757	0.381758	0.0193119	0.405604	0.137714	0.562597	0.0279721	0.368035	0.138863	0.562597
CRH	0.457395	0.28343	0.575212	0.43766	0.438592	0.560044	0.656884	0.489762	0.730329	0.270961	0.285567	0.29522	0.648882	0.677433	0.477557	0.581774	0.279722	0.428064	0.470014	0.408886	0.484693	0.291654	0.516291	0.482044	0.535815	0.415801	0.36635	0.476467	0.277902	0.908649	0.756704	1.05212	0.455786	0.273571	0.946931	0.865896	0.565689	0.271149	1.46297	0.292155	1.14714	0.434636	0.305101	0.722825	0.455831	1.46297
CRHBP	0.128051	0.0836499	0.0894335	0.181839	0.107081	0.0974618	0.210432	0.1658	0.165353	0.0975839	0.295175	0.100183	0.132177	0.143248	0.119748	0.137372	0.226928	0.0785765	0.100667	0.124166	0.137331	0.265318	0.119576	0.100791	0.0804239	0.0916772	0.0817949	0.0792754	0.129694	0.214242	0.0874394	0.0764201	0.0973732	0.0927372	0.0904046	0.311111	0.089545	0.639664	0.08167	0.546668	0.34613	0.0876544	0.114729	0.137227	0.377258	0.639664
CRHR1	0.539764	0.840574	0.634949	0.496628	0.510729	0.697802	0.338706	0.348939	0.606446	0.567584	0.440769	0.471288	0.570876	0.596098	0.256358	0.645863	0.220962	0.309322	0.389385	0.407359	0.505563	0.872688	0.836635	0.435804	0.563407	0.250481	0.448007	0.380932	0.839158	0.517151	0.594503	0.449573	0.703049	0.612001	0.119812	0.33123	0.0945498	0.0994334	0.0626453	0.0680263	0.407897	0.0974762	0.145942	0.392111	0.411424	0.872688
CRHR2	0.0466467	0.0658862	0.0611146	0.051003	0.0487915	0.0455433	0.0508421	0.054019	0.185151	0.0915331	0.0485127	0.0450118	0.077501	0.108654	0.0732135	0.113764	0.158193	0.0568088	0.0450439	0.0540204	0.0452324	0.0973162	0.14927	0.074678	0.0596081	0.106711	0.143244	0.0527689	0.0760802	0.0482028	0.0757944	0.0606633	0.0458515	0.0490946	0.154241	0.180691	0.572643	0.18142	0.0503351	0.0452327	0.12059	0.170043	0.0450367	0.0764783	0.223738	0.572643
CRIM1	0.86252	0.94278	0.833562	0.91273	0.848241	0.834894	0.839654	0.847318	0.866862	0.9206	0.845385	0.835853	1.05693	0.87911	0.966387	0.840519	1.22349	0.897201	1.1795	1.29531	1.08218	0.841325	0.861992	1.11709	0.956986	1.14884	0.946151	0.876664	0.833866	1.31897	1.15348	1.06329	0.834405	0.911355	0.895667	1.0371	1.10461	1.10991	0.849705	0.926933	0.910528	0.833554	0.890834	1.20101	0.83665	1.31897
CRIP1	0.590283	0.579541	0.580997	0.579565	0.594446	0.58719	0.579346	0.579881	0.579162	0.583858	0.583851	0.579163	0.585114	0.583716	0.725015	0.580664	0.8589	0.687982	0.62098	0.830869	0.735269	0.618812	0.659711	0.863044	1.001	0.637273	0.600396	0.848613	0.580921	0.592743	0.579269	0.580776	0.896853	1.02776	0.588625	0.836309	0.584226	0.806368	0.584165	0.629217	0.753291	0.579715	0.633111	0.738097	0.796117	1.02776
CRIP2	1.28102	1.28069	1.61348	1.51981	1.37369	1.69343	1.29465	1.53575	1.53302	1.35539	1.48344	1.28257	1.28281	1.32758	1.63236	1.36098	1.31614	1.38407	1.32872	1.51978	1.549	2.13259	1.75142	1.91188	1.47031	1.82845	1.83363	1.33843	1.35883	1.48416	2.33821	2.69151	1.28694	1.35638	1.3941	1.53687	1.31801	1.33133	1.43488	1.30357	1.51667	1.52644	1.87844	2.1307	1.72165	2.69151
CRIP3	0.170592	0.139047	0.0215251	0.0390478	0.00950044	0.0166329	0.114954	0.0187683	0.0508521	0.0338049	0.0104911	0.00433141	0.00293433	0.00485817	0.0487321	0.0102091	0.0617691	0.108358	0.0211945	0.049578	0.165617	0.0328655	0.0912472	0.0279332	0.0551672	0.0633501	0.04423	0.00181937	0.0477686	0.0590923	0.00739045	0.011002	0.0424974	0.032415	0.344268	0.0356138	0.00445292	0.0862818	0.25379	0.961484	0.138731	0.00204816	0.0097962	0.203997	0.197835	0.961484
CRIPAK	1.54349	1.21546	0.93008	1.17915	0.964954	0.93008	0.93008	1.24583	0.93008	0.974338	1.13528	0.95581	0.99468	0.938227	1.0425	0.976006	1.1622	1.03194	0.932617	0.936032	0.93008	1.26006	1.24552	1.08083	0.93094	1.04021	1.03754	0.930425	1.21955	0.958534	0.930991	0.934545	1.3019	0.993785	0.970181	1.00577	1.0928	0.948712	2.69741	1.10174	0.930191	0.930449	0.935608	1.11696	1.70368	2.69741
CRIPT	0.618838	0.620037	0.618031	0.618578	0.622236	0.617194	0.617164	0.637853	0.627803	0.637251	0.633267	0.617472	0.619914	0.61945	0.623135	0.620247	0.644862	0.661166	0.618102	0.637423	0.636573	0.621272	0.62297	0.623408	0.655255	0.633652	0.623055	0.617409	0.6827	0.653091	0.749619	0.728874	0.731839	0.617999	0.697415	0.854052	0.617854	0.631501	0.792175	0.643024	0.742931	1.24289	0.736347	0.679324	0.617762	1.24289
CRISP1	0.266572	0.261067	0.384953	0.365853	0.368245	0.370207	0.323851	0.25735	0.497034	0.421027	0.259201	0.317127	0.270449	0.259516	0.249464	0.488343	0.421603	0.252573	0.312296	0.41769	0.265238	0.50947	0.251974	0.257588	0.355324	0.264524	0.256455	0.273943	0.266211	0.265886	0.271443	0.300759	0.324933	0.277998	0.327463	0.25316	0.457692	0.735355	0.249805	0.443951	0.401728	0.563926	0.424256	1.10615	0.478001	1.10615
CRISP2	0.324256	0.173113	0.236796	0.215335	0.266407	0.187559	0.126927	0.118559	0.195559	0.115492	0.125821	0.132943	0.118719	0.427153	0.145664	0.125958	0.108496	0.148668	0.112511	0.109615	0.111872	0.28383	0.245276	0.130142	0.125066	0.14576	0.132929	0.123409	0.118915	0.117568	0.127116	0.221716	0.170096	0.193599	0.11356	0.122246	0.396702	0.163351	0.111161	0.134482	0.222628	0.130938	0.116782	0.170533	0.133075	0.427153
CRISP3	0.0505436	0.0505436	0.0505436	0.816585	0.856841	0.0505436	0.870772	0.322138	0.0505436	0.686229	0.317944	0.39267	0.51549	0.211299	0.0882467	0.134914	1.4652	0.389529	0.61693	0.216593	0.0505436	0.602926	0.123858	0.0699147	0.596913	0.663894	0.573538	0.618695	0.341787	0.227813	0.449038	0.392812	0.136147	0.416498	0.43825	0.332922	0.518458	0.421955	0.750159	0.889026	0.666022	0.504092	0.547694	0.169702	0.216846	1.4652
CRISPLD1	0.344949	0.176528	0.240494	0.503126	0.261505	0.255838	0.073772	0.271412	0.43369	0.333667	0.202743	0.287716	0.588695	0.392457	0.340591	0.242702	0.386099	0.0332503	0.0631576	0.0304217	0.177457	0.117732	0.111412	0.0361556	0.0687407	0.147617	0.303418	0.170664	0.0672581	0.0730838	0.10448	0.0331952	0.261942	0.126266	0.0946444	0.0694645	0.0303748	0.103725	0.187533	0.0334505	0.380366	0.22353	0.686409	0.354765	0.140814	0.686409
CRISPLD2	0.755843	0.664054	0.487942	0.499652	0.518891	0.510151	0.452659	0.428787	0.393788	0.625581	0.453218	0.579534	0.454268	0.540449	0.97527	0.461015	0.574974	0.794411	0.398879	0.399576	0.425765	0.407819	0.498166	0.412025	0.46026	0.392872	0.470865	0.39276	0.423642	0.39897	0.439249	0.413598	0.473297	0.793191	0.623145	0.444179	0.395996	0.432784	0.402556	0.420802	1.02351	0.428372	1.33681	0.427537	0.4055	1.33681
CRK	0.442915	0.294459	0.307741	0.257992	0.296504	0.288475	0.249539	0.249765	0.307596	0.261196	0.255295	0.261399	0.250222	0.248885	0.410401	0.248152	0.287243	0.249445	0.259337	0.248724	0.250042	0.319542	0.502212	0.267678	0.256946	0.273802	0.327406	0.268489	0.271425	0.27789	0.274159	0.25604	0.25168	0.248077	0.25104	0.253773	0.33678	0.25376	0.250444	0.382011	0.261494	0.250465	0.340105	0.439268	0.289839	0.502212
CRKL	0.248771	0.243154	0.281226	0.247033	0.246533	0.263368	0.246096	0.24359	0.247759	0.412564	0.276058	0.248967	0.255373	0.270156	0.247291	0.254136	0.303103	0.477006	0.455054	0.307288	0.485721	0.441713	0.245202	0.450917	0.243441	0.279163	0.293972	0.28011	0.339336	0.272989	0.244414	0.567568	0.340635	0.249582	0.439	0.491621	0.278548	0.459702	0.265144	0.243149	0.299961	0.243328	0.800104	0.343108	0.267178	0.800104
CRLF1	0.227152	0.244613	0.219923	0.23741	0.242513	0.219059	0.354587	0.423397	0.23546	0.228312	0.299891	0.272699	0.233688	0.234511	0.231513	0.229613	0.227135	0.221772	0.250287	0.442638	0.27778	0.491582	0.292167	0.655891	0.23391	0.678387	0.642544	0.495155	0.350856	0.228277	0.223546	0.223114	0.481236	0.221914	0.220134	0.290273	0.302559	0.24104	0.565617	0.222971	0.357949	1.13679	0.486747	0.524819	0.219216	1.13679
CRLF3	0.112719	0.133599	0.114287	0.229562	0.111558	0.126081	0.225491	0.209744	0.1286	0.211844	0.118309	0.117286	0.153543	0.162537	0.219496	0.232013	0.126795	0.306178	0.281307	0.560881	0.523192	0.113926	0.585935	0.122324	0.235088	0.212362	0.185318	0.253136	0.270319	0.167061	0.239432	0.382526	0.231044	0.151555	0.207567	0.389579	0.151487	0.104538	0.388232	0.105603	0.697336	0.276133	0.107914	0.190632	0.105226	0.697336
CRLS1	0.0490979	0.0111626	0.00370729	0.578156	0.804176	0.0647096	0.0999268	0.00669469	0.00429675	0.0865091	0.132052	0.00175805	0.00375475	0.0262495	0.629093	0.0116865	0.0980368	0.0499055	0.0942683	0.217516	0.00204452	0.138143	0.0466319	0.00733026	0.00183316	0.298483	0.147812	0.388866	0.0081642	0.118766	0.222349	0.587885	0.00209154	0.0745338	0.0302609	0.00288313	0.00241441	0.368422	0.377509	0.0599443	0.293018	0.00563495	0.0290269	0.363175	0.03194	0.804176
CRMP1	0.00334721	0.00334721	0.869142	0.655947	0.948464	0.577636	0.144672	0.0807378	0.243587	0.180959	0.738583	0.557831	0.302838	0.302537	0.404593	0.443857	1.28853	0.0064231	0.00795224	0.0326739	0.0169076	0.0542633	0.00502054	0.704765	0.00392916	0.0151735	0.00431881	0.595	0.502997	0.0666639	0.114896	0.338467	0.129332	0.0533571	0.0863799	0.0173863	1.02843	0.252186	0.334018	0.452125	0.103771	0.0326123	0.00695972	0.682695	0.363234	1.28853
CRNKL1	0.596916	0.536693	0.428518	0.37486	0.363022	0.425547	0.426821	0.404911	0.384633	0.360936	0.437574	0.421579	0.497887	0.360376	0.397958	0.433983	0.413212	0.512578	0.394205	0.47081	0.483486	0.377601	0.522966	0.704695	0.510807	0.476137	0.534991	0.56996	0.679371	0.72125	0.70576	0.697752	0.779692	0.355869	0.404632	0.849693	0.938829	0.441008	0.35609	0.445337	0.357375	1.04614	0.422265	0.606054	0.675366	1.04614
CRNN	0.650889	0.695378	0.835564	0.667338	0.865706	0.775109	0.669539	0.659672	0.795913	0.655943	0.958582	0.746904	1.11776	0.721994	0.568982	0.657486	0.638424	0.718825	0.661492	0.707524	0.710646	0.563545	0.598431	0.956628	0.56388	0.56392	0.568999	0.62301	0.621123	0.680901	0.981389	1.0164	0.748274	0.810223	0.71546	0.906234	0.678693	0.918224	0.7883	0.753169	0.566089	0.598608	0.795743	0.653065	0.667292	1.11776
CROCC	0.0932566	0.11046	0.0174367	0.179929	0.0539419	0.0174367	0.0174367	0.0981979	0.0174367	0.0214544	0.174141	0.0482152	0.0583777	0.0338795	0.104659	0.0857618	0.0246043	0.0194022	0.138167	0.105724	0.0238973	0.331504	0.0481379	0.237227	0.017736	0.0275736	0.0209769	0.0712503	0.0989879	0.0916055	0.0334218	0.0810586	0.0182128	0.0257034	0.0232369	0.0666272	0.082189	0.0350034	0.576171	0.0177906	0.14521	0.0551255	0.308652	0.0214602	0.0361843	0.576171
CROCC2	0.234769	0.234769	0.234769	0.234769	0.403007	0.234769	0.234769	0.234769	0.234769	0.234769	0.234769	0.334229	0.282242	0.374929	0.234769	0.330786	0.234769	0.240344	0.234769	0.234769	0.235626	0.3981	0.345008	0.257781	0.234769	0.253808	0.238227	0.240348	0.29081	0.234769	0.261821	0.284486	0.452853	0.234771	0.269705	0.366783	0.245655	0.2949	0.234937	0.470645	0.50133	0.243275	0.36092	0.414638	0.24477	0.50133
CROT	0.410645	0.471347	0.386897	0.386584	0.380781	0.399516	0.555234	0.526798	0.377705	0.405037	0.402376	0.416071	0.403683	0.399911	0.384729	0.395715	0.379234	0.523026	0.385018	0.382127	0.405892	0.432485	0.46325	0.396507	0.461101	0.392277	0.459986	0.378304	0.62085	0.70584	0.491011	0.497424	0.392531	0.868643	0.660763	0.425724	0.381684	1.0827	0.553361	0.378694	1.81693	0.493729	0.556045	0.84346	0.721571	1.81693
CRP	1.33523	2.88372	2.20692	2.38758	2.05089	2.32572	3.09921	1.695	2.72791	1.65049	2.91453	2.2901	3.19742	2.65866	2.8178	2.50121	0.806895	2.22958	2.51744	2.38	2.51768	2.79414	2.49698	1.59672	2.39557	1.43279	1.36327	1.16318	3.1857	2.44097	4.7447	0.958539	0.742511	2.13714	2.70744	1.95679	0.737373	0.628026	2.1948	0.688503	3.00394	1.06337	0.626144	0.634311	0.898626	4.7447
CRTAC1	1.89695	1.88967	2.08926	2.11005	2.07915	2.10841	2.0103	2.1154	2.10603	2.01859	2.27674	2.21439	2.34291	2.36754	2.19134	2.2892	1.89409	2.7883	2.23382	2.70014	2.22662	3.23887	2.8776	2.70914	2.22428	2.61203	2.40194	2.59662	2.37854	2.18902	2.36301	2.26207	2.46736	2.38037	2.20445	2.026	2.40133	2.53842	1.95611	1.92703	1.88624	2.74124	2.13145	1.88895	1.95381	3.23887
CRTAM	0.276129	0.407122	0.416092	0.184032	0.236747	0.468086	0.594056	0.272719	0.753222	0.128052	0.566876	0.306854	0.170711	0.20827	0.151499	0.352036	0.273637	0.790117	0.661533	0.504964	0.579945	0.323845	0.840413	0.103355	0.424647	0.0647113	0.082516	1.02863	0.432147	0.230348	1.219	0.999287	0.50214	0.0354098	0.211375	0.305813	0.113641	0.089682	0.21518	0.52648	1.22687	0.544132	1.42279	0.184292	0.035554	1.42279
CRTAP	0.152158	0.134511	0.212079	0.18244	0.138606	0.24382	0.126003	0.120604	0.150473	0.165046	0.121222	0.146078	0.137903	0.149563	1.34846	0.120602	0.279857	0.138048	0.120614	0.389159	0.120735	0.164987	0.141775	0.144814	0.128443	0.125478	0.135477	0.129998	0.127251	0.120669	0.120673	0.124947	0.200704	0.280918	1.25678	0.221573	0.183728	0.241733	0.121478	0.150096	0.442252	0.18985	0.356	0.159894	0.143912	1.34846
CRTC1	0.603103	0.231015	0.2827	0.291471	0.260659	0.283148	0.221941	0.234308	0.265088	0.178326	0.457239	0.269972	0.288948	0.208994	0.176433	0.262648	0.180794	0.406673	0.578818	0.4919	0.692015	0.366626	0.393362	0.389188	0.560956	0.463097	0.507306	0.33652	0.242609	0.188585	0.199343	0.482083	0.702845	0.658203	0.173634	0.211372	0.26719	0.229909	0.202511	0.173411	0.184884	0.397643	0.232691	0.432659	0.182898	0.702845
CRTC2	0.416744	0.554046	0.156805	0.130046	0.0528926	0.19257	0.0220985	0.00631838	0.0252602	0.1387	0.0186896	0.16903	0.18934	0.109831	0.0302717	0.14601	0.302961	0.0249899	0.124962	0.00366969	0.0508749	0.0344316	0.00150003	0.0195485	0.017189	0.230717	0.407048	0.0142229	0.001554	0.00930086	0.0362232	0.00253361	0.0455209	0.00173905	0.0015546	0.129514	0.0521786	0.279878	0.121028	0.00808717	0.0591547	0.0487888	0.0722111	0.0642448	0.196029	0.554046
CRTC3	0.392668	0.291497	0.333974	0.2954	0.293057	0.343938	0.295081	0.320431	0.292003	0.315786	0.347188	0.291597	0.320254	0.297335	0.534793	0.346499	0.369581	0.320401	0.343506	0.460344	0.318075	0.528672	0.304683	0.293034	0.510469	0.358259	0.3051	0.291684	0.404789	0.295378	0.343765	0.349557	0.310371	0.505699	0.557017	0.660622	0.667923	0.343598	0.411138	0.76647	0.430448	0.543163	0.533733	0.298598	0.315392	0.76647
CRX	0.675042	0.423861	0.372968	0.113426	0.381504	0.395596	0.180181	0.24	0.113103	0.183854	0.317324	0.38137	0.227179	0.266883	0.383609	0.158768	0.113563	0.177931	0.307023	0.174662	0.130748	0.151038	0.162028	0.129567	0.11252	0.166923	0.306569	0.119021	0.159714	0.151604	0.292924	0.451414	0.39201	0.199298	0.53631	0.196947	0.126542	0.119934	0.154884	0.228596	0.110995	0.331871	0.212736	0.526415	0.144556	0.675042
CRY1	0.39598	0.408868	0.478481	0.258353	0.10898	0.395777	0.178691	0.105557	0.459001	0.0014896	0.41943	0.374872	0.376169	0.313293	0.630463	0.361296	0.201391	0.15187	0.0509952	0.263183	0.1344	0.318854	0.166281	1.0709	0.0829182	0.250013	0.154231	0.205331	0.0932203	0.156825	0.0997641	0.0788565	0.012148	0.406364	0.138399	0.231161	0.336317	0.0145883	0.0141583	0.185934	0.00484692	0.00866828	0.00614363	0.0655535	0.284502	1.0709
CRY2	0.722644	0.638188	0.979286	0.741581	0.742283	0.92992	0.742698	0.640105	0.934423	0.62163	0.835082	0.682245	0.80891	0.83679	0.978459	0.787297	0.86892	0.846375	0.622967	0.666369	0.692642	0.694213	0.686309	0.780043	0.701033	0.639561	0.6396	0.743413	0.918566	0.631926	0.655985	0.638389	0.791298	0.627888	0.642876	0.62205	0.651974	1.12011	0.648603	1.41118	0.699937	0.739774	0.645702	0.897508	1.5779	1.5779
CRYAA	0.0759114	0.0101935	0.0140005	0.135755	0.0929449	0.102407	0.347332	0.301204	0.020559	0.329937	0.07958	0.199348	0.295758	0.312735	0.205887	0.280412	0.567056	0.445383	0.455113	0.500911	0.466657	0.101866	0.312036	0.0413467	0.456687	0.404692	0.434538	0.317548	0.350574	0.375254	0.273227	0.413423	0.367536	0.331757	0.194648	0.479347	0.307701	0.148204	0.013057	0.231702	0.267605	0.441183	0.351287	0.172357	0.00337227	0.567056
CRYAB	0.026093	0.134702	0.582837	0.213988	0.0808198	0.477334	0.127038	0.162562	0.0293134	0.256493	0.112256	0.0897511	0.0620696	0.0594894	0.305063	0.235294	0.625996	0.067471	0.0413081	0.064086	0.0662459	0.153352	0.0538039	0.105315	0.0234945	0.0249719	0.138398	0.468125	0.189402	0.0343118	0.318121	0.234674	0.1803	0.0218499	0.113475	0.0377482	0.43309	0.400119	2.30039	2.18569	0.0389646	0.0273772	0.260994	0.0315575	0.0311923	2.30039
CRYBA1	0.0625875	0.0377582	0.000499526	0.00562101	0.0133737	0.000736585	0.0433913	0.0307254	0.00300607	0.0295777	0.0146009	0.00437953	0.00962268	0.0170891	0.00259751	0.00687859	0.0793996	0.00198505	0.0148938	0.0201079	0.00637293	0.0160353	0.056001	0.0209385	0.0329363	0.0205426	0.0508403	0.00477057	0.0131889	0.047115	0.110711	0.0473763	0.00562954	0.511014	0.310886	0.0371693	0.00795131	0.0366155	0.392199	0.180989	0.042811	0.0208267	0.00122838	0.0482316	0.00210591	0.511014
CRYBA2	0.408285	0.28851	0.0592646	0.0500395	0.0323083	0.0803536	0.138568	0.219096	0.0666121	0.0558216	0.0347478	0.10148	0.0462621	0.0422707	0.0288762	0.0645877	0.0316865	0.138644	0.109386	0.364807	0.0806917	0.146669	0.135164	0.156398	0.139104	0.196728	0.0305042	0.0373086	0.259358	0.12278	0.18221	0.0358149	0.0349063	0.0331517	0.0485037	0.202621	0.228894	0.0640078	0.246013	0.0350216	0.596646	0.0844562	0.889465	0.0718556	0.0800349	0.889465
CRYBA4	2.44905	3.12928	2.51587	2.48972	2.40115	2.43651	2.69451	2.64763	2.53951	2.29812	2.57953	2.59029	2.51109	2.42189	2.35605	2.47193	2.79558	2.15671	2.15708	2.2217	2.16528	2.76897	2.32445	2.35754	2.17276	2.81615	3.06831	3.06261	2.72153	2.45831	2.63677	2.80509	3.01578	2.20084	2.58981	2.15685	3.0519	2.98348	3.14553	2.46299	2.55381	2.18812	2.16569	3.17753	3.6137	3.6137
CRYBB1	1.72933	1.45623	1.24164	1.20263	1.17041	1.24637	1.34796	1.13393	1.086	1.04074	1.15711	1.13245	1.13066	1.07745	1.10773	1.10062	1.44477	1.0411	1.02744	1.0393	1.03209	1.19301	1.02276	1.17315	1.02316	1.04315	1.10095	1.19338	1.03883	1.0313	1.04777	1.12626	1.09111	1.02314	1.07879	1.02101	1.65955	1.12966	1.35194	1.46378	1.24745	1.08355	1.12197	1.27493	1.44009	1.72933
CRYBB2	0.490177	0.501578	0.566789	0.612859	0.665055	0.497674	0.395478	0.485001	0.548455	0.552818	0.549282	0.438779	0.473527	0.459897	0.499541	0.500627	0.393838	0.831768	0.831576	0.752257	0.778187	0.568698	0.726376	0.65183	0.686835	0.54443	0.455891	0.579495	0.481197	0.432301	0.792795	0.874663	0.431831	0.501925	1.26127	0.393842	0.484954	0.885024	0.832293	0.492449	0.429775	0.601722	0.400161	0.402033	0.546842	1.26127
CRYBB3	0.1376	0.112152	0.163165	0.108823	0.149	0.199859	0.107463	0.111914	0.200257	0.108089	0.200855	0.114149	0.111995	0.11179	0.134404	0.108355	0.233798	0.152316	0.109388	0.123744	0.139115	0.184947	0.179664	0.111966	0.155496	0.147587	0.124005	0.109538	0.129374	0.185814	0.113829	0.109452	0.436818	0.199918	0.144666	0.144064	0.187134	0.249971	0.107357	0.256665	0.120671	0.111304	0.164801	0.529734	0.34797	0.529734
CRYBG1	0.0732881	0.0582334	0.0117868	0.0139817	0.0693053	0.0111738	0.0169274	0.0701696	0.0100217	0.0940391	0.0105044	0.0100275	0.0101633	0.0443916	0.0116629	0.0775107	0.0325991	0.0238796	0.0216273	0.149818	0.0162644	0.114339	0.0321532	0.0143768	0.0112282	0.113192	0.0652515	0.0312523	0.0107726	0.049096	0.0872717	0.0606359	0.0102718	0.0158744	0.306569	0.0106354	0.260116	0.0105561	0.37614	0.0100379	0.103495	0.0105856	0.0458593	0.388213	0.176094	0.388213
CRYBG2	0.792565	0.542413	0.0493655	0.318972	0.05204	0.0493655	0.396967	0.169267	0.0493655	0.0623991	0.0643096	0.163427	0.116909	0.145756	0.0672552	0.163552	0.125367	0.13874	0.45005	0.0754144	0.0516639	0.049564	0.109604	0.0617925	0.0999837	0.191042	0.170543	0.0676825	0.114151	0.307723	0.483047	0.560962	0.0653025	0.0750637	0.096387	0.12347	0.0580874	0.930298	0.050879	0.179285	0.229185	0.151275	0.145422	0.135752	0.219906	0.930298
CRYBG3	0.752365	0.959744	0.727075	0.799436	1.02269	0.727075	1.04739	1.1415	0.727075	0.814469	0.822696	1.03407	1.0093	1.12938	1.09632	1.13626	0.789426	0.982135	0.79473	0.944416	1.23657	1.02128	1.18512	1.16913	0.928184	0.887156	0.930265	1.1453	0.841657	0.955652	0.974779	0.834728	0.733247	1.09109	0.911884	0.921975	0.727547	1.24241	0.728101	0.769715	0.811146	1.0683	0.740374	1.34498	1.09825	1.34498
CRYGA	1.23149	1.33181	1.39099	1.24061	1.24714	1.41583	1.42861	1.35722	1.67881	1.43266	1.36576	1.28715	1.44764	1.474	1.33816	1.39994	1.30373	1.33912	1.28515	1.25017	1.36413	1.41826	1.42879	1.28975	1.29822	2.13982	2.32697	1.59869	1.2736	1.39077	1.41085	1.25	1.33308	1.23211	1.2539	1.29953	1.23706	1.93126	1.41711	1.26098	1.35632	1.48696	1.2416	1.43837	1.57881	2.32697
CRYGB	1.29863	1.71224	1.49877	1.5004	1.76061	1.65264	1.39507	2.03921	1.64098	1.70182	1.88009	1.64574	1.68358	1.68149	1.70963	1.60238	0.257835	1.87283	1.50883	2.18666	1.84023	1.74531	2.32542	1.22864	2.07606	0.716247	0.750408	1.56969	2.18666	1.71182	2.28595	2.34505	0.521249	2.71511	1.72229	0.524086	0.332384	0.25696	0.695114	0.205682	2.0069	1.43942	0.545317	0.246842	0.243852	2.71511
CRYGC	0.926949	0.482802	0.358682	0.181092	0.25133	0.316243	0.110862	0.0783466	0.241896	0.0414596	0.161672	0.222913	0.120967	0.0781989	0.0444239	0.118194	0.0397603	0.089979	0.254886	0.114896	0.0819209	0.118016	0.0978579	0.401873	0.222046	0.0619465	0.0606679	0.0636195	0.105608	0.0848567	0.429034	0.442945	0.0354445	0.324252	0.0349421	0.146414	0.388468	0.272417	0.420901	0.204218	0.113322	0.122631	0.0402849	0.0503536	0.218391	0.926949
CRYGD	0.112393	0.121669	0.174466	0.149501	0.30202	0.132027	0.0724193	0.246349	0.134811	0.152719	0.156902	0.246762	0.134016	0.174866	0.252929	0.200815	0.618869	0.0812844	0.0795237	0.107116	0.0721528	0.267518	0.0861351	0.14584	1.79568	0.130089	0.142222	0.206093	0.119467	0.0705088	0.078408	0.0882147	0.238944	0.177053	0.103783	0.070261	0.0707623	1.12309	0.366418	0.275189	0.0707251	0.0698213	0.0903335	0.305108	0.221167	1.79568
CRYGN	0.180383	0.104486	0.0502774	0.21554	0.204871	0.0751439	0.0455003	0.905931	0.0963472	0.149739	0.0576032	0.0456149	0.0495777	0.063462	0.0774801	0.0494435	0.0522727	0.158888	0.0468754	0.0469632	0.0536886	0.100897	0.0576249	0.0762283	0.530027	0.160866	0.0877699	0.143796	0.80421	0.0735258	0.0648358	0.0455016	0.642434	0.217317	0.155444	0.200841	0.504683	0.0501569	0.0793904	0.495242	0.167576	0.665032	0.54042	0.0457758	0.153935	0.905931
CRYGS	0.0498273	0.0392981	0.088676	0.0388174	0.0966125	0.0674917	0.0397451	0.0628162	0.0383198	0.0405818	0.0756571	0.0518092	0.0384535	0.0383574	0.0402528	0.0474121	0.594103	0.43145	0.469688	0.102429	0.423576	0.284999	0.40628	0.618004	0.340076	0.493171	0.139939	0.164856	0.0503202	0.239314	0.0750556	0.0383515	0.038597	0.229816	0.0465862	0.483852	0.335075	0.112617	1.05006	0.0969604	0.131173	0.224837	0.175689	0.2379	0.458531	1.05006
CRYL1	0.556295	0.415987	0.277941	0.28175	0.267704	0.314847	0.330048	0.28741	0.261082	0.238988	0.289161	0.318775	0.249549	0.243047	0.24941	0.254495	0.309587	0.440925	0.245134	0.609328	0.301236	0.252319	0.319843	0.244989	0.424629	0.361239	0.240481	0.358834	0.245021	0.353766	0.250497	0.255072	0.249131	0.238995	0.484583	0.360747	0.32038	0.402991	0.289323	0.272817	0.254127	0.42357	0.391826	0.463387	0.316447	0.609328
CRYM	0.0297424	0.208604	0.206009	0.156647	0.32247	0.244203	0.349869	0.524724	0.251937	0.610978	0.723374	0.475473	0.53544	0.43114	0.787749	0.464415	0.565929	0.143258	0.126782	0.063855	0.191517	1.07599	0.502949	0.041465	0.413874	0.203505	1.2213	1.22681	0.637774	0.202078	0.221016	1.18908	1.26236	0.231612	0.0262888	0.0763647	0.0220356	0.200125	0.235776	0.550535	0.425064	0.424527	0.472829	0.0219773	0.0259717	1.26236
CRYZ	0.486961	0.740434	0.593524	0.469733	0.487922	0.575233	0.597458	1.43123	0.374775	0.595476	0.659965	0.917641	1.12569	0.240611	0.530526	0.516533	0.375848	0.698901	0.783061	1.03579	0.854803	0.677558	0.971887	0.384883	0.780713	0.964624	0.725169	0.8875	0.941789	0.564045	0.433166	0.342784	0.504999	0.495438	1.31369	1.35001	0.128138	0.798181	0.271976	1.92785	0.21168	1.28132	0.131929	0.340952	0.627448	1.92785
CRYZL1	0.147905	0.354564	1.08221	0.248114	0.637842	1.11104	1.46787	0.854659	0.292329	0.649396	0.403877	1.106	2.42436	1.38542	0.246856	1.0922	0.0281749	1.88996	1.7889	1.60884	1.09625	0.119535	0.612757	0.879719	1.29139	0.175042	0.309237	0.938986	1.33301	1.24384	1.07975	1.2893	0.513534	1.22375	1.29329	1.39197	1.12261	0.0697825	0.0418873	0.717607	0.670144	1.43518	1.33603	0.0799347	0.0512902	2.42436
CRYZL2P-SEC16B	0.236829	0.643896	0.09262	0.0111558	0.0112088	0.0585902	0.0314096	0.0371887	0.0579302	0.195181	0.0145589	0.0122012	0.207749	0.0420263	0.0231799	0.0196107	0.0132018	0.0110545	0.29421	0.0353925	0.155377	0.05742	0.028855	0.68291	0.0497021	0.20542	0.0664404	0.0163717	0.0120259	0.0156654	0.0221022	0.0161537	0.832334	0.289672	0.0363173	0.535629	0.0328333	0.315223	0.123504	0.107679	0.02181	0.187715	0.054889	0.149167	0.329697	0.832334
CS	0.274317	0.0551049	0.18467	0.0418249	0.064014	0.176808	0.386716	0.162085	0.271142	0.0399367	0.138133	0.0407349	0.29896	0.319115	0.0895244	0.0902038	0.111748	0.42542	0.578249	0.795961	0.638391	0.0948016	0.333475	0.175207	0.35975	0.467531	0.304703	0.28376	0.333871	0.625785	0.291418	0.248782	0.470808	0.519953	0.371794	0.424402	0.307359	0.0399709	0.114667	0.366046	0.112416	0.378275	0.0818007	0.140111	0.083981	0.795961
CSAD	0.706885	0.679235	1.03837	1.2636	0.90832	1.00239	0.756903	0.77419	1.05673	1.08045	0.952192	0.872752	1.00675	1.09612	0.983773	0.940271	1.20096	0.75997	0.734124	0.666605	0.734491	0.660596	0.668823	0.658626	0.810711	0.770147	0.787034	1.18125	0.956682	0.847855	1.01659	1.05135	0.867982	1.07676	0.843341	0.662262	0.771019	0.686075	0.689922	0.752294	0.820784	0.783682	0.940235	0.659262	0.668531	1.2636
CSAG1	0.0495404	0.0495404	0.0495404	0.142994	0.171009	0.0495404	0.0495404	0.0495404	0.0495404	0.136266	0.177489	0.174081	0.0495404	0.0495404	0.0495404	0.0495404	0.0495404	0.0495404	0.0495404	0.0495404	0.0591632	0.0495404	0.0495404	0.0495404	0.264358	0.070487	0.0495404	0.0495404	0.0495404	0.0495404	0.0495404	0.0495404	0.0495404	0.0495404	0.0495404	0.0495404	0.0495404	0.0495404	0.550882	0.585015	0.411632	0.214632	0.303622	0.240553	0.0495404	0.585015
CSAG2	0.535884	0.535884	0.535884	0.535884	0.535884	0.535884	0.535884	0.535884	0.535884	0.535884	0.535884	0.535884	0.535884	0.535884	0.535884	0.535884	0.535884	0.535884	0.535884	0.926467	0.535884	0.535884	0.535884	0.535884	0.578417	0.535967	0.549709	0.734172	0.634904	0.535884	0.535884	0.535884	0.774161	0.535884	0.535884	0.535884	0.535884	0.551751	0.695396	1.07726	0.895641	0.972042	1.05493	1.06861	0.535884	1.07726
CSAG3	0.47541	0.47541	0.47541	0.47541	0.47541	0.47541	0.47541	0.47541	0.47541	0.47541	0.47541	0.47541	0.47541	0.47541	0.47541	0.47541	0.47541	0.47541	0.47541	0.499533	0.47541	0.47541	0.47541	0.47541	0.532341	0.797302	0.686666	0.475411	0.510813	0.47541	0.47541	0.47541	0.504875	0.47541	0.47541	0.47541	0.47541	0.514282	0.47541	0.873723	0.564592	0.503768	0.47584	0.475661	0.476255	0.873723
CSDC2	1.40812	1.16767	0.367003	0.439215	0.445822	0.408389	0.247423	0.29946	0.330355	0.020546	0.327538	0.486879	0.391901	0.39326	0.438344	0.305443	0.079157	0.509406	0.496286	0.474742	0.448889	0.100024	0.405424	0.190023	0.542778	0.040581	0.0350458	0.226134	0.238943	0.891379	0.479576	0.207825	0.380047	0.0383489	0.267337	0.528641	0.5471	0.207715	0.429733	0.119034	0.0852904	0.523297	0.290468	0.185321	0.255354	1.40812
CSDE1	0.0832546	0.273883	0.00639259	0.0881188	0.150935	0.0053652	0.11144	0.0316313	0.0168332	0.00522167	0.204621	0.0200491	0.0338006	0.0187839	0.00530254	0.0124372	0.173289	0.131246	0.0700912	0.0680637	0.0937678	0.0918237	0.0448593	0.618704	0.0593264	0.0753283	0.0682397	0.11612	0.0146878	0.0202059	0.00689704	0.0149861	0.0165743	0.146878	0.0482845	0.0160688	0.368816	0.220833	0.00613608	0.0171819	0.00616584	0.00685396	0.035234	0.02042	0.0383003	0.618704
CSE1L	0.0372416	0.0220693	0.04452	0.0219391	0.0222787	0.0334286	0.0779595	0.0327221	0.0447301	0.111633	0.0337425	0.180551	0.0684499	0.104038	0.0772877	0.0735167	0.116891	0.0386875	0.0153923	0.0163683	0.0320057	0.0404838	0.084054	0.0167532	0.0707194	0.251996	0.330184	0.0184971	0.0610163	0.0199109	0.0434359	0.0203662	0.0146609	0.0708541	0.0197609	0.0582684	0.025772	0.137782	0.143421	0.786898	0.0587889	0.0389798	0.0315409	0.0198838	0.265756	0.786898
CSF1	0.492731	0.435273	0.446652	0.433837	0.450934	0.452888	0.436343	0.622317	0.46637	0.448398	0.433261	0.619598	0.457914	0.581865	0.481988	0.468483	0.658642	0.692775	0.568385	0.453479	0.633043	0.485055	0.496434	0.446377	0.477888	0.441626	0.757951	0.687423	0.455842	0.500818	0.434535	0.528838	0.530443	0.561187	0.736234	0.537136	0.516004	0.494811	0.496229	1.3109	0.551101	0.446312	0.527496	0.483972	0.445805	1.3109
CSF1R	0.259938	0.318218	0.374486	0.275191	0.255516	0.333485	0.255756	0.254377	0.363018	0.6505	0.252363	0.405831	0.318467	0.691307	0.585754	0.41236	0.567521	0.235558	0.315125	0.244004	0.233117	0.311641	0.23712	0.232897	0.299336	0.231734	0.258209	0.319754	0.244463	0.380629	0.264496	0.241079	0.274401	0.34334	0.30054	0.232564	0.602466	0.464825	0.335221	0.306802	0.351039	0.241134	0.272906	0.239838	0.637979	0.691307
CSF2	0.0735584	0.532235	0.552831	0.512253	0.693535	0.554559	0.603519	0.63001	0.882152	0.745279	0.620719	0.478762	0.570508	0.905452	0.634781	0.648753	0.818286	0.467516	0.261136	0.255989	0.310639	0.357194	0.273212	0.0647263	0.188648	0.398256	0.0760391	0.53299	0.571202	0.0860223	0.470194	0.0663743	0.345766	0.239283	0.807316	0.478462	0.0921458	0.372471	0.902784	1.04082	0.241558	0.17561	0.116554	0.802363	0.274874	1.04082
CSF2RB	0.281054	0.0798395	0.0327407	0.0252881	0.0656339	0.124072	0.00920404	0.0497162	0.0265807	0.173399	0.00909196	0.055605	0.0903758	0.0708586	0.0655615	0.0430935	0.00897297	0.0863571	0.0319627	0.017641	0.168594	0.108116	0.154408	0.196103	0.0254522	0.288474	0.0485821	0.0723932	0.0308851	0.00993965	0.0135013	0.0270259	0.5101	0.18785	0.154302	0.109523	0.0151408	0.145005	0.149918	0.0689936	0.06797	0.657467	0.108571	0.0508614	0.234392	0.657467
CSF3	0.204575	0.399713	0.324689	0.281953	0.287814	0.380081	0.295803	0.347831	0.45913	0.178241	0.476594	0.202817	0.287848	0.307943	0.480422	0.652058	0.352155	0.179448	0.237527	0.268888	0.216363	0.170767	0.14997	0.179638	0.144156	0.165008	0.170852	0.398706	0.14782	0.166634	0.191335	0.246235	0.214905	0.675919	0.430965	0.155688	0.187276	0.149585	0.513789	0.149671	0.360571	0.171741	0.520358	0.238856	0.221994	0.675919
CSF3R	0.763636	0.349682	0.405077	0.243968	0.237788	0.432226	0.240507	0.234495	0.257761	0.219343	0.217274	0.257411	0.253344	0.272777	0.218224	0.322931	0.458128	0.351318	0.297255	0.539664	0.319612	0.259668	0.296435	0.529167	0.636862	0.427878	0.244891	0.43296	0.240736	0.349406	0.344189	0.682527	0.254724	0.258598	0.363476	0.217245	0.285846	0.391935	0.392281	0.236486	0.344742	0.292212	0.253189	0.218134	0.329276	0.763636
CSGALNACT1	0.124872	0.0550473	0.226089	0.202958	0.150393	0.235392	0.50357	0.367038	0.142234	0.19251	0.137399	0.363509	0.20305	0.116857	0.272206	0.278392	0.168868	0.127216	0.337244	0.28586	0.15749	0.110308	0.294347	0.0988888	0.142497	0.431098	0.51148	0.182508	0.551368	0.643292	0.415674	0.465364	0.31716	0.1873	0.116451	0.339998	0.197462	0.173048	0.58469	0.108868	0.9828	0.288224	0.970948	0.0584856	0.0667623	0.9828
CSGALNACT2	0.575823	0.857618	0.702762	0.620215	0.811035	0.593488	0.743664	0.782814	0.898005	0.515751	0.906616	0.541354	0.323701	0.611364	0.869885	0.859855	0.544318	0.248821	0.256555	0.189356	0.137275	0.131721	0.0881708	0.0889597	0.176595	0.144629	0.382283	0.764676	0.657717	0.281953	0.297767	0.510867	0.548683	0.323917	0.422861	0.110787	1.4726	0.126617	0.100233	0.0976393	0.316834	0.235236	0.469978	0.811267	0.326018	1.4726
CSH1	0.182679	1.10932	0.402243	0.868371	0.668135	0.428139	1.41736	0.377308	0.601296	0.722438	0.394566	0.498049	0.750858	0.729379	0.620957	0.714702	1.84531	0.0332733	0.0141062	0.0115026	0.040005	0.019339	0.00890637	0.0251898	0.0157587	0.0752235	0.297001	0.325872	0.19553	0.242427	0.210173	0.188858	0.250443	0.320926	0.211121	0.0105739	0.370836	0.701343	0.196039	0.868968	0.433395	0.0173211	0.100144	0.266004	0.0172291	1.84531
CSH2	0.0988068	0.0795545	0.072348	0.12869	0.154074	0.072348	0.327344	0.125018	0.0782258	0.084184	0.132519	0.118383	0.076577	0.0813793	0.117446	0.0744707	0.0867322	0.0885049	0.072348	0.0813533	0.0819145	0.272475	0.0942172	0.277636	0.0741577	1.73322	1.85	0.330806	0.169318	0.246531	0.180356	0.175179	0.120979	0.0775283	0.089712	0.178056	0.0727671	0.12221	0.394005	0.327554	0.678825	0.122748	0.566893	0.0760365	0.519567	1.85
CSHL1	1.43847	1.65317	3.25261	3.12194	2.73015	3.19686	3.1031	2.30875	2.4282	1.86093	2.72124	2.38033	2.3008	2.44957	2.22375	2.16297	1.4698	2.39191	2.87494	2.74396	2.77358	1.85176	2.42766	2.69718	3.28021	1.3295	1.32883	2.28882	1.42632	1.70102	1.71599	1.66876	1.35634	1.50536	1.57362	1.55137	1.97634	2.15465	1.42347	1.70694	2.59184	2.47078	1.84391	1.55366	1.43449	3.28021
CSK	0.20983	0.465692	0.62376	0.727426	0.838228	0.610307	0.502322	0.631419	0.487209	0.347665	0.487035	0.553171	0.258937	0.247101	0.403114	0.352494	0.206293	0.294264	0.387515	0.421765	0.404943	0.295971	0.280466	0.321662	0.348338	0.435135	0.432636	1.09931	0.449595	1.00276	0.897723	0.73713	0.932541	0.314522	0.239456	0.273992	0.238881	0.281361	0.378044	0.301766	0.520819	0.208761	0.153517	0.243178	0.270709	1.09931
CSKMT	0.0740453	0.0869731	0.0265226	0.0348207	0.023745	0.0193398	0.0693505	0.0240583	0.0179449	0.0912098	0.0181695	0.0189588	0.0837513	0.0739005	0.0238801	0.0255128	0.261634	0.162285	0.0415839	0.0428363	0.346719	0.121034	0.018333	0.217698	0.0472925	0.0449369	0.0611863	0.0324954	0.0307806	0.0188273	0.0977441	0.0765073	0.0180537	0.0832387	0.266798	0.0204571	0.166718	0.0334117	0.304613	0.188711	0.0180506	0.0565138	0.130473	0.0520737	0.0213889	0.346719
CSMD1	0.356318	0.437504	0.49787	0.736745	0.366746	0.44271	0.341025	0.341745	0.389448	0.331502	0.545431	0.391496	0.359056	0.344206	0.7429	0.471943	0.888028	0.361668	0.265116	0.38926	0.339373	0.265368	0.324849	0.414739	0.317383	0.272318	0.271351	0.274596	0.265116	0.272642	0.362727	0.384302	0.453293	0.276909	0.373255	0.542328	0.634325	0.43354	0.613541	0.28076	1.17217	0.314819	0.293605	0.543108	0.471796	1.17217
CSMD2	0.189945	0.189945	0.886616	1.08984	1.44182	0.778515	0.985863	1.58801	1.90207	0.592082	1.22421	1.15486	0.394202	0.782086	1.45534	1.12607	0.352101	0.699579	0.748136	0.79452	1.38145	0.383921	1.01635	0.482336	1.03562	0.878897	0.879273	1.74717	0.884024	0.747309	0.602652	0.665678	1.19744	0.938421	1.44649	1.00435	0.472436	0.390413	0.532438	0.491611	0.256363	0.724419	0.532654	0.446388	0.343261	1.90207
CSMD3	0.132359	0.381037	0.493059	0.94221	1.07649	0.452081	0.440995	0.362023	0.695622	0.235522	0.596204	0.618956	0.333743	0.452939	0.190357	0.571207	0.514956	0.335257	0.32198	0.250752	0.398053	1.36676	0.562112	1.00241	0.263097	0.808818	0.717952	0.991691	0.543887	0.422032	0.619119	0.357693	1.06469	0.188263	0.654864	0.269336	0.316867	0.128656	0.582112	0.325687	0.456375	0.770539	0.60148	0.386879	0.229459	1.36676
CSN1S1	1.2695	0.910391	0.628164	0.638874	0.27815	0.539912	0.400233	0.239706	0.710093	0.691254	0.618785	0.524094	0.442453	0.425213	0.459444	0.351969	0.352118	0.464649	0.347861	0.516407	0.514599	0.243301	0.266856	0.334793	0.724591	0.254311	0.35877	0.278438	0.33779	0.335683	0.244543	0.273443	0.280407	0.394673	0.469144	0.70989	0.261188	0.24196	0.240375	0.244369	0.251062	0.258196	0.263609	0.545649	0.271714	1.2695
CSN2	0.762485	0.711735	0.61333	0.791825	0.680975	0.613957	0.724744	0.795976	0.630708	0.599137	0.644348	0.769473	1.0333	0.771893	0.775575	0.75205	0.630837	0.833116	0.723189	0.762504	0.724262	1.04382	0.79595	0.605096	1.08297	0.779312	0.84548	0.869374	0.791989	0.61995	0.681509	0.6889	0.642638	0.754602	0.745431	0.657882	0.821656	0.740508	0.600233	0.614528	0.606251	0.708914	0.754093	0.655086	0.636679	1.08297
CSN3	1.05941	0.571499	0.301553	0.478409	0.416882	0.322158	0.567165	0.391392	0.42712	0.351344	0.454577	0.321186	0.281146	0.401109	0.96208	0.3712	1.59144	0.247069	0.433979	0.231462	0.239785	0.247616	0.228557	0.255989	0.305148	0.3333	0.223682	0.401915	0.312626	0.360017	0.233598	0.255556	0.362544	0.241859	0.294959	0.223471	0.859777	0.533644	1.21073	0.252335	0.608626	0.291272	0.26155	0.372894	0.278145	1.59144
CSNK1A1	0.354184	0.281491	0.085258	0.24671	0.356998	0.0743445	0.105635	0.130284	0.191691	0.375963	0.405192	0.204793	0.784213	0.37494	0.345453	0.190522	0.447958	0.033737	0.033737	0.175829	0.033737	0.102905	0.0940557	0.033737	0.371526	0.0895595	0.111216	0.193995	0.0910236	0.371466	0.169333	0.294293	0.0869818	0.719315	0.565835	0.115991	0.270394	0.103338	0.330968	0.134392	0.184439	0.094574	0.150251	0.0412997	0.0536882	0.784213
CSNK1A1L	0.491528	0.217481	0.0465523	0.0409928	0.0127226	0.0294199	0.0566972	0.0180141	0.00223604	0.0410565	0.00744708	6.41401e-05	0.0551148	0.0138725	0.0561769	0.000764412	0.10766	0.174218	0.130946	0.116649	0.0873238	0.06131	0.00444931	0.0374258	0.171473	0.0559061	0.356501	0.0756976	0.00098168	0.0379771	0.0505282	0.083392	0.2636	0.131282	0.00248739	0.187211	0.714226	0.00271628	0.0010042	0.576584	0.351929	0.074719	0.406526	0.0112701	0.0539902	0.714226
CSNK1D	0.150259	0.193676	1.11564	0.382162	0.249533	1.21158	0.480467	0.122013	0.541006	0.118849	0.105222	0.651333	0.813159	0.392669	0.363721	0.25375	0.362093	0.184961	0.105818	0.115616	0.109092	0.145405	0.239575	0.225838	0.513401	0.101327	0.101387	0.233513	0.138142	0.260403	0.127461	0.143597	0.104622	0.37264	0.218809	0.103897	0.152319	0.127167	0.101262	1.03631	0.16375	0.101262	0.121341	0.240108	0.10167	1.21158
CSNK1E	0.399712	0.397732	0.518739	0.392489	0.407924	0.465199	0.402233	0.421138	0.41352	0.393014	0.399542	0.421445	0.416996	0.397408	0.396181	0.433767	0.396184	0.60808	0.683411	0.669507	0.813507	0.403774	0.493624	0.403659	0.631885	0.43692	0.641671	0.395058	0.396635	0.460806	0.396302	0.430239	0.393845	0.670934	0.687587	0.4488	0.393578	0.667298	0.550538	0.5319	0.400787	0.401148	0.408678	0.810773	0.691024	0.813507
CSNK1G1	0.00781122	0.0034339	0.00327772	0.0283281	0.0477006	0.00320332	0.0737085	0.423359	0.00404886	0.325237	0.0182625	0.161942	0.506508	0.156872	0.435968	0.0929888	0.00312147	0.971908	0.0377412	0.11437	0.0915257	0.0597686	0.355731	0.00328445	0.506091	0.561677	0.224451	0.103927	0.461217	0.554488	0.101975	0.0189277	0.73741	0.115228	0.226074	0.370413	0.188786	0.0610495	0.0315065	0.0350102	0.252426	0.549799	0.182747	0.708315	0.255544	0.971908
CSNK1G2	0.535926	0.778953	0.536756	0.793979	0.957409	0.577218	0.894781	0.864899	0.722666	0.237371	0.675924	0.751281	0.22497	0.286062	0.593727	0.822654	0.412241	0.562027	0.750074	0.69467	0.895521	0.173282	0.57976	0.3206	1.215	0.538624	0.751617	0.614599	0.271826	0.591808	0.480091	0.583973	0.159323	1.38154	1.07988	0.622344	1.01939	0.156368	0.257774	0.135402	0.135064	0.301208	0.698123	0.134388	0.140338	1.38154
CSNK1G3	0.941097	0.961476	1.12408	1.04176	0.932264	1.13822	1.03946	1.03322	0.81512	0.927264	1.30643	1.31796	1.08142	1.12047	1.03151	1.21909	1.13597	0.693134	0.564785	0.595394	0.624408	0.729789	0.771786	0.668907	0.609387	0.848126	1.01063	0.707636	0.900235	0.681018	0.855347	0.765117	0.764528	0.930224	0.593228	0.765191	1.38273	0.805126	0.632181	0.715368	0.996209	0.949262	1.13494	0.654011	0.800065	1.38273
CSNK2A1	0.0694699	0.0739232	0.06751	0.114358	0.171174	0.0675169	0.209418	0.0892813	0.0818628	0.200711	0.0766081	0.152424	0.366335	0.370771	0.244859	0.16838	0.424748	0.244038	0.136602	0.198612	0.256172	0.192307	0.143684	0.20755	0.250577	0.426324	0.578858	0.0676781	0.0953765	0.0893897	0.0701537	0.0966794	0.105894	0.0679562	0.208729	0.0707469	0.300528	0.138893	0.152136	0.479462	1.05166	0.0968232	0.368245	0.218477	0.199575	1.05166
CSNK2A2	0.89819	1.03198	0.683655	0.887425	1.02332	0.860684	0.807322	0.788179	1.38227	1.5277	0.751241	0.945101	1.04548	2.01962	1.44966	1.04819	1.02803	0.391468	0.360964	0.35353	0.361725	0.383963	0.443718	0.320927	0.337325	0.406537	0.401666	0.812587	1.06066	0.660122	0.757457	0.480437	0.446145	0.825173	0.812891	0.491164	0.337763	0.373549	1.56813	1.23533	0.588497	0.742107	0.410174	0.487143	0.345045	2.01962
CSNK2A3	0.11081	0.113552	0.126477	0.102909	0.117151	0.114088	0.102909	0.103747	0.239698	0.102939	0.102909	0.271272	0.102909	0.102909	0.378968	0.102909	0.102909	0.143381	0.170278	0.109569	0.12419	0.391521	0.201057	0.102909	0.10378	0.38417	0.415884	0.104869	0.108437	0.127705	0.102909	0.102909	0.103034	0.123003	0.124784	0.123084	0.121022	0.10478	0.11144	0.171277	0.170084	0.104278	0.111511	0.119608	0.161443	0.415884
CSNK2B	0.253806	0.34743	0.240725	0.533137	0.551395	0.254283	1.16813	0.0319383	0.312065	0.160671	0.400009	1.17884	0.609661	0.712725	0.395636	0.679233	0.391808	0.816763	0.394875	0.468144	0.394863	0.982408	1.46064	0.982695	1.47722	1.05795	1.30435	0.882672	1.84174	2.06175	1.50106	1.2394	1.96375	0.642277	0.48385	0.858317	1.34619	1.37232	0.999576	0.864122	1.53538	0.722833	1.56669	1.10455	1.07023	2.06175
CSPG4	0.0230178	0.285221	0.381439	0.631881	0.781798	0.356004	0.439919	0.66418	0.531334	0.655584	0.629591	0.429215	0.275254	0.70228	0.348801	0.521655	0.696951	0.0591461	0.312383	0.293003	0.330318	0.596664	0.521124	0.1064	0.394918	0.268608	0.558602	0.94456	0.505921	0.413179	0.215839	0.115877	1.08601	0.500244	0.319273	0.466662	0.0506414	0.221541	0.139743	0.316632	0.78684	0.759671	0.309322	0.427157	0.551567	1.08601
CSPG5	0.888884	0.855686	0.856483	0.908832	0.865901	0.866872	0.876268	0.892209	0.870336	1.06542	0.91859	0.888404	0.860872	0.858637	0.90452	0.880157	0.860746	0.855371	0.930758	0.855366	0.888447	1.32416	1.20492	0.899927	0.86606	0.981852	0.865096	0.943233	0.855388	0.964929	0.872967	0.902242	0.884561	0.893378	0.902522	0.862961	1.36085	1.6573	0.855984	1.27341	0.885786	1.07544	1.15103	0.873928	1.13085	1.6573
CSPP1	0.0015611	0.0015611	0.24645	0.169069	0.304865	0.167235	0.153052	0.332631	0.013607	0.0495751	0.084034	0.292101	0.0301489	0.0652703	0.0484054	0.246488	0.103891	0.196031	0.121932	0.156109	0.0118328	0.839755	0.599582	0.197251	0.165973	0.479581	0.572547	0.268994	0.290548	0.258352	0.460208	0.383007	0.258435	0.045681	0.061938	0.00580041	0.0536932	0.297216	0.116316	0.041541	0.222465	0.47388	0.486633	0.498996	0.493497	0.839755
CSRNP1	0.365352	0.247431	0.328513	0.254962	0.396724	0.303518	0.607366	0.361432	0.25288	0.247315	0.336225	0.43794	0.651246	0.25862	0.41656	0.473075	0.329191	0.704673	1.08157	0.868329	0.880999	0.40543	0.783562	0.573389	0.702429	1.09127	1.03574	1.16808	0.597749	0.248403	0.965829	0.779658	0.983856	0.90791	0.314128	0.53545	1.45925	0.427727	0.263663	1.07419	0.350492	0.271793	0.303089	0.262685	0.266693	1.45925
CSRNP2	0.150152	0.0573197	0.0388095	0.117535	0.0855901	0.0392397	0.0469926	0.0563864	0.0528621	0.0639898	0.0822268	0.0428883	0.0622117	0.0836574	0.0409255	0.0393676	0.0430287	0.275234	0.0391858	0.0444429	0.047779	0.0545679	0.0389703	0.0427103	0.0392869	0.0479218	0.0391935	0.0414334	0.0580243	0.0968161	0.0664484	0.0421651	0.0928303	0.0404612	0.071073	0.0388516	0.0542351	0.409405	0.0388094	0.296401	0.085442	0.194876	0.380794	0.333262	0.344305	0.409405
CSRNP3	0.232103	0.518811	0.674056	0.43962	0.428948	0.553319	1.0753	0.732746	0.636938	0.553754	0.692492	0.60205	0.167763	0.437244	0.483688	0.487484	0.0606745	0.578576	0.650596	0.789426	0.472547	1.40432	1.13699	0.620724	0.742026	2.43435	2.66736	0.87544	1.15238	0.939717	1.11832	1.15076	1.54802	0.698767	1.02314	1.74739	0.507356	0.0334286	0.461145	1.66554	1.02126	1.49281	1.20357	0.700928	1.15292	2.66736
CSRP1	0.343395	0.155619	0.00356218	0.0607002	0.0400373	0.00465469	0.0221978	0.00140973	0.0159004	0.0670173	0.0330658	0.00226217	0.0328096	0.0133419	0.0444344	0.0291286	0.111294	0.103412	0.155108	0.0368168	0.0654568	0.0984	0.0199889	0.148592	0.166223	0.0585162	0.115042	0.138989	0.343988	0.156434	0.0859354	0.0897081	0.0150395	0.0110091	0.0531516	0.121103	0.0763338	0.103653	0.047507	0.167856	0.029991	0.0112744	0.276299	0.00224941	0.0475303	0.343988
CSRP2	0.171344	0.145623	0.166526	0.127989	0.198265	0.12581	0.187897	0.130568	0.189052	0.250012	0.125881	0.17612	0.213519	0.24044	0.137412	0.128288	0.154298	0.132346	0.135936	0.14928	0.126177	0.146576	0.127815	0.231107	0.125581	0.146315	0.125726	0.240184	0.126017	0.127043	0.18682	0.14186	0.189146	0.397562	0.138142	0.181958	0.129221	0.446843	0.46383	0.674548	0.140423	0.191938	0.13739	0.214758	0.618017	0.674548
CSRP3	0.101151	0.104378	0.167915	0.145987	0.157606	0.161837	0.213566	0.111789	0.140318	0.240945	0.214833	0.158553	0.247798	0.256681	0.0932218	0.255012	0.428811	0.0852236	0.101631	0.0792227	0.0861934	0.101813	0.125383	0.12755	0.0868823	0.165284	0.139921	0.180106	0.0795502	0.0757608	0.106981	0.16182	0.137361	0.0820482	0.087883	0.103758	0.110394	0.18438	0.121718	0.0948659	0.149847	0.199255	0.0848857	0.216465	0.109691	0.428811
CST1	0.369932	0.220001	0.31353	0.237717	0.387806	0.326211	0.214108	0.384493	0.206225	0.206011	0.208147	0.209764	0.344962	0.210004	0.739093	0.203077	0.500535	0.204656	0.256646	0.461307	0.238914	0.823596	0.20484	0.417583	0.235445	0.267826	0.612515	0.672515	0.2072	0.269012	0.454537	1.57906	0.206202	0.214219	0.225629	0.282653	0.208183	0.355536	0.659292	0.264515	0.221479	0.426188	0.752669	0.241787	0.270105	1.57906
CST11	0.0968728	0.072327	0.0663418	0.204936	0.16793	0.0706354	0.208362	0.394361	0.0699864	0.0705491	0.143067	0.119477	0.0646461	0.068497	0.527444	0.281492	0.084735	0.0753682	0.0682316	0.112627	0.146357	0.271398	0.179804	0.170366	0.382907	0.530322	0.507703	0.144584	0.239653	1.07796	0.622823	0.456166	0.188834	0.468408	0.269544	0.353757	0.0791321	0.718214	0.111804	0.27729	0.0762383	0.175259	0.101417	0.929898	1.13467	1.13467
CST2	0.0545137	0.0308261	0.0864616	0.159124	0.177023	0.0978991	0.19286	0.115574	0.313466	0.133154	0.203366	0.0210503	0.164003	0.163686	0.0113275	0.393711	0.190059	0.020798	0.141032	0.0315919	0.0775584	0.043431	0.226923	0.0294713	0.0536183	0.0722656	0.0490216	0.0313964	0.280541	0.190608	0.00852618	0.194987	0.601982	0.0182963	0.0397586	0.114811	0.100103	0.495919	0.090616	0.620451	0.712232	0.596267	0.0591865	0.0881172	0.159423	0.712232
CST3	1.61875	1.0901	0.708333	1.35173	1.78905	0.575554	0.287184	1.09346	0.326054	0.277468	0.722343	0.812552	0.963827	0.316667	1.11218	1.00299	1.34431	0.194783	0.176807	0.127769	0.130609	0.487031	0.233223	0.48757	0.134654	0.197215	1.43043	1.33953	0.658832	0.195098	0.356712	0.226348	0.177652	0.12707	0.137006	0.133142	1.122	0.561578	0.538242	0.258728	0.210524	0.193657	0.18448	0.129905	0.629644	1.78905
CST4	0.244229	0.908206	1.2261	0.28145	0.351492	0.965441	0.471402	0.594656	0.500909	0.743473	0.49122	0.74972	0.718913	0.576083	0.575157	0.972689	0.216305	0.742686	1.41085	0.580045	0.753385	0.38722	1.00488	0.483687	0.781298	0.319971	0.327956	0.461432	0.219047	0.216105	0.656231	0.444796	0.316461	0.59091	0.815886	0.473482	0.217582	0.345869	0.350837	0.462022	0.690713	1.0013	0.237701	0.340934	0.284913	1.41085
CST5	2.02727	1.77338	1.49149	1.46035	1.49049	1.49743	1.49449	1.40883	1.4361	1.49739	1.46564	1.48179	1.58355	1.44252	1.45458	1.61301	1.87294	1.39705	1.40141	1.38945	1.3973	1.50288	1.39713	1.44393	1.38763	1.45532	1.52202	1.38728	1.38867	1.81938	1.39429	1.52748	1.43744	1.44693	1.39946	1.4441	1.39008	1.7422	1.46167	1.43377	1.38741	1.38737	1.54828	1.47684	1.38782	2.02727
CST6	0.550286	0.597181	0.732709	0.772145	0.825427	0.734604	0.78699	0.758119	0.717624	0.708985	0.785364	0.718139	0.686422	0.756032	0.692415	0.691719	0.73442	0.585669	0.590743	0.581653	0.580093	0.900802	0.586157	0.585204	0.559947	0.562125	0.552374	0.567677	0.914964	0.570429	0.552381	0.726015	0.623502	0.583001	0.593356	0.572993	0.725221	1.6779	0.571019	0.851324	0.625893	1.19593	1.4587	1.34773	1.1466	1.6779
CST7	0.579902	0.966569	1.19753	1.23991	1.06776	1.20363	1.37752	0.975493	0.851612	1.20717	0.988261	1.4429	1.25005	1.35703	1.19325	1.21462	0.354702	1.43285	1.59873	1.45472	1.49623	1.20568	1.37219	1.44578	2.06226	1.20322	0.966245	0.995504	1.3459	1.20991	1.59861	1.31354	0.614628	0.788545	1.1891	1.69136	0.352286	0.349812	0.66689	1.16018	1.57588	0.881466	1.3136	0.397972	0.380081	2.06226
CST8	0.13212	0.184028	0.238253	0.32072	0.39081	0.233477	0.204276	0.20939	0.470178	0.402822	0.273399	0.193632	0.407165	0.469394	0.329633	0.331577	0.469517	0.223776	0.190631	0.134927	0.226493	0.276764	0.129501	0.1267	0.205784	0.206589	0.54042	0.461385	0.139852	0.191667	0.138987	0.247982	0.308626	0.384543	0.199281	0.204378	0.129618	0.335072	0.129152	0.510766	0.298426	0.12579	0.130337	0.295326	1.08406	1.08406
CST9	0.733667	0.340492	0.0475739	0.622384	0.266622	0.058242	0.146707	0.315708	0.0400935	0.560064	0.0673071	0.183838	0.84352	0.822387	1.08719	1.25831	0.10945	0.2361	0.0374816	0.0285676	0.0206396	0.277565	0.514065	0.253061	0.158904	0.371495	0.444738	0.173909	0.0743816	0.385151	0.498131	0.263574	0.410991	0.197421	0.363908	0.695508	0.73502	0.315126	0.339528	0.312746	0.117398	0.208996	0.158945	0.0696721	0.324747	1.25831
CST9L	0.0865652	0.31455	1.05249	0.83231	0.972129	1.03552	0.760562	1.22127	0.874652	0.672575	0.633681	0.370457	0.98256	0.305071	0.170103	1.0246	0.935005	0.627973	0.50814	0.512189	0.443122	0.216042	0.52624	0.0081808	0.575184	0.850196	0.0512834	0.00781662	0.609622	0.22104	0.12086	0.159807	0.0191119	0.991096	1.19036	1.10493	0.0841304	0.492876	0.0374363	0.406204	0.183562	0.227055	0.00844789	0.116412	0.813924	1.22127
CSTA	0.0862917	0.353913	0.559487	0.615318	0.544507	0.549924	1.02214	1.21796	3.41543e-06	0.714696	0.750817	1.24971	0.539526	0.557282	0.578249	0.663358	0.459486	0.37801	0.397254	0.302611	0.359188	0.0733493	0.377792	0.284487	0.639037	0.832679	1.36452	0.578757	0.824729	0.433054	0.813277	1.02872	0.28256	0.774508	0.47888	0.32776	0.0354333	0.156754	0.00288147	0.028029	0.351715	0.471092	0.0723182	0.00129823	0.456406	1.36452
CSTB	0.215857	0.0372459	0.0794521	0.0163985	0.0150693	0.0733283	0.07454	0.348521	0.00988816	0.0167686	0.0311883	0.0282786	0.0864741	0.0363876	0.0121209	0.0946022	0.0681317	0.0353981	0.0161427	0.0178804	0.0115893	0.232656	0.278495	0.171187	0.0537657	0.0100662	0.0106926	0.20757	0.348509	0.0393732	0.500807	0.543252	0.0142685	0.0211968	0.0737189	0.0099233	0.0103636	0.0499703	0.567771	0.152244	0.010679	0.200214	0.0690686	0.180898	0.0498759	0.567771
CSTF1	0.361923	0.341598	0.3863	0.363087	0.365614	0.380005	0.337387	0.336213	0.430961	0.336233	0.357772	0.352822	0.336518	0.340518	0.349682	0.344092	0.448699	0.655301	0.613972	0.693334	0.722031	0.745331	0.787991	0.633347	0.536637	0.697837	0.393603	0.35739	0.422595	0.345139	0.371487	0.340761	0.336344	0.372139	1.41741	0.567579	0.735968	0.338599	1.2985	0.637844	0.358438	0.887514	1.22912	0.373547	0.342696	1.41741
CSTF2	0.195152	0.195152	0.337595	0.778846	0.785873	0.253868	0.254858	0.242833	0.387471	0.211256	0.704134	0.198797	0.291504	0.205427	0.375521	0.328997	0.23334	0.611961	0.519893	0.295392	0.613083	0.195296	0.195347	0.212685	0.426436	0.428155	0.203309	0.210406	0.530618	0.201729	0.251143	0.586866	0.506874	0.201238	0.195191	0.385916	0.552465	0.321473	0.252198	0.28391	0.195723	0.198549	0.51338	0.465906	0.639289	0.785873
CSTF2T	0.319618	0.133152	0.077683	0.0773827	0.0782075	0.0804585	0.124123	0.364451	0.0774177	0.085068	0.0783034	0.249916	0.089174	0.0778803	0.0965195	0.196839	0.360532	0.120451	0.181347	0.0838943	0.110805	0.115112	0.274112	0.124341	0.237874	0.0969989	0.363759	0.083423	0.188618	0.147339	0.31216	0.535743	0.132885	0.178262	0.202018	0.417153	0.421112	0.0840936	0.0848706	0.0789692	0.275284	0.338328	0.112092	0.0785151	0.0793877	0.535743
CSTF3	0.207068	0.271251	0.243593	0.455336	0.46207	0.307557	0.0571184	0.16066	0.478826	0.142539	0.535523	0.217308	0.197339	0.224348	0.267959	0.185219	0.0583466	0.786682	0.773866	0.727282	0.873401	0.184123	0.18885	0.565135	0.523953	0.101901	0.137712	0.0601861	0.276268	0.0534781	0.104455	0.23326	0.102845	0.067557	0.269981	0.138442	0.742884	0.372245	0.0979517	0.630456	0.123922	0.301951	0.299555	0.337167	0.412875	0.873401
CSTL1	0.170444	0.210606	0.0351385	0.0442495	0.00942362	0.0246011	0.00550615	0.00514081	0.00513925	0.135472	0.0404888	0.0249084	0.0896209	0.0359724	0.00704518	0.02548	0.0563744	0.0140034	0.0238305	0.0587156	0.029014	0.0190713	0.00516058	0.098921	0.123969	0.122871	0.928595	0.857905	0.0413103	0.0614427	0.0377461	0.777059	0.506747	0.00692966	0.0955161	0.13145	0.0763351	0.288046	0.174573	0.107778	0.0130586	0.0282801	0.137677	0.154073	0.493662	0.928595
CT45A1	0	0	0.00864519	0	0.180039	0.0169741	0.00366838	0.0816416	0.0579081	0.109844	0	0.411853	0.135352	0.0627519	0.0963659	0.0588639	0.452076	0	0	0	0	0	0.0165527	0	0	0	0	0.211155	0.61145	0.61145	0.61145	0.61145	0.61145	0.0457659	0.021621	0	0	0.103296	0.118728	0.535085	0.61145	0	0	0	0	0.61145
CT45A10	0.00198585	0.00198585	0.00198585	0.00198585	0.0282257	0.00198585	0.0662123	0.00999512	0.00198585	0.00198585	0.00198585	0.0503569	0.0821666	0.00532917	0.0025232	0.0415184	0.0807186	0.0658384	0.00198585	0.0164026	0.0020799	0.00374089	0.00890047	0.0373362	0.0431849	0.00973288	0.0145083	0.0287859	0.109771	0.532101	0.278242	0.00534842	0.00327457	0.228797	0.53248	0.00198585	0.00209738	0.390605	0.489377	0.233142	0.0152306	0.0481251	0.0470456	0.129648	0.00255118	0.53248
CT45A3	0.00312518	0.00312518	0.00312518	0.00312518	0.0442873	0.00312518	0.0111864	0.0224243	0.00312518	0.00699972	0.00312518	0.0598292	0.0943214	0.128323	0.0135308	0.0947496	0.0680768	0.156694	0.00312518	0.719893	0.156694	0.207914	1.117	0.56192	0.141692	0.408095	0.0428014	0.305324	0.994012	0.0449141	0.11443	0.0135315	0.373393	0.0316657	0.12301	0.234425	0.0541468	0.452132	0.5232	0.538744	0.69641	0.0730164	0.0745697	0.0977633	0.0866911	1.117
CT45A6	0	0	0	0	0.104098	0	0	0	0	0	0	0.104109	0	0	0	0	0	0	0	0	0.104089	0	0	0	0	0.104109	0	0	0	0	0	0	0	0	0	0	0	0	0.104109	0.104109	0.104109	0.104109	0.104109	0.104109	0	0.104109
CT45A9	0.174497	0.174497	0.174497	0.174497	0.686363	0.174497	0.176993	0.425041	0.174497	0.49179	0.174497	0.794034	0.65698	0.625792	0.343633	0.428336	0.174497	0.335266	0.174497	0.516169	0.663456	0.684765	0.655919	0.401913	0.707893	0.77122	0.609611	0.776617	0.682712	0.174497	0.174497	0.174497	0.391295	0.174497	0.174497	0.174497	0.174497	0.685026	0.751759	0.178583	0.420908	0.668072	0.255243	0.279879	0.626425	0.794034
CT47A1	0.0657017	0.0657017	0.0657017	0.0878446	0.0718612	0.0657017	0.0667486	0.0756665	0.0657017	0.0657017	0.0924288	0.0695872	0.0797562	0.0795004	0.0747022	0.0674544	0.0774004	0.0657017	0.0657017	0.0657017	0.0657017	0.161811	0.128291	0.0657017	0.0657017	0.161811	0.161811	0.0681718	0.161811	0.396489	0.396878	0.396823	0.396811	0.166211	0.0657017	0.0657017	0.0657017	0.346803	0.0906923	0.0760776	0.161811	0.161811	0.161811	0.161811	0.161811	0.396878
CT47A6	0.0189763	0.0189763	0.0189763	0.0190905	0.228308	0.0189763	0.230175	0.0336491	0.0189763	0.0189763	0.16588	0.107002	0.0731321	0.07645	0.0341827	0.0859892	0.0562146	0.0342574	0.0189763	0.0440712	0.0189763	0.225774	0.0468133	0.189426	0.218604	0.068935	0.198007	0.0192072	0.183209	0.0284722	0.0235828	0.0342311	0.315211	0.148067	0.0839881	0.0189763	0.167227	0.435885	0.0195547	0.336671	0.11102	0.0436654	0.0432805	0.0510621	0.158298	0.435885
CT47A7	0	0	0	0.102969	0.102807	0	0.102969	0.102791	0	0	0.102709	0.102969	0.102969	0.102811	0.102825	0.102969	0.10271	0	0	0	0	0	0	0	0	0	0.102831	0	0.102835	0	0.102969	0.102969	0.102969	0	0	0	0.10284	0.102868	0.102969	0	0	0	0	0	0.102969	0.102969
CT47B1	0.453258	0.453258	0.555001	0.632179	0.50399	0.565499	0.510088	0.463403	0.459799	0.453258	0.483273	0.484827	0.465392	0.522888	0.458294	0.539737	0.669402	0.464213	0.655842	0.493287	0.491192	0.463578	0.457497	0.48692	0.883911	0.455468	0.832858	0.642565	1.22676	0.457348	0.583775	1.19325	0.60147	0.453535	0.455706	0.865295	0.513068	0.617215	0.492052	0.491875	0.525781	0.485551	0.522947	0.486153	0.455356	1.22676
CT55	0	0	0.704614	0.611551	0.379155	0.639801	0.331546	0.391469	0.339188	0.341512	0.640127	0.108875	0.421327	0.510318	0.525936	0.319319	0.28412	0.0290504	0.0280413	0.139546	0.00470423	0.0117823	0.612165	0.0373423	0.0427913	0.0365307	0.148019	0.291526	0.0285347	0.345695	0.0289827	0.0433514	0.259722	1.11751	0.00199754	0.0904556	0.601829	0.262359	0.000616831	0.0402431	0.194413	0.0483287	0.131928	0.0228259	0.596607	1.11751
CT62	0.0100118	0.000146239	0.000154188	0.00190527	0.0475495	0.018733	0.000104754	0.000117502	0.158834	0.000104754	0.0535065	0.0248987	0.162721	0.0629629	0.000143316	0.000147474	0.196058	0.0192604	0.431009	0.286392	0.313076	0.0263822	0.141049	0.165978	0.528927	0.000616801	0.0433914	0.425911	0.00125489	0.183657	0.000491965	0.192046	0.488121	0.219625	0.754157	0.0845235	0.405066	0.591971	0.332144	0.00358081	0.00611771	0.140651	0.0175889	0.440361	0.603965	0.754157
CT83	0.0600221	0.0600221	0.0604761	0.0927079	0.0826278	0.0622444	0.0610184	0.0657166	0.0660969	0.0600221	0.0612905	0.0750228	0.0934123	0.0740437	0.153105	0.0606028	0.0600437	0.106293	0.332358	0.399122	0.0609224	0.0607606	0.0601119	0.0700757	0.244751	0.131988	0.117014	0.0701332	0.0650948	0.0600262	0.0688126	0.264003	0.186112	0.560557	0.632167	0.218301	0.982122	0.116693	0.392914	0.191488	0.0642532	0.12819	0.124539	0.221731	0.154731	0.982122
CTAG2	0.894454	0.894454	1.11691	0.894471	1.06112	1.06792	0.894454	0.895207	0.912878	0.904474	1.10671	0.980804	0.898096	0.904226	1.17685	0.894692	0.894658	0.900467	0.894916	0.947519	0.904073	0.946828	0.909347	0.987636	0.898587	1.02313	0.968408	1.40698	0.895874	0.899126	0.938102	0.894699	0.916616	1.00478	1.14916	1.84349	0.981971	0.895892	1.8422	1.43301	0.90257	0.935685	0.895859	0.895125	1.01229	1.84349
CTAGE1	0.390431	0.208067	0.125974	0.0956197	0.139055	0.154176	0.0851075	0.213661	0.155121	0.180455	0.088949	0.0857441	0.0914388	0.0852834	0.580602	0.334856	0.173386	0.361604	0.125227	0.150855	0.0853941	0.447286	0.269258	0.151699	0.626677	0.358465	0.195886	0.0929562	0.112423	0.637632	0.154052	0.119771	0.106027	0.08583	0.0962454	0.255385	0.34375	0.0927365	0.111163	0.231233	0.148209	0.513031	0.142659	0.529264	0.107188	0.637632
CTAGE15	0.13017	0.014738	0.0192004	0.0146266	0.0213064	0.0261916	0.0146266	0.0146266	0.0786532	0.0164562	0.0146266	0.0204951	0.0146266	0.0146266	0.117418	0.0146266	0.0146266	0.0318207	0.0146266	0.025768	0.026083	0.128674	0.025527	0.0146266	0.0146266	0.0866344	0.0814593	0.119457	0.0170621	0.02322	0.0146266	0.0146266	0.115998	0.0779843	0.0561982	0.0166686	0.0205031	0.0300594	0.0368071	0.0146267	0.014682	0.0196612	0.0373689	0.0448579	0.140016	0.140016
CTAGE4	1.54656	1.61696	1.52663	1.44875	1.4649	1.53682	1.44866	1.74873	1.47787	1.80945	1.47803	1.49044	1.8667	1.60741	1.81261	1.54723	1.4668	1.79802	1.44866	1.91324	1.57668	1.90901	2.41809	1.65099	1.69177	2.03837	1.56549	1.58369	1.49293	1.73805	1.55523	1.55064	1.69956	1.80713	1.75006	1.99685	1.45721	1.56575	1.56638	1.48028	1.58408	1.9555	1.44898	1.4624	1.45063	2.41809
CTAGE6	0.37562	0.37257	0.388521	0.372566	0.420904	0.388831	0.372566	0.372566	0.394086	0.393754	0.372566	0.415986	0.372566	0.372566	0.451138	0.372566	0.372566	0.384189	0.372566	0.381205	0.566655	0.503957	0.417151	0.372566	0.372566	0.797007	0.807988	0.927559	0.431327	0.445863	0.372566	0.372566	0.40993	0.414865	0.408123	0.467197	0.407858	0.378852	0.382679	0.744263	0.479265	0.388902	0.378109	0.474996	0.372566	0.927559
CTAGE8	0.0644561	0.0965623	0.112944	0.0751238	0.241947	0.122152	0.0564674	0.067303	0.166074	0.130974	0.201822	0.0858929	0.0809398	0.205227	0.0573103	0.0603867	0.334603	0.104058	0.0564674	0.0939679	0.0635823	0.325668	0.262276	0.854274	0.247796	0.524917	0.294429	0.491312	0.122913	0.240154	0.129934	0.290483	0.0569733	0.0924688	0.101713	0.0963209	0.2552	0.114068	0.489482	0.0569783	0.19719	0.150741	1.16852	0.0850395	0.058401	1.16852
CTAGE9	0.453728	0.557015	0.650126	0.504839	0.450817	0.595419	0.449264	0.4748	0.574846	0.643	0.474653	0.496801	0.488358	0.532018	0.453856	0.474062	0.94357	0.48567	0.449264	0.565624	0.620964	0.592112	0.450169	0.473975	0.478622	0.515937	0.521701	0.553531	0.529627	0.452373	0.451723	0.571202	0.466581	0.542939	0.478414	0.505664	0.565493	0.488056	0.635183	0.741936	1.44119	0.449699	0.488443	0.567064	0.468201	1.44119
CTBP1	0.234089	0.228241	0.153202	0.161535	0.999676	0.158941	0.48751	0.231676	0.204747	0.366074	0.208861	0.288261	0.283176	0.247314	0.477703	0.374382	0.308422	0.641026	1.00162	0.666759	0.570777	0.868381	0.898355	0.856887	0.980917	0.557648	0.470852	0.318581	0.219101	0.494602	0.519296	0.403587	0.469301	0.51438	0.454469	0.251989	0.168297	0.394327	0.227979	0.283977	0.60974	0.502854	0.210464	0.153286	0.159314	1.00162
CTBP2	0.211846	0.2807	0.264795	0.647924	0.639125	0.303654	0.255009	0.217273	0.245103	0.72995	0.343408	0.443578	0.625359	0.682952	0.339627	0.478965	0.214219	0.775835	0.384334	0.34726	0.212084	0.282651	0.504299	0.422417	0.213525	0.517379	0.649762	0.233299	0.212451	0.407139	0.248836	0.282325	0.43864	0.211852	0.686446	0.285375	0.343096	0.299891	0.583225	0.243333	0.4729	0.215406	0.55651	0.213993	0.281665	0.775835
CTBS	0.0952956	0.149136	0.246183	0.109407	0.126429	0.159588	0.21804	0.0958462	0.415235	0.226381	0.223429	0.194349	0.0747524	0.541049	0.248986	0.154763	0.132549	0.1677	0.0673075	0.236628	0.193769	0.178075	0.310661	0.254882	0.159495	0.218481	0.231767	0.348464	0.0889445	0.376989	0.21817	0.148451	0.106169	0.121716	0.083193	0.126484	0.277673	0.346429	0.151629	0.622494	0.115892	0.203567	0.184338	0.442669	0.474529	0.622494
CTC1	0.2449	0.0839109	0.121084	0.11037	0.0870493	0.132622	0.180285	0.237698	0.149901	0.4164	0.1695	0.110224	0.317836	0.305165	0.117991	0.22183	0.130628	0.455952	0.352987	0.346899	0.525211	0.128354	0.486355	0.233117	0.453156	0.18707	0.111475	0.0906657	0.152683	0.085196	0.192621	0.0952462	0.181121	0.480889	0.808317	0.47227	0.273653	0.10844	0.105214	0.0948666	0.308049	0.0895049	0.719273	0.0988956	0.0887197	0.808317
CTCF	0.0939488	0.0837474	1.16824	0.714254	0.350454	1.23192	0.9007	0.962714	0.95677	0.818242	0.230784	0.848699	0.17594	0.988756	0.98806	0.667591	0.129349	0.88092	1.24816	0.986666	0.987546	0.0672006	0.845624	0.116368	0.904325	0.910872	1.19092	0.948694	0.527295	0.318101	0.828554	0.719186	0.449418	1.0581	0.985066	0.770662	0.0674169	0.300157	0.106787	0.0687192	0.396889	0.588118	0.413407	0.453417	0.435468	1.24816
CTCFL	0.440127	0.501211	0.405014	1.70365	0.956447	0.363536	0.379368	0.500063	1.29404	0.873962	0.607142	0.392868	0.916119	0.48427	0.360327	0.437407	0.386334	0.811923	0.442201	0.429936	0.7337	0.532156	0.424961	0.376448	1.0894	0.35669	0.352457	0.444394	0.359428	0.634179	0.383565	0.855126	0.666049	0.575091	0.450648	0.857919	0.770978	0.372957	0.407779	0.891795	1.01462	0.349738	0.685651	0.370645	0.34974	1.70365
CTDNEP1	0.931023	0.960889	0.981962	0.995039	1.0002	0.988172	0.982183	1.01319	0.991803	0.942528	0.988191	0.990883	1.0517	0.967178	1.03944	1.04062	0.948013	0.945721	0.971318	0.974059	0.969397	0.936027	0.96687	0.938067	0.952159	0.969406	0.949989	0.98503	0.944795	1.25575	1.02345	1.27195	0.945313	1.05857	0.990007	0.978259	1.24705	1.00365	1.71832	0.935421	1.0596	0.933336	0.996534	0.925722	0.93639	1.71832
CTDP1	0.39376	0.428239	0.507425	0.645445	0.448913	0.460527	0.592028	1.01063	0.493062	0.709596	0.497904	0.422443	0.741357	0.451049	0.609398	0.501676	0.982707	0.428973	0.48751	0.416476	0.482702	0.438876	0.391578	0.391155	0.412842	0.395179	0.433053	0.391169	0.620626	0.415897	0.434175	0.402017	0.435443	0.607217	0.465968	0.401554	0.469612	0.489048	0.504062	0.510613	0.889804	0.425088	1.05094	0.463269	0.513334	1.05094
CTDSP1	0.24073	0.205807	1.16873	0.138537	0.116365	1.36696	0.52661	0.690375	0.92206	0.0979315	0.218425	0.215112	0.145966	0.650005	0.552212	0.186856	0.235852	0.153932	1.22448	0.0971497	0.19501	0.166457	0.116665	0.694578	0.258316	0.430345	0.350633	0.257126	0.0984625	0.114771	0.183201	0.19676	0.0971309	0.133022	0.107572	0.167086	0.408601	0.132348	0.111929	0.101188	0.166724	0.474426	0.208108	0.18899	0.206073	1.36696
CTDSP2	0.208552	0.14402	0.159508	0.13698	0.193902	0.164015	0.200239	0.247005	0.16404	0.266163	0.138774	0.164318	0.277655	0.172143	0.158182	0.146623	0.128481	0.287169	0.28552	0.358476	0.279398	0.368563	0.394068	0.364385	0.303897	0.430583	0.191685	0.186409	0.178883	0.346588	0.14556	0.151308	0.340856	0.171024	0.406965	0.359621	0.229402	0.262433	0.450504	0.586513	0.149683	0.735742	0.136646	0.737488	0.131488	0.737488
CTDSPL	0.798222	0.876884	0.165003	0.114503	0.164441	0.242112	0.218273	0.236509	0.225132	0.439062	0.280938	0.269008	0.28117	0.286479	0.116645	0.199394	0.415887	0.0927681	0.126338	0.1086	0.123029	0.0837805	0.0778749	0.0903957	0.16366	0.107306	0.130869	0.151386	0.337466	0.549902	0.288437	0.249471	0.303043	0.252407	0.16935	0.193268	0.499459	0.244083	0.145077	0.944499	0.575632	0.126063	0.110085	0.114327	0.146727	0.944499
CTDSPL2	0.0286635	0.0519092	0.488454	0.492014	0.173985	0.345302	0.574147	0.682877	0.481666	0.641784	0.291878	0.607573	0.874276	0.591543	0.449375	0.653686	0.293275	0.277981	0.00091312	0.208802	0.372266	0.826697	0.800377	0.561236	0.207608	0.667932	0.645105	1.05713	0.718422	0.904891	1.01869	1.21153	0.878375	0.263823	0.403808	0.858039	0.220705	0.0799247	0.152406	0.148257	0.00566155	0.82277	0.220793	0.026649	0.0760127	1.21153
CTF1	0.061712	0.169677	0.0639581	0.066927	0.068357	0.0724647	0.0947931	0.2848	0.213968	0.356428	0.184053	0.142443	0.210722	0.252488	0.251986	0.150517	0.230009	0.10893	0.120949	0.071469	0.0747408	0.28267	0.130481	0.0628216	0.17805	0.302099	0.451	0.14991	0.389744	0.550635	0.0832627	0.0622391	0.0716597	0.555499	0.116951	0.0743799	0.128431	0.2003	0.196851	0.189127	0.112834	0.246809	0.0975139	0.102474	0.232743	0.555499
CTGF	0.208742	0.295581	0.481549	0.33926	0.482527	0.504895	0.710717	0.431348	0.514624	0.348793	0.574309	1.01268	0.424794	0.432695	0.317805	0.491095	1.18462	0.219162	0.207104	0.281722	0.20267	0.282189	0.212327	0.202785	0.296813	0.215865	0.238148	0.415201	0.704421	0.24551	0.223608	0.297721	0.235882	0.338058	0.717081	0.32343	0.264574	0.204562	0.457523	0.861933	0.270437	0.59205	0.307994	0.545688	0.489768	1.18462
CTH	0.0828635	0.194289	0.490023	0.221192	0.307391	0.432771	0.141158	0.214705	0.465664	0.161384	0.42301	0.475169	0.413363	0.380695	0.294724	0.347252	0.250263	0.0351838	0.0407551	0.109483	0.0662709	0.136915	0.121722	0.0211234	0.0201325	0.0384062	1.20879	0.689127	0.162023	0.0166268	0.000524165	0.0651193	0.00374522	0.450419	0.0544558	0.0211648	1.08045	0.0270699	0.166799	0.0904014	0.205351	0.00461833	1.62061	0.699785	0.473077	1.62061
CTHRC1	0.120237	0.0704119	0.0223537	0.030528	0.099247	0.0318614	0.0165736	0.0130764	0.0471763	0.0173576	0.0947017	0.0248447	0.0213719	0.012398	0.0220837	0.0189416	0.153122	0.0801895	0.18711	0.0728247	0.134159	0.213393	0.125286	0.403609	0.0932868	0.183536	0.197574	0.0126578	0.0441979	0.0310404	0.0570081	0.0719782	0.0345776	0.15921	0.16627	0.0507179	0.0316762	0.25018	0.0923122	0.105854	0.0960301	0.0128437	0.0579483	0.202199	0.017724	0.403609
CTIF	0.349499	0.388095	0.394732	0.452933	0.320685	0.395463	0.391443	0.351278	0.620625	0.36423	0.30268	0.335685	0.444516	0.535515	0.413695	0.409986	0.462961	1.84344	1.15576	0.995465	0.499335	0.38984	1.48253	0.347271	0.483916	1.21784	1.42847	1.50421	0.941349	1.05968	0.731671	1.31822	0.988732	1.19405	0.696313	1.53783	0.357306	0.475992	0.432873	0.2979	0.384482	0.402526	0.857496	0.290528	0.374252	1.84344
CTLA4	0.229877	0.330922	0.0681692	0.285543	0.194788	0.0769358	0.0553567	0.0335459	0.0919123	0.153443	0.100783	0.167835	0.200601	0.181122	0.176241	0.0845476	0.192019	0.0406047	0.0345841	0.0380006	0.0344102	0.0797341	0.063919	0.0413771	0.0378146	0.0347393	0.0341761	0.0726849	0.0352673	0.15784	0.136209	0.0745325	0.796379	0.0757403	0.0344451	0.0339588	0.194762	0.0347885	0.0656523	0.297525	0.195063	0.0398938	0.140003	0.376276	0.0341002	0.796379
CTNNA1	0.486961	0.599242	0.075897	0.00511479	0.010636	0.115918	0.0333578	0.0818177	0.0800616	0.107681	0.0591419	0.134945	0.185451	0.131541	0.176391	0.108481	0.118408	0.0222999	0.0615799	0.132458	0.0200046	0.325625	0.0714166	0.0250894	0.0183516	0.558344	0.150671	0.0237202	0.0159071	0.250018	0.907868	0.322752	0.429984	0.0639594	0.449964	0.187181	0.0954167	0.0222444	0.929227	0.46366	0.313873	0.206759	0.161218	0.00910999	0.0291288	0.929227
CTNNA2	0.656589	0.893851	0.416309	0.401131	0.544698	0.435588	0.332713	0.325228	0.641033	0.33938	0.621607	0.351139	0.505335	0.365175	0.321247	0.438696	1.03892	0.32023	0.402764	0.455486	0.312545	0.309528	0.513648	0.788011	0.316798	0.393719	0.306639	0.306761	0.404081	0.307676	0.311685	0.308114	0.338604	0.527746	0.319529	0.478625	0.401355	0.382037	1.0078	0.50935	0.339897	0.343844	0.702549	0.889357	0.348789	1.03892
CTNNA3	0.110195	0.0949125	0.113405	0.0978488	0.0910082	0.144953	0.126909	0.091367	0.144591	0.107477	0.102904	0.0968193	0.119748	0.224235	0.0913523	0.090632	0.109934	0.119093	0.765153	0.241051	0.151733	0.0915265	0.183385	0.108383	0.0944284	0.0911231	0.0904091	0.0918223	0.104856	0.0920254	0.111787	0.0998943	0.255357	0.0920674	0.17711	0.0942722	0.10269	0.0918448	0.835622	0.13089	0.458709	0.108897	0.143935	0.177649	0.112366	0.835622
CTNNAL1	0.348709	0.543271	0.943662	0.202721	0.378159	0.950029	0.936411	0.889138	0.965568	0.63673	0.446598	0.8155	0.541136	0.606063	0.587418	0.795608	0.463796	0.461629	0.592251	0.808877	0.412972	0.13831	0.340556	0.41298	0.686108	0.187863	0.203239	0.570721	0.494835	0.588507	0.678113	0.700288	0.534025	0.792603	0.88577	0.449666	0.115851	0.376153	0.734335	0.959555	0.824646	0.622407	1.01798	0.116817	0.177689	1.01798
CTNNB1	0.08849	0.0522442	0.107943	0.0481973	0.0471319	0.156666	0.101267	0.152248	0.0880394	0.162546	0.0437864	0.0442098	0.0589532	0.0643127	0.0565116	0.0445792	0.0440341	0.0907018	0.285192	0.133455	0.149023	0.0436828	0.0712807	0.101707	0.119434	0.0863216	0.0574549	0.228556	0.0696119	0.0674645	0.0475348	0.0420458	0.0627228	0.101694	0.237753	0.155686	0.18586	0.214081	0.251098	0.30042	0.15753	0.32852	0.229967	0.154426	0.444519	0.444519
CTNNBIP1	1.13012	1.11884	1.11651	1.11694	1.11617	1.11748	1.11597	1.11594	1.11591	1.11591	1.12077	1.11836	1.11688	1.11607	1.1175	1.1169	1.11596	1.11643	1.12025	1.11819	1.11671	1.12343	1.11637	1.11656	1.11875	1.11594	1.11717	1.11685	1.11679	1.11591	1.11597	1.12022	1.12668	1.11631	1.12745	1.12045	1.15151	1.24708	1.13169	1.11594	1.13149	1.11982	1.12035	1.17634	1.1748	1.24708
CTNNBL1	0.243509	0.215676	0.215458	0.209933	0.209183	0.221388	0.311615	0.448728	0.228884	0.317381	0.218313	0.269715	0.217488	0.224527	0.217537	0.224742	0.240963	0.670091	0.542111	0.483474	0.586529	0.744472	0.736688	0.496849	0.593602	0.551565	0.497637	0.400374	0.614065	0.573175	0.721287	0.429477	0.287685	0.587904	0.91443	0.502553	0.792161	0.209119	1.35598	0.278375	1.35416	0.721452	0.349279	0.370217	0.219656	1.35598
CTNND1	0.0769965	0.0613478	0.312013	0.0424472	0.0415275	0.20618	0.102089	0.132539	0.0250214	0.135727	0.103687	0.064747	0.0929602	0.121859	0.118368	0.101141	0.0278593	0.237165	0.0401699	0.0365566	0.159238	0.0333215	0.0788256	0.0284835	0.117454	0.0470268	0.0855979	0.146372	0.0893442	0.0826073	0.156396	0.0911041	0.229384	0.27981	0.219661	0.262563	0.123189	0.0575592	0.42253	0.0268986	0.129015	0.154033	0.298316	0.116248	0.174265	0.42253
CTNND2	0.326281	0.593446	0.266306	0.257758	0.354449	0.253077	0.260478	0.284046	0.557128	0.310888	0.474634	0.376275	0.342283	0.331777	0.295004	0.356247	0.326882	0.360371	0.305841	0.263068	0.494053	0.41258	0.501077	0.52639	0.467887	0.410126	0.494653	0.366049	0.642359	0.464797	0.665308	1.08223	0.459025	0.248085	0.255994	0.348301	0.698291	0.249518	0.256322	0.45812	0.256222	0.246949	0.332578	0.299229	0.253975	1.08223
CTNS	0.10568	0.255438	0.927667	0.0709316	0.174235	0.861782	0.376772	0.13496	0.582402	0.0514236	0.438943	0.23673	0.0916903	0.111404	0.847176	0.236842	0.568807	0.0538748	0.0664594	0.172112	0.104162	0.0736318	0.0510941	0.0504642	0.0822756	0.151622	0.0805845	0.417302	0.21592	0.220369	0.131754	0.1055	0.361564	0.0502103	0.0502097	0.229418	0.0676373	0.747431	0.31069	0.679993	0.0618701	0.0701546	0.286885	1.04684	1.55229	1.55229
CTPS1	0.193772	0.144525	0.26993	0.454539	0.602107	0.253804	0.102922	0.0919116	0.425872	0.041506	0.234503	0.169157	0.176958	0.165941	0.155485	0.13791	0.00647054	0.171378	0.130053	0.110213	0.136754	0.286447	0.206272	0.666741	0.353442	0.3242	0.285753	0.038024	0.0095292	0.112568	0.266196	0.181138	0.0280343	0.613057	0.0398767	0.0855283	0.201576	0.0621791	0.247079	0.552056	0.147609	0.0265263	0.018543	0.079947	0.0210186	0.666741
CTPS2	0.204538	0.204538	0.238048	0.34843	0.386133	0.228623	0.461368	0.314406	0.360876	0.402282	0.320498	0.438493	0.36675	0.353708	0.43174	0.442745	0.540075	0.242618	0.235253	0.211109	0.24012	0.273768	0.207458	0.204879	0.236929	0.275615	0.242191	0.378414	0.265079	0.721497	0.555249	1.03972	0.834757	0.207416	0.269016	0.218998	0.784183	0.475845	0.391417	0.223405	0.204672	0.20899	0.265819	0.218948	0.205647	1.03972
CTR9	0.786445	1.01	0.327492	0.851296	1.03424	0.423341	0.125876	0.0936495	0.426119	0.0223963	2.10454	0.97754	0.624442	0.279992	0.350365	0.4954	0.771447	0.172248	0.00148002	0.000798224	0.0276758	0.219996	0.000901466	0.0160668	0.0446747	0.253685	0.15836	0.107104	0.00183376	0.133339	0.0853699	0.115781	0.0263248	0.0548659	0.0757709	0.1106	0.360924	0.164343	0.721489	0.787279	0.0446955	0.0294642	0.162124	1.02475	0.329854	2.10454
CTRB1	0.385588	0.546611	0.535794	0.587449	0.355409	0.525422	0.39398	0.66662	0.35467	0.388567	0.639106	0.656497	0.529027	0.417709	0.355094	0.53251	0.395753	0.376744	0.378235	0.414123	1.17566	0.354701	0.354931	0.744035	0.932031	0.460568	0.454296	0.355647	0.517182	0.402577	0.367592	0.392878	0.3917	0.436893	0.355485	1.25474	0.359833	1.09628	0.410993	0.41126	0.374641	0.57427	0.403349	1.08485	1.22496	1.25474
CTRB2	0.098763	0.0999949	0.167945	0.203955	0.266474	0.123442	0.149703	0.118644	0.102101	0.0849582	0.104951	0.10116	0.0804613	0.129729	0.106094	0.0883233	0.0795265	0.0810255	0.0794147	0.0786365	0.0786081	0.14586	0.0815754	0.370541	0.111093	0.0786873	0.0821614	0.0820406	0.103755	0.112388	0.139327	0.133136	0.112826	0.0976195	0.0855761	0.15548	0.098698	0.171146	0.160045	0.14167	0.290782	0.094242	0.0799513	0.11247	0.152495	0.370541
CTRC	0.569064	0.619169	0.814859	1.02692	0.929305	0.90798	0.606673	0.588006	1.11453	0.400719	0.648072	0.320159	0.574485	0.550193	0.0140645	0.518615	0.24701	0.99345	0.799347	0.56275	1.186	0.925404	0.991832	0.344198	0.806832	0.986605	1.20163	0.819058	0.364371	0.565451	0.989661	1.04207	0.268994	0.24807	0.819925	0.367542	0.0330298	0.401468	0.131555	0.0508778	0.124474	0.389077	0.797139	0.00810987	0.038552	1.20163
CTRL	1.87881	1.82016	1.81626	1.73029	1.74961	1.79835	1.75733	1.77614	1.79317	1.76956	1.73029	1.74365	1.86647	1.84365	1.73233	1.79452	1.74565	1.81132	1.75481	1.73173	1.74087	1.74303	1.73757	1.73614	1.8124	1.86082	1.77277	1.82096	1.83082	1.75814	1.80007	1.75328	1.73416	1.90889	1.73267	1.80122	1.73191	3.23328	1.90517	1.80413	1.73788	1.8312	1.73537	2.61503	2.02465	3.23328
CTSA	0.020186	0.020186	0.273093	0.0829447	0.12235	0.235135	0.0455841	0.160106	0.0759696	0.0284712	0.0721866	0.0395281	0.0203446	0.0686359	0.0418823	0.0223188	0.039311	0.0646535	0.150509	0.463332	0.0202304	0.0224441	0.0496527	0.0342006	0.226332	0.0292516	0.099727	0.162919	0.109983	0.588838	0.184961	0.0421759	0.186626	0.265902	0.0351329	0.579378	0.234536	0.0770899	0.0458842	0.103642	0.100583	0.0208406	0.0266544	0.236044	0.0259741	0.588838
CTSB	0.27925	0.258657	0.245855	0.175243	0.23135	0.204895	0.187514	0.290158	0.309891	0.526972	0.252938	0.282287	0.352396	0.354307	0.352765	0.49537	0.200833	0.233946	0.150927	0.179753	0.313833	0.166649	0.275836	0.18066	0.278851	0.24453	0.200992	0.15112	0.335622	0.419155	0.471044	0.3525	0.415758	0.439283	0.358568	0.477695	0.377938	0.326352	0.317649	0.215288	0.370194	0.158597	0.229254	0.227398	0.168087	0.526972
CTSC	1.0088	1.07053	1.09763	0.957482	1.01904	1.09921	1.24994	1.02578	1.01036	1.10835	1.20075	1.12814	1.10494	1.06431	1.00955	1.19397	0.925498	1.18547	1.3117	1.16746	1.20289	1.45076	1.34033	1.41027	1.27492	1.14818	1.18434	0.950294	0.989191	1.38947	1.52617	1.37268	1.21124	0.971299	0.908552	1.05119	1.36959	0.988227	1.29456	0.967107	1.03189	0.908835	0.911958	0.910034	0.927353	1.52617
CTSD	0.153849	0.170957	0.239303	0.176773	0.160958	0.216224	0.209711	0.197584	0.157672	0.151191	0.155988	0.272012	0.154895	0.152743	0.173761	0.161646	0.369437	0.319808	0.274918	0.406094	0.438711	0.167488	0.157615	0.228565	0.330331	0.236632	0.150156	0.169844	0.189935	0.15121	0.20548	0.15887	0.162766	0.26974	0.150214	0.156233	0.199533	0.150291	0.36534	0.168298	0.153911	0.316859	0.156352	0.356724	0.194265	0.438711
CTSE	0.191601	0.21387	0.0313411	0.0378408	0.141327	0.0313411	0.0313411	0.0313411	0.0313411	0.0678896	0.0378028	0.0434483	0.0313411	0.0313411	0.0313411	0.0313411	0.0313411	0.0313411	0.0313411	0.0313411	0.0340268	0.0313411	0.0313411	0.0313411	0.039638	0.0986032	0.0313411	0.0313411	0.0313411	0.0916868	0.0313411	0.0313411	0.0313411	0.0313411	0.0313411	0.0313411	0.0313411	0.0313411	0.278864	0.32943	0.164931	0.236921	0.379334	0.159341	0.0313411	0.379334
CTSF	0.405545	0.404695	0.521377	0.498735	0.477344	0.530617	0.443346	0.513438	0.456908	0.566542	0.412676	0.461806	0.56053	0.540006	0.466958	0.499603	1.36698	0.384492	0.389792	0.674015	0.384165	0.475085	0.387046	0.665021	0.384413	0.387618	0.38887	0.729583	0.725342	0.451406	0.386409	0.43927	0.657191	0.685656	0.490686	0.398495	0.385653	0.386412	0.503785	0.60467	0.388167	0.478989	0.387985	1.15552	0.821091	1.36698
CTSG	1.56884	1.58231	1.66866	1.59908	1.57644	1.60066	1.57253	1.55906	1.59646	1.67366	1.65132	1.60508	1.66686	1.72792	1.76517	1.6538	1.71915	1.56802	1.5592	1.56197	1.56385	2.0092	1.58213	1.7164	1.55995	1.89946	1.59909	1.61693	1.58164	1.58969	2.00589	2.13216	1.73025	1.93205	1.59649	1.57299	1.60359	1.66397	1.85858	1.57012	1.6126	2.20421	1.80434	1.59387	1.59684	2.20421
CTSH	0.23903	0.056881	0.173798	0.0427499	0.104148	0.204433	0.0430023	0.0973106	0.145461	0.277909	0.0524189	0.0436859	0.0432966	0.0887842	0.356896	0.0814808	0.136893	0.186822	0.105055	0.481664	0.080216	0.0436692	0.27199	0.043078	0.0434707	0.10556	0.136372	0.0436098	0.0689271	0.107218	0.0577036	0.0466314	0.564568	0.77534	0.0620607	0.30569	0.448653	0.557852	0.049067	0.823726	0.182185	0.0899716	0.427814	0.128177	0.517167	0.823726
CTSK	1.08823	0.997524	0.85316	0.573615	0.825737	0.858493	0.504839	0.653478	1.20423	0.463247	1.0006	0.582737	0.585823	0.58034	0.644539	0.682199	0.161366	0.683881	0.883043	0.365339	0.63939	0.177296	0.487282	0.0612836	0.272041	0.137299	0.139906	0.0575328	0.500505	0.300815	0.722042	0.237743	0.864969	0.250869	0.566377	0.312863	0.0476256	0.295978	0.434531	0.878251	0.437389	0.549893	1.03454	0.86348	0.493101	1.20423
CTSL	0.807442	1.19365	0.649579	0.750064	0.766281	0.64187	0.464766	0.483093	1.13343	1.11479	1.52284	0.891203	1.33884	1.79623	0.407993	0.850713	0.18221	1.16347	0.681141	0.433311	1.75762	0.95893	1.42495	0.66138	1.69352	1.42304	1.19191	0.591676	1.4059	1.15615	1.07151	1.2895	1.56689	2.10645	0.617001	1.8925	2.01063	0.355378	0.496903	0.272317	0.774845	0.410465	0.606986	0.252419	0.225237	2.10645
CTSO	0.161677	0.650123	1.33837	1.38228	1.65586	1.35795	2.21703	2.14256	1.34988	1.10913	1.39067	1.30854	1.4663	1.39634	1.22138	1.50882	0.688218	0.515354	0.735735	0.614497	0.749764	1.20491	0.934018	0.873204	0.313258	1.06536	1.04021	1.27723	1.74682	1.77272	0.930723	0.503037	0.685593	0.768815	0.918507	1.12938	0.130459	1.01483	0.115723	0.319869	0.765565	1.20814	0.208108	0.529266	0.992812	2.21703
CTSS	0.0267325	0.455001	0.58927	0.770338	0.849521	0.483207	0.43525	0.193481	0.539412	0.853151	0.516728	0.192099	0.832371	0.819767	0.801857	0.622721	0.129509	0.72968	0.785764	0.621971	0.753787	0.166832	0.43291	0.371103	0.706449	0.3327	0.13013	0.326606	0.135242	0.666233	0.326502	0.274826	0.321101	0.426192	0.566552	0.54066	0.443036	0.0230477	0.110393	0.310339	0.169281	0.110687	0.0651127	0.058387	0.326152	0.853151
CTSV	1.2068	1.75496	2.19172	1.47051	1.53138	1.8722	1.83856	1.80825	1.83562	2.3966	2.20082	1.68168	2.05112	2.08272	1.67718	1.92048	0.931738	1.66541	1.02565	2.37522	1.50988	1.01459	1.64309	1.53012	2.05827	1.39256	1.1306	1.84513	1.97858	2.2324	2.20872	1.49704	2.19571	1.35213	1.14385	1.60171	1.73389	1.46387	1.26345	1.68489	1.99577	1.38551	0.690885	1.68756	0.931179	2.3966
CTSW	0.133073	0.138033	0.207551	0.244533	0.247214	0.171246	0.105753	0.551905	0.255052	0.282071	0.115125	0.180303	0.198289	0.234946	0.115568	0.132968	0.0465694	0.174991	0.172499	0.129477	0.400004	0.391032	0.42026	0.158711	0.592888	0.338486	0.521913	0.167792	0.257772	0.282745	0.301282	0.238453	0.993123	1.09494	0.574022	0.42108	0.0422595	0.0491495	0.153904	0.054585	0.0548062	0.322785	0.482563	0.0896905	0.334115	1.09494
CTSZ	0.332199	0.383424	0.458402	0.329401	0.336873	0.459909	0.387158	0.536313	0.476968	0.426721	0.352062	0.620543	0.54999	0.581376	0.469512	0.449545	1.56805	0.634471	0.734048	0.704823	0.832976	0.434705	0.38513	1.02146	0.477168	0.78361	0.872085	0.475437	0.457541	0.333718	0.510131	0.659732	0.325864	0.440469	0.327164	0.347723	0.388933	0.572459	0.411259	1.12869	0.455979	0.479812	0.522195	0.559873	1.30054	1.56805
CTTN	0.55006	0.542898	0.55105	0.528031	0.523801	0.551582	0.545919	0.548593	0.543767	0.524156	0.529425	0.536252	0.538983	0.523996	0.587484	0.528355	0.542594	0.52728	0.551842	0.720195	0.553562	0.583932	0.594342	0.537415	0.545761	0.781446	0.777172	0.610412	0.533031	0.530491	0.545018	0.639071	0.524918	0.528853	0.544289	0.555484	0.529917	0.550802	0.564696	0.573817	0.884632	0.523826	0.523703	0.525052	0.670452	0.884632
CTTNBP2	0.0508338	0.0287946	0.0698551	0.0269891	0.0256194	0.0968555	0.0645393	0.0288129	0.0257529	0.142242	0.0356752	0.0453096	0.0885604	0.130277	0.0658416	0.0638406	0.311205	0.0682768	0.064284	0.0458287	0.275874	0.326021	0.111081	0.474695	0.0996294	0.0665576	0.0894593	0.0393632	0.0365424	0.0405862	0.0305568	0.0264073	0.0479153	0.0257472	0.0876989	0.0334615	0.0290055	0.249973	0.0447902	0.664409	0.109738	0.277198	0.0615597	0.158274	0.0642929	0.664409
CTTNBP2NL	0.487951	0.493431	0.594758	0.511811	0.537569	0.623381	0.751788	0.770288	0.56887	0.486149	0.508793	0.509701	0.495925	0.51262	0.526207	0.526188	0.530939	0.487553	0.498847	0.489399	0.492693	0.486282	0.486698	0.510214	0.516385	0.547039	0.486747	0.562596	0.662912	0.864391	0.812497	0.497261	0.520198	0.53157	0.487426	0.507112	1.12998	1.68892	0.980563	0.607177	0.589921	0.486069	1.45545	0.846612	0.96378	1.68892
CTU1	0.153629	0.152694	0.184586	0.153051	0.171082	0.161724	0.152385	0.155518	0.233932	0.218327	0.168555	0.270844	0.187955	0.215285	0.164595	0.177651	0.18259	0.247586	0.241939	0.219224	0.226709	0.264493	0.157716	0.169392	0.371623	1.04801	1.02419	0.15452	0.158031	0.194452	0.163554	0.315467	0.160018	0.154275	0.222391	0.367137	0.166986	0.648478	0.156368	0.332259	0.153658	0.341239	0.63077	0.158748	0.858536	1.04801
CTU2	0.500504	0.547247	0.294186	0.234861	0.258839	0.285523	0.267572	0.264222	0.268217	0.303775	0.252645	0.340609	0.324245	0.285242	0.336979	0.366778	0.299488	0.403657	0.215918	0.332547	0.331983	0.241946	0.264574	0.648814	0.290783	0.504717	0.505885	0.272208	0.217738	0.375123	0.268161	0.283965	0.292463	0.225965	0.263596	0.215975	0.216243	0.227547	0.654048	0.220238	0.218012	0.218597	0.217313	0.226089	0.87641	0.87641
CTXN1	0.844974	0.848323	0.934	0.858397	0.850012	0.966019	0.859425	0.945541	0.844605	1.01015	0.919376	0.897703	0.934297	0.954619	1.09036	0.968121	0.91384	0.890786	0.890786	0.890786	0.890786	1.19197	0.950596	0.903488	0.863659	0.857808	0.84935	0.947848	0.999796	0.928566	0.867178	0.845788	0.906005	0.847164	0.899617	0.909772	1.07129	0.990875	0.848681	1.06621	0.846899	0.85101	1.01879	0.971101	1.05987	1.19197
CTXN2	0.356691	0.366682	0.322321	0.328163	0.338396	0.331692	0.309441	0.439142	0.309441	0.485451	0.521142	0.376986	0.443962	0.416598	0.357938	0.408446	0.324821	0.496809	0.309441	0.471571	0.375288	0.316417	0.35264	0.329402	0.486043	0.400028	0.407459	0.312932	0.482179	0.379323	0.457443	0.480615	0.354417	0.444452	0.500532	0.362575	1.19061	0.808228	0.324376	0.535672	0.348269	0.343025	0.590871	0.327092	0.435384	1.19061
CTXN3	0.498404	0.202773	0.000305563	0.0986482	0.0561204	0.00376395	0.0136924	0.0179409	0.00030326	0.0799862	0.0693148	0.164455	0.00710214	0.00115794	0.0645876	0.0186306	0.0182678	0.133836	0.192432	0.136434	0.106457	0.0352539	0.0519301	0.0764871	0.218702	0.0548796	0.0357317	0.00574186	0.0468818	0.0245118	0.0174733	0.0985746	0.104821	0.265594	0.0196189	0.448933	0.184802	0.0902285	0.0481354	0.0134989	0.0367779	0.0230898	0.124911	0.0245537	0.0540083	0.498404
CUBN	0.31354	0.484939	0.55754	0.370613	0.385245	0.616046	0.543742	0.470244	0.288685	0.211425	0.382847	0.555394	0.256118	0.289666	0.366316	0.363654	0.995696	0.234184	0.212303	0.231654	0.226782	0.217311	0.247262	0.226476	0.241635	0.220767	0.219134	0.306314	0.347839	0.28707	0.226913	0.242881	0.381534	0.223672	0.279016	0.210607	0.29413	0.8962	0.289397	0.219497	0.326929	0.580366	0.51337	0.517253	0.496683	0.995696
CUEDC1	0.282295	0.290843	0.25211	0.254897	0.255099	0.228939	0.22213	0.234196	0.19808	0.194934	0.22133	0.194406	0.192303	0.194786	0.21223	0.191831	1.00532	1.08642	1.16614	1.29836	1.21301	0.614272	0.769312	1.11025	1.20298	0.835222	0.868812	0.832242	0.199919	0.397316	0.370691	0.85365	0.310747	1.42732	0.675068	0.988024	0.228662	2.05988	0.435832	0.312557	0.191518	0.195681	0.196391	0.92229	1.34178	2.05988
CUEDC2	0.716674	0.584465	0.695942	0.665141	0.499691	0.621528	0.452279	0.800229	0.481196	0.148325	0.535736	0.231665	0.199689	0.15126	0.15314	0.170783	1.08494	0.160693	0.146661	0.14895	0.153446	0.270591	0.150663	0.647012	0.263359	0.159067	0.445108	0.171925	0.149748	0.157873	0.262258	0.360138	0.147864	0.146577	0.153982	0.172165	0.522996	0.153057	0.148314	1.19581	0.147235	0.284612	0.465211	0.70931	0.175339	1.19581
CUL1	0.0908474	0.0765252	0.131067	0.130683	0.214491	0.108572	0.204855	0.262562	0.1002	0.20197	0.0867872	0.235838	0.150772	0.153576	0.169383	0.159437	0.364841	0.558579	0.558576	0.808398	0.558596	1.30345	0.625215	0.271403	1.08561	0.23831	0.260003	0.254566	0.224592	0.327147	0.551978	0.0833631	0.772812	0.166566	0.441814	0.107744	0.633703	0.52982	0.370548	0.0965998	0.0799895	0.235186	0.166056	0.0830223	0.465533	1.30345
CUL2	0.041609	0.0340063	0.646524	0.135237	0.878171	0.593076	0.136358	0.182744	0.888361	0.246132	0.297585	0.121542	0.518401	0.574903	0.115301	0.221408	0.23763	0.034028	0.0328974	0.0961362	0.0324843	0.353473	0.056452	0.352092	0.0358757	0.233813	0.122701	0.988137	0.0553575	0.0397299	0.0437755	0.0356572	0.100118	0.0323803	0.0603007	0.0324847	0.0418218	0.176187	0.077742	0.860457	0.034881	0.184842	0.201289	0.743536	0.224486	0.988137
CUL3	0.172132	0.181814	0.168352	0.214853	0.328245	0.165128	0.278681	0.247231	0.26685	0.304169	0.204363	0.269478	0.230507	0.248541	0.214531	0.242109	0.271659	0.264108	0.306349	0.356756	0.286339	1.62021	0.731687	0.978893	0.19804	0.599342	1.02623	0.997264	0.426295	0.194923	0.191769	0.242729	0.270241	0.321233	0.209216	0.172935	0.160151	0.160304	0.272356	0.835738	0.193676	0.305997	0.720835	0.322122	0.403017	1.62021
CUL4A	0.701687	1.15303	0.674458	1.3348	0.93575	0.864871	0.800321	1.0628	0.555389	0.734461	0.437837	0.791157	0.413167	0.513836	1.00505	0.838337	2.73822	0.25207	0.173626	0.356138	0.230647	0.121465	0.185767	0.153688	0.128664	0.174074	0.0962962	0.595357	1.26682	0.293746	0.27469	0.24425	0.377935	0.101266	0.100599	0.112505	0.198466	0.95233	1.68174	0.16063	0.176044	0.922923	0.958964	0.838083	0.999672	2.73822
CUL4B	0.165072	0.165072	1.14293	0.350417	0.937644	1.23678	1.64112	0.820808	1.12875	0.730427	1.38544	1.87121	1.31214	1.19031	1.21966	1.77643	1.22934	0.213146	0.165645	0.320073	0.188067	0.23324	0.168823	0.363281	0.358184	0.192992	0.3225	0.827861	1.40919	0.668561	0.173744	0.209295	0.356357	0.89775	0.305188	0.606896	0.996991	1.47172	0.326373	1.29539	0.563208	0.261871	0.188934	0.201531	0.255257	1.87121
CUL5	0.229034	0.182761	0.195223	0.178989	0.244197	0.19204	0.276149	0.250171	0.386118	0.32732	0.220264	0.223056	0.555416	0.410176	0.201667	0.326992	0.552778	0.186581	0.199683	0.205193	0.227392	0.17901	0.252918	0.205489	0.294872	0.355195	0.206903	1.88368	0.458515	0.293276	0.179192	0.179102	0.183245	0.229841	0.374913	0.248846	1.49515	0.181176	0.629361	0.209984	0.228296	0.196423	1.22502	0.303672	0.185778	1.88368
CUL7	0.188142	0.13491	1.6375	0.807834	1.05489	1.31751	0.622899	0.968741	0.93564	1.9415	0.818693	0.727162	1.56813	1.5063	1.42619	1.64683	0.498298	0.959079	0.974963	0.397011	0.741479	0.591185	0.922376	0.417829	0.859358	0.600196	0.813294	0.854977	0.790043	1.20353	1.17589	1.01089	1.94408	1.67	1.36752	1.46404	0.151942	0.356338	0.760171	0.238127	0.236258	0.468508	0.140429	0.322742	0.202044	1.94408
CUL9	0.108652	0.108562	0.22515	0.265999	0.306143	0.165974	0.06956	0.0857538	0.116801	0.0713557	0.117924	0.102129	0.126562	0.128347	0.118799	0.146936	0.247105	0.119078	0.108704	0.323315	0.256282	0.101585	0.108746	0.337593	0.190928	0.212918	0.106581	0.0697704	0.214447	0.155753	0.146462	0.128145	0.0878759	0.118023	0.293434	0.110932	1.15216	0.127638	0.114133	0.169193	0.0729287	0.0763132	0.0741066	0.31631	0.16609	1.15216
CUTA	0.361075	0.293626	0.00556279	0.0063561	0.114405	0.0105996	0.00808357	0.170339	0.0138469	0.00459679	0.00776335	0.00622986	0.00883143	0.146764	0.0961488	0.0557249	0.0159671	0.0620266	0.0702344	0.0653828	0.0197692	0.00461196	0.0389178	0.00654703	0.025588	0.119538	0.148561	0.0641122	0.00460187	0.00510799	0.0793294	0.180337	0.1242	0.173028	0.599334	0.00834871	0.367375	0.00500948	0.485221	0.327323	0.494192	0.225559	0.0259426	0.311502	0.0453603	0.599334
CUTC	0.165568	0.0238858	0.227389	0.290338	0.0843791	0.23037	0.25524	0.570078	0.0841125	0.0238669	0.0870584	0.529343	0.337209	0.311783	0.233448	0.414801	0.551543	0.153172	0.155031	0.0240947	0.0917481	0.192236	0.0951497	0.327462	0.0800579	0.118377	0.317544	0.394505	0.363739	0.490811	0.416449	0.622078	0.454658	0.799599	0.151561	0.0805623	0.570727	0.0741928	0.251299	0.0648803	0.3392	0.132259	1.42369	0.564891	0.0418514	1.42369
CUX1	0.121637	0.137181	0.0583273	0.0574503	0.0591098	0.0681648	0.0570577	0.057072	0.0613026	0.0586649	0.143454	0.0571141	0.0583583	0.0596451	0.0760466	0.0682022	0.0608201	0.0575862	0.0627198	0.076365	0.0627837	0.0952172	0.0976535	0.0917493	0.105062	0.0963061	0.0833743	0.0573183	0.0572103	0.276513	0.0592149	0.110711	0.116794	0.057467	0.0979024	0.198741	0.115555	0.276137	0.276853	0.0712642	0.0822504	0.0839289	0.0732533	0.171561	0.193554	0.276853
CUX2	1.67236	1.86732	1.12658	1.23742	0.715541	1.29626	1.05772	1.24816	1.0159	1.03012	0.942233	1.4112	1.22962	1.1517	1.35633	1.63494	1.59699	0.112472	0.227904	0.261043	0.120928	0.135923	0.274433	0.10977	0.390513	0.121917	0.137573	0.208303	0.486055	1.1643	1.56061	0.440558	0.55534	0.116334	1.06378	0.169113	0.375548	1.80489	1.60191	0.282244	0.370706	0.607205	0.109804	1.19633	1.09981	1.86732
CUZD1	0.471838	0.447036	0.559639	0.529339	0.626977	0.508349	0.544716	0.533238	0.504235	0.506427	0.493914	0.481057	0.523665	0.426758	0.488707	0.42539	0.516454	0.440863	0.424427	0.454592	0.478814	0.659697	0.424451	0.595776	0.444605	0.425964	0.484768	0.509665	0.65023	0.431702	0.505857	0.424281	0.471257	0.825133	0.431052	0.638419	0.426935	0.44936	0.637695	0.441925	0.528157	0.448959	0.546327	0.428497	0.500969	0.825133
CWC15	1.15896	1.00931	0.68011	0.246638	0.814335	0.731732	0.246638	0.246638	0.246638	0.246638	0.246638	0.896706	0.246638	0.246638	0.870294	0.246638	0.246638	0.492892	0.820565	0.891691	0.75299	0.707285	0.732495	0.246638	0.843291	0.841788	0.878327	0.703542	0.766108	0.728765	0.246638	0.246638	0.730176	0.766419	0.613193	0.766172	0.74313	0.802931	0.763921	0.99168	0.96563	0.821825	0.96192	0.774434	0.75153	1.15896
CWC22	0.672049	0.593893	0.470269	0.451266	0.482049	0.472565	0.500713	0.458074	0.475472	0.463423	0.503664	0.45885	0.505209	0.470997	0.452109	0.45146	0.539724	0.453655	0.472719	0.583377	0.565987	0.483065	0.451259	0.454937	0.517413	0.481812	0.545521	0.455415	0.452044	0.545333	0.56878	0.685705	0.677569	0.470232	0.485375	0.630387	0.995759	0.451304	0.769008	0.756529	0.535476	1.11809	1.06395	0.454645	0.465828	1.11809
CWC25	0.00951967	0.0140424	0.0185139	0.00950938	0.0120199	0.0107301	0.00976773	0.0107889	0.0202106	0.00950938	0.00950938	0.0186853	0.0216353	0.014389	0.0517299	0.042376	0.0829267	0.0478808	0.00950938	0.0319224	0.0281201	0.386923	0.0650527	0.525227	0.935481	0.0821511	0.0723205	0.119461	0.0119183	0.202632	0.0147948	0.0200488	0.0157383	0.0275305	0.120713	0.0865184	0.240853	0.306263	0.535142	0.301253	0.0496963	0.100373	0.207386	0.00964491	0.279841	0.935481
CWC27	0.408872	0.428582	0.434522	0.428262	0.404007	0.407592	0.415607	0.403312	0.483105	0.430024	0.427637	0.400846	0.461451	0.421181	0.408629	0.425057	0.799026	0.502486	0.745783	0.574322	0.581774	0.87273	0.638584	0.402589	0.60004	0.544177	0.403401	0.40995	0.474327	0.399272	0.411287	0.421883	0.442583	0.403522	0.599526	0.633399	0.678916	0.58465	0.494403	1.29512	0.439774	0.783884	0.552951	0.424493	0.582771	1.29512
CWF19L1	0.381256	0.348779	0.370005	0.365551	0.332262	0.365856	0.351596	0.380065	0.369484	0.33507	0.408356	0.348088	0.353227	0.332381	0.453808	0.335823	0.649547	0.619366	0.601142	0.335019	0.754581	0.368275	0.33212	0.440381	0.353893	0.340503	0.339754	0.351669	0.336647	0.340236	0.34367	0.334742	0.398024	0.339173	0.4057	0.683878	0.605509	0.367504	0.819679	0.960634	0.332274	0.49738	0.558032	0.33535	0.335398	0.960634
CWF19L2	0.361509	0.322303	0.304002	0.295721	0.320923	0.329521	0.389483	0.375835	0.278951	0.409275	0.358425	0.473659	0.42402	0.368137	0.589052	0.451476	0.407924	0.311012	0.366198	0.398091	0.327058	0.516664	0.403833	0.283227	0.303517	0.922128	0.870022	0.271218	0.433288	0.387296	0.391813	0.383014	0.339075	0.27347	0.286644	0.391273	0.428488	0.412262	0.308527	0.330336	0.686597	0.476221	0.539081	0.342638	1.28108	1.28108
CWH43	0.291075	0.219524	0.423639	0.298907	0.203638	0.455805	0.488358	0.518087	0.309641	0.351341	0.235348	0.333167	0.356333	0.236955	0.0905364	0.323518	0.837347	0.0422218	0.0461803	0.0405352	0.0479554	0.147386	0.0432375	0.112192	0.0529798	0.0749023	0.155062	0.121129	0.216337	0.145987	0.162098	0.169662	0.531886	0.783168	0.455413	0.0916086	0.391633	0.146561	1.47265	0.115791	0.216841	0.0829348	0.278438	0.127371	0.108142	1.47265
CX3CL1	0.114116	0.0992223	0.452169	0.354617	0.23251	0.2768	0.14307	0.338548	0.298802	0.197357	0.209298	0.0831944	0.244865	0.183344	0.292969	0.350466	0.234101	0.124511	0.684286	0.319423	0.592692	0.228146	0.470455	0.530843	0.959486	0.696394	0.625112	0.262798	0.198692	0.298191	0.78603	0.57268	0.272462	0.217103	0.535191	0.227531	0.158828	0.255134	0.740506	0.167987	0.486979	1.11103	0.0884872	0.206263	0.196123	1.11103
CX3CR1	0.530497	0.152879	0.393598	0.284736	0.345708	0.366369	0.42277	0.763037	0.47786	1.51994	0.373491	0.314003	0.973651	1.11658	1.13439	0.771024	0.501264	0.431517	0.309651	0.0733341	0.171407	0.0681228	0.174555	0.107907	0.10587	0.090524	0.331685	0.249822	0.586771	0.51464	0.232926	0.199752	0.840269	1.11829	0.878949	0.73344	0.131593	0.0691964	0.232631	0.727367	0.243672	0.124957	0.48044	0.21155	0.25034	1.51994
CXADR	0.846489	0.845987	1.1718	1.03064	0.890195	1.12265	1.09819	0.937395	0.977734	0.846945	1.10795	1.00629	1.2371	1.04998	1.32275	0.980712	1.25908	0.855073	1.00798	0.846844	0.920261	0.968323	0.849425	0.936911	0.929746	1.03139	1.09572	0.919007	1.15317	1.15438	1.20035	0.966404	1.07658	1.36349	1.11129	1.2315	0.879611	1.01876	1.1794	1.06346	1.46561	1.0185	1.02358	0.873784	1.0584	1.46561
CXCL1	0.00221836	0.0113627	0.00344526	0.0154992	0.018607	0.00312272	0.00187774	0.00262771	0.00820567	0.00800106	0.0106573	0.0194426	0.0273184	0.0145145	0.0346519	0.00235914	0.107442	0.0151583	0.027066	0.0492907	0.0303937	0.0253302	0.0102397	0.133102	0.0133231	0.0020719	0.0201372	0.0106125	0.00788123	0.113429	0.0115395	0.00388979	0.0312823	0.00199396	0.0449879	0.008826	0.125292	0.0469862	0.28364	1.28239	0.00891859	0.00261215	0.00559272	0.221219	0.179264	1.28239
CXCL10	0.472021	0.49984	0.43931	0.354766	0.325729	0.464573	0.422194	0.374922	0.189952	0.323148	0.374537	0.405292	0.259739	0.360527	0.250331	0.414777	0.30213	0.289796	0.292714	0.294672	0.272992	0.225974	0.279236	0.197953	0.318363	0.260326	0.314407	0.327382	0.658898	0.633086	0.252997	0.245706	0.196843	0.522729	0.21385	0.201086	0.227374	0.23867	0.25274	0.190296	0.19427	0.26324	0.209592	0.352273	0.381113	0.658898
CXCL11	0.989031	0.918475	0.830158	0.791637	0.82553	0.831675	0.834561	1.07017	0.788016	0.96744	0.857456	0.873804	1.34446	0.830652	0.860127	0.800855	0.793858	0.815923	1.05098	0.918574	1.03058	1.51743	0.952876	0.974765	1.26898	0.814166	0.809216	0.825627	0.841563	0.795544	0.860176	0.794559	0.862214	1.58776	1.90544	1.05271	0.831094	1.04845	1.85344	1.3061	0.829186	1.11108	0.922268	0.805501	0.902453	1.90544
CXCL12	0.81124	0.65039	1.1592	0.367135	0.713862	1.13953	0.844773	0.799937	0.0899711	0.203125	0.608072	1.09723	0.394308	0.116672	0.674042	0.863235	1.09298	0.632082	0.172944	0.10917	0.196917	0.210674	0.343767	0.103085	0.178619	0.335942	0.477528	0.19155	0.586483	0.546496	1.09187	0.586962	0.250705	0.519177	0.781068	0.440412	0.4507	0.16171	0.605998	0.679756	0.855202	0.274798	1.27639	0.401597	0.0914938	1.27639
CXCL13	1.0208	0.905304	1.1577	0.969933	0.970547	1.10655	0.718114	0.849307	0.799397	0.711871	0.862036	0.747167	0.723187	0.901058	0.985421	0.818874	0.708669	1.06029	1.05223	1.06239	0.864097	0.790079	1.06258	0.96061	0.814471	1.32727	1.67206	1.04516	0.762917	0.756015	1.42575	1.37168	0.830673	1.4086	0.998588	0.8793	0.921066	0.766612	1.00167	0.806833	1.54292	0.712354	0.950146	1.02321	0.742173	1.67206
CXCL14	0.384078	0.374096	0.266779	0.452219	0.567588	0.261744	0.301841	0.46043	0.542848	0.397161	0.375813	0.398136	0.475888	0.601864	0.512101	0.440876	0.739285	0.263519	0.260737	0.271644	0.261352	0.285564	0.272343	0.276671	0.312748	0.267735	0.281793	0.29231	0.272294	0.280281	0.320744	0.295945	0.258722	0.53613	0.391826	0.259903	0.260979	0.35922	1.00732	0.255445	0.283595	0.253309	0.352744	0.376003	0.382695	1.00732
CXCL16	0.367944	0.367944	0.367944	0.403978	0.606908	0.367944	0.884573	0.438329	0.367944	0.545595	0.887774	0.731938	0.58441	0.727485	0.698507	0.9589	0.420538	1.05718	0.889457	0.776488	1.13375	0.400619	0.594058	0.550492	1.52572	0.609226	0.639804	0.455327	0.800367	0.719034	0.815739	0.766702	0.642674	0.975593	0.683162	0.501152	0.547596	0.399143	0.368045	0.437139	0.655759	0.634186	0.403181	0.400259	1.44535	1.52572
CXCL17	0.316354	0.571071	0.239775	0.204714	0.357874	0.261284	0.298007	0.457962	0.204714	0.204714	0.204714	0.32349	0.403117	0.579001	0.308582	0.273655	0.495545	0.211724	0.211575	0.206536	0.227289	0.325188	0.212444	0.230104	0.257881	0.211933	0.254426	0.268156	0.465645	0.212626	0.204732	0.272242	0.288166	0.681966	0.220595	1.11943	0.23736	1.15416	1.22639	0.580967	1.11678	0.758756	0.207993	0.210732	0.649575	1.22639
CXCL2	0.00180042	0.0151145	0.00302938	0.00526955	0.000314869	0.000489343	0.00149959	0.00381463	0.00293701	0.00806575	0.000575263	0.00155767	0.124639	0.0376306	0.0439298	0.00268613	0.0607429	0.000569721	0.0132512	0.0272432	0.00655634	0.158777	0.0730488	0.0876485	0.013075	0.00370771	0.000720815	0.00634102	0.0996832	0.0275682	0.0182981	0.135483	0.00234653	0.0105697	0.103315	0.000559816	0.225113	0.518856	0.652936	0.0994812	0.0388196	0.0376319	0.0570649	0.100643	0.560198	0.652936
CXCL3	0.242352	0.131999	0.0518824	0.0678306	0.0523742	0.0506059	0.0658712	0.0533806	0.0481838	0.0480733	0.0517243	0.0696842	0.126729	0.0585464	0.0580542	0.0479452	0.0629264	0.0843584	0.125571	0.168399	0.168325	0.0501646	0.0737495	0.0683019	0.101022	0.0722377	0.0479123	0.0530383	0.0493695	0.166498	0.12192	0.13531	0.146619	0.0507583	0.29006	0.160744	0.216032	0.419153	0.881748	0.150597	0.0787417	0.893397	0.0518705	0.558991	0.507003	0.893397
CXCL5	0.269108	0.345869	0.437315	0.304661	0.337136	0.451223	0.540753	0.26543	0.431652	0.318561	0.548289	0.466849	0.628419	0.273347	0.277434	0.35278	0.499861	0.955981	0.589925	0.273325	0.951557	0.265812	0.256855	0.396256	0.25833	0.290139	0.259024	0.488751	0.320127	0.322725	0.392098	0.391801	0.376587	0.269804	0.273879	1.4759	0.279147	0.494495	0.319136	0.263033	0.277195	0.402353	0.293201	0.478273	0.698386	1.4759
CXCL6	0.687541	0.27644	0.529884	0.282038	0.42136	0.467318	0.203347	0.837093	0.646462	0.129826	0.598121	0.627709	0.27117	0.210798	0.331894	0.340332	0.522111	0.149114	0.074163	0.0835088	0.0749675	0.810892	0.294469	0.263877	0.0741659	0.508303	0.466902	0.124514	0.337008	1.26784	0.302302	0.223801	0.0759906	0.0779685	0.233839	0.0744745	0.103941	1.33417	0.352735	0.35802	1.59494	0.422107	0.137934	0.188691	0.623359	1.59494
CXCL8	0.199365	0.215598	0.254663	0.197429	0.198681	0.248584	0.761816	0.540011	0.195947	0.333378	0.222716	0.531242	0.571701	0.228332	0.242439	0.209971	0.200604	0.378043	0.411575	0.403647	0.422562	0.775693	0.625833	0.482847	0.4252	0.622237	0.63466	0.493042	0.34389	0.382012	0.41657	0.37088	0.307269	0.309781	0.3082	0.773435	0.707851	0.197989	0.20484	0.641618	0.763415	0.615697	0.197903	0.204688	0.22296	0.775693
CXCL9	0.397506	0.351256	0.349611	0.394745	0.4329	0.350882	0.35338	0.346595	0.376105	0.408966	0.402411	0.36051	0.419753	0.43573	0.433725	0.432802	0.348118	0.427092	0.587613	0.437195	0.463651	0.373636	0.352034	0.37131	0.388619	0.356585	0.35337	0.365826	0.353833	0.34611	0.377612	0.349766	0.616008	0.418597	0.421917	0.350708	0.42973	0.345752	0.546114	0.346963	0.35549	0.346818	0.405256	0.636913	0.351084	0.636913
CXCR1	0.243899	0.166046	0.196732	0.200095	0.278263	0.172933	0.664333	0.450324	0.27627	0.180592	0.183821	0.211525	0.25145	0.205858	0.351883	0.170043	0.0498068	0.25861	0.0524348	0.196014	0.25463	0.306029	0.397143	0.0339508	0.425015	0.502872	0.470968	0.354934	0.146027	0.360621	0.404706	0.44545	0.191708	0.205954	0.646359	0.332234	0.0513534	0.135138	0.300944	0.0789713	0.375515	0.249399	0.233283	1.43943	1.31254	1.43943
CXCR2	0.18613	0.251057	0.558466	0.747593	0.432085	0.548796	0.691965	0.453469	0.527944	0.587185	0.464853	0.420751	0.877179	0.741794	0.679804	0.598101	0.335243	0.402195	0.342878	0.266726	0.396448	0.176366	0.360692	0.701866	0.36232	0.417468	0.507654	1.22942	0.301767	0.144578	0.203976	0.155626	0.351084	0.165787	0.62199	0.469996	0.145491	0.928976	0.415221	0.48061	0.246682	0.778735	0.275029	1.02466	0.49263	1.22942
CXCR3	0.0071143	0.0071143	0.0643682	0.215452	0.00827713	0.108704	0.0421345	0.0946286	0.312742	0.0584355	0.417127	0.123204	0.221751	0.175682	0.453305	0.164354	0.595206	0.3478	0.479339	0.147526	0.235241	0.073094	0.0797157	0.00840809	0.299603	0.0894232	0.00740075	0.410344	0.627851	0.0310028	0.0500813	0.0302975	0.130675	0.325137	1.26504	0.0592099	0.624393	0.274432	0.634214	0.00759197	0.0725429	0.111778	0.18314	0.129161	0.0941568	1.26504
CXCR4	0.649285	0.618451	0.260731	0.245367	0.248034	0.247297	0.244974	0.245445	0.245567	0.268424	0.253897	0.250612	0.246455	0.247692	0.270026	0.246558	0.245297	0.250015	0.251177	0.255609	0.278858	0.252499	0.269122	0.265781	0.296113	0.293481	0.269962	0.246352	0.258593	0.2713	0.248026	0.255864	0.250701	0.256572	0.248407	0.280654	0.503914	0.311423	0.291196	0.379276	0.381738	0.275391	0.555158	0.246575	0.293401	0.649285
CXCR5	0.437345	0.822915	0.913004	0.479219	0.434068	0.926444	1.40929	0.720192	0.845646	0.64636	0.516872	0.962988	0.735471	0.63612	0.706598	0.676508	0.625245	0.624643	0.652511	0.775025	0.591311	0.823549	0.673917	0.788306	0.482256	0.854843	0.989511	0.916291	0.440768	1.04679	0.35345	0.261671	0.555508	0.543353	0.501767	0.635565	0.320156	1.17321	0.258037	0.298055	1.02617	0.479415	0.657936	0.804716	1.56367	1.56367
CXCR6	0.923745	0.781849	0.694343	0.693938	0.725691	0.711271	0.760293	0.696937	0.696945	0.714283	0.697273	0.923704	0.701609	0.713051	0.692669	0.752811	0.696006	0.697275	0.704288	0.694826	0.699255	0.694362	0.707054	0.714425	0.701523	0.693251	0.692651	0.749879	0.751524	0.780947	0.73537	0.7343	0.69401	1.05692	0.692715	1.22381	0.692859	0.712912	1.71489	0.842801	0.692943	0.861505	0.804619	0.694041	0.882906	1.71489
CXXC1	0.234543	0.352545	0.347589	0.322554	0.522228	0.351697	0.450228	0.8072	0.369973	0.478543	0.408875	0.625104	0.175479	0.205944	0.546123	0.271903	0.22417	0.540466	0.206356	0.207595	0.503858	0.680627	0.332948	0.264981	0.259272	0.179109	0.173628	0.673742	0.592077	0.323195	0.172691	0.180296	0.204914	0.565167	0.46884	0.397364	0.806289	0.184798	0.195644	0.179607	0.433364	0.24409	0.862403	0.234393	0.216722	0.862403
CXXC4	0.0402017	0.0402017	0.0402017	0.0992503	0.0406699	0.0402017	0.0433563	0.221538	0.0402017	0.045575	0.0616295	0.0442627	0.214305	0.20806	0.0590402	0.194563	0.141083	0.0761782	0.141083	0.0412988	0.141083	0.0610697	0.0521839	0.248631	0.0494246	0.0488091	0.0451704	0.0482378	0.0474905	0.0483095	0.235174	0.209512	0.0436307	0.0689586	0.0410581	0.0402079	0.109657	0.0403482	0.0404173	0.0427564	0.0805871	0.0479796	0.054646	0.0522896	0.0474242	0.248631
CXXC5	0.0601894	0.0268991	0.00702929	0.148093	0.059263	0.00408162	0.0225078	0.141284	0.00196727	0.645688	0.133496	1.42894e-07	0.35496	0.497858	0.376231	0.355998	0.0343116	0.0848158	0.0152989	0.000955438	0.0126565	0.0252998	0.048164	0.00526034	0.00744249	0.0321791	0.0287975	0.153356	0.0117142	0.00924721	0.0075374	0.00224732	0.184875	0.0743471	0.00120873	0.0456044	0.0798011	0.443683	0.0479261	0.00708295	0.0374487	0.0110197	0.0261638	0.205666	0.162763	0.645688
CXorf21	0.0336646	0.0336646	0.0587073	0.0815931	0.0513291	0.0479845	0.0338888	0.108142	0.190742	0.0336646	0.0631618	0.0624158	0.0544387	0.0900681	0.0415926	0.033708	0.045458	0.189449	0.0635694	0.0530665	0.0810169	0.124276	0.0486279	0.0924128	0.147963	0.0337242	0.0336648	0.0337327	0.0864889	0.052682	0.107896	0.0611626	0.205337	0.202204	0.193085	0.141863	0.196614	0.145841	0.0926618	0.512031	0.565431	0.0491165	0.243472	0.316474	0.111591	0.565431
CXorf36	0.112728	0.112728	0.112728	0.167959	0.119055	0.112728	0.166442	0.16083	0.112728	0.12994	0.136905	0.140177	0.114576	0.132397	0.31873	0.138811	0.11401	0.113131	0.264037	0.151829	0.112728	0.124572	0.113235	0.170255	0.242107	0.152304	0.191218	0.112771	0.113502	0.689521	0.262398	0.113413	0.37944	0.531944	0.325287	1.00996	0.279305	0.116306	0.248174	0.219469	0.336896	0.162223	0.338148	0.503278	0.257647	1.00996
CXorf38	0.303428	0.303428	0.472353	0.63738	0.665198	0.503308	0.474243	0.332201	0.408396	0.309736	0.351916	0.558527	0.447482	0.489386	0.494274	0.564675	0.303903	0.425278	0.343764	0.616843	0.583557	0.321192	0.30374	0.579912	0.6612	0.308142	0.331833	0.323676	0.420206	0.877762	0.32053	0.423558	0.351772	0.344597	0.908736	0.310892	0.414608	0.485891	0.4189	0.415291	0.406	0.343276	0.314544	0.307207	0.371435	0.908736
CXorf40A	0.0342383	0.0342383	0.338577	0.193638	0.288589	0.294094	0.041587	0.191118	0.0717087	0.185592	0.137238	0.289097	0.39159	0.372469	0.118368	0.258669	0.272509	0.236801	0.646578	0.214506	0.0681815	0.208635	0.04403	0.115033	0.0644023	0.0825531	0.092099	0.035149	0.104741	0.146018	0.39024	0.180245	0.503381	0.402955	0.0465641	0.187406	0.0949631	0.0965553	0.554992	0.0533274	0.0360696	0.256428	0.26729	0.178828	0.0604845	0.646578
CXorf40B	0.0232641	0.0232641	0.234513	0.874192	0.82842	0.192833	0.0293029	0.0295889	0.966235	0.369889	1.19976	0.146494	0.450683	0.698798	0.750318	0.175701	0.0781618	1.47923	0.920934	0.177185	1.1365	0.493107	0.438556	0.383777	1.91891	0.069372	0.0261964	0.11287	0.334811	0.0392904	0.0970512	0.0235747	0.250155	0.130081	0.296533	0.0908259	0.0502658	0.0233098	0.532984	0.0285621	2.12056	0.41385	0.125593	1.28342	0.0236028	2.12056
CXorf56	0	0	0.0276943	0.00525924	0.0130284	0.0164478	0.00829866	0.000158909	9.56568e-06	0.250302	0.00012784	0.0199736	0.000550558	8.04301e-07	0.0026983	0.000160501	0.131413	0.00594595	0	0.0673536	0.0026516	0.127939	0.00405895	0.218858	0.00398875	0.00408881	0.000110315	0.000519642	0.0120605	0.137894	0.0660227	0.0678485	0.0327715	0.00469132	0.0156214	0	0.172355	0.165972	0.12879	0.0996059	0.0449821	0.0142971	0.0035023	0.00276201	0.00998528	0.250302
CXorf57	0.0358819	0.0358819	0.0358819	0.168463	0.163919	0.0358819	0.217086	0.0850283	0.0358819	0.0364429	0.217359	0.378974	0.0783131	0.0669081	0.0591314	0.370448	0.064099	0.0728159	0.212064	0.204213	0.0358819	0.0600942	0.246315	0.116099	0.0464156	0.0422776	0.119262	0.0556511	0.10788	0.0365642	0.908734	0.531702	0.431424	0.500874	0.701367	0.299771	0.0469065	0.036137	0.32884	0.0383514	0.0412994	0.201806	0.226662	0.171069	0.0512887	0.908734
CXorf58	0.12975	0.12975	0.183225	0.129788	0.155864	0.203857	0.509007	0.642943	0.293469	0.137524	0.134135	0.455155	0.307358	0.372716	0.601367	0.31736	0.189688	0.14005	0.3129	0.248753	0.459059	0.664707	0.460413	0.710812	0.165518	0.608411	0.677679	0.304889	0.515911	0.156051	0.93981	0.515238	0.130939	0.247886	1.03471	0.175993	0.474062	0.569573	0.937345	0.514808	0.218527	0.269316	0.292718	0.25411	0.297551	1.03471
CXorf65	0	0	1.03242	0.864535	0.396414	0.901172	0.0030697	0.179571	0.122982	0.524989	0.00225977	0.124588	0.331684	0.0229242	0.0627784	0.88222	0.00511944	0.302421	0.172094	0.47726	0.13456	0.000767567	0.0022026	0.0697064	0.533497	0.394908	0.30883	0.758868	0.0856086	0.00339599	0.0306989	0.0137541	0.425983	0.271643	0.0769774	0.200753	0.354742	0.187762	0.15536	0.294079	0.00145292	0.309823	0.00148663	0.290547	0.797865	1.03242
CXorf66	0.175762	0.175762	0.501313	0.811392	0.652283	0.520057	0.566252	0.189203	0.664573	0.557242	0.900216	0.2479	0.612134	0.462702	0.264476	0.309446	0.178962	0.196931	0.431899	0.176053	0.932315	0.250502	0.215884	0.970902	0.366455	0.304873	0.31481	0.719362	0.409718	0.398978	0.313285	0.31355	0.614896	0.255679	0.176916	0.253529	0.181543	0.187255	0.221185	0.179702	0.253118	0.26413	0.214649	0.219289	0.18608	0.970902
CYB561	0.522815	0.436227	0.478017	0.442517	0.570111	0.493426	0.464168	0.58094	0.49254	0.434401	0.440405	0.608887	1.63427	1.69649	0.786767	0.490787	0.583309	0.502656	0.540634	0.557165	0.551463	0.564131	0.459443	0.495641	0.434588	0.452005	0.507436	0.579508	0.621776	0.450323	0.486344	0.480712	1.03406	0.596333	0.470992	0.571927	0.683588	1.39864	0.684712	0.692227	0.455257	0.681467	0.785651	1.4791	0.502261	1.69649
CYB561A3	0.0235822	0.0123001	0.0174769	0.49372	0.134215	0.0127273	0.0162844	0.0501388	0.108749	0.0356643	0.0734321	0.0158017	0.247397	0.112659	0.0583472	0.128521	0.0608199	0.0183571	0.0551295	0.0196934	0.0143174	0.0339877	0.0152295	0.0411756	0.0140117	0.0278897	0.0877137	0.0168693	0.0749338	0.120079	0.0299926	0.012292	0.201945	0.0830862	0.0151042	0.095988	0.243347	0.0285298	0.264274	0.116941	0.0481967	0.0151046	0.0199372	0.206373	0.0215842	0.49372
CYB561D1	1.61937	0.829121	0.317314	0.824796	0.478992	0.346508	0.0475817	0.0189027	0.330174	0.000377522	0.628229	0.402248	0.744222	0.656761	0.94723	0.30527	0.175709	0.190076	0.153612	0.000429383	0.00586189	0.734879	0.0314646	0.823709	0.0142019	0.00494642	0.00288189	0.0184244	0.0148456	0.000423931	0.0426091	0.000909805	0.226357	0.000356955	0.0661494	0.113607	0.0439996	0.321396	0.0995964	0.0323147	0.539048	0.0140239	0.133108	0.0631794	0.00117177	1.61937
CYB561D2	0.0660724	0.136635	0.123252	0.140125	0.193842	0.0939464	0.0655479	0.0973143	0.116739	0.084607	0.123695	0.118908	0.0588916	0.0980252	0.0916968	0.0726259	0.19296	0.0768273	0.0588667	0.0728355	0.0561432	0.0628031	0.0528343	0.315503	0.0631632	0.05867	0.0572155	0.0530267	0.106812	0.0954613	0.0628624	0.056692	0.0553522	0.0639736	0.0774712	0.107696	0.106596	0.789526	0.142017	0.0755267	0.0985204	0.0833262	0.30199	0.0650775	0.269087	0.789526
CYB5A	0.380883	0.415069	0.283443	0.460019	0.189465	0.24714	0.287335	0.194679	0.180133	0.491448	0.311217	0.38703	0.295748	0.342728	0.12872	0.279386	0.0840878	0.445049	0.132954	0.431261	0.354529	0.00533404	0.250801	0.0455825	0.16181	0.750423	0.786797	0.805429	0.32645	0.0381945	0.216973	0.110902	0.472999	0.916786	0.112105	0.0944569	0.0221341	0.0238732	0.0709252	0.0890101	0.187001	0.589247	0.00533347	0.126026	0.250039	0.916786
CYB5B	0.567458	0.638668	1.06034	0.683682	0.854042	1.11364	0.830133	0.690162	0.64856	0.742249	0.757305	0.960813	0.897221	0.833041	0.923666	0.998949	1.08518	0.515884	0.795078	0.842985	0.596638	0.485595	0.536666	0.886672	0.890937	0.855197	0.900169	0.584307	0.825119	0.722659	0.602977	0.554465	0.630894	0.400311	0.397837	0.402954	0.483535	1.51925	0.399421	0.983367	1.03185	0.786942	0.845814	0.529394	1.42626	1.51925
CYB5D1	1.74322	1.33121	1.32987	1.27062	1.27462	1.30977	1.27072	1.31235	1.32695	1.40689	1.27488	1.29963	1.36	1.35913	1.33994	1.30866	1.28365	1.60182	1.5445	1.92089	1.62579	1.33637	1.44474	1.48914	1.38974	1.4333	1.27466	1.36845	1.53737	1.39188	1.3868	1.27122	1.29882	1.29395	1.43061	1.37997	1.81648	1.31564	1.34167	1.27037	1.42121	1.27034	1.34772	1.51412	1.37334	1.92089
CYB5D2	0.165584	0.132449	0.0678055	0.0560335	0.1287	0.0604536	0.238597	0.0564308	0.0610587	0.055722	0.118125	0.0581093	0.0595528	0.0561044	0.0538146	0.0697991	0.118767	0.0860228	0.0961034	0.0751689	0.0802342	0.0568972	0.078523	0.062484	0.0803892	0.144056	0.151052	0.0821363	0.0537274	0.0675721	0.072135	0.0538091	0.0664236	0.287691	0.0991967	0.254882	0.765808	0.436497	0.135003	0.189302	0.100232	0.0593045	0.393384	0.0559552	0.290624	0.765808
CYB5R1	0.124118	0.0347525	0.0907905	0.0380399	0.0598638	0.0372267	0.0663906	0.0329872	0.030627	0.222812	0.0308736	0.0703717	0.0527863	0.0531402	0.0333265	0.0784547	0.20964	0.0370261	0.188401	0.0885951	0.0940588	0.431781	0.198249	0.480795	0.0345617	0.483509	0.645432	0.0635144	0.25532	0.149158	0.0364503	0.0363834	0.0820402	0.156653	0.0379912	0.09415	0.0321934	0.0340869	0.173997	0.0334713	0.0306362	0.471931	0.104599	0.449705	0.385097	0.645432
CYB5R2	0.0206642	0.00458701	0.205745	0.0248668	0.0462214	0.141248	0.00167023	0.000793174	0.395328	0.0038012	0.119414	0.00119186	0.0253514	0.0186211	0.315487	0.022369	0.0732624	0.00823081	0.00134268	0.0405888	0.000564576	0.00524517	0.000518896	0.135258	0.00558681	0.0198086	0.00700676	0.00965493	0.220506	0.0130922	0.375122	0.133341	0.0829153	0.201927	0.0307179	0.00546419	0.100975	0.470445	0.829328	0.0939506	0.154186	0.406717	0.000156116	0.00663661	0.156268	0.829328
CYB5R3	0.416907	1.18128	0.920482	1.00545	0.86609	1.26129	1.45989	1.05658	1.06488	1.77046	1.20077	0.926187	1.38351	1.2911	1.28759	1.56984	0.267328	1.85321	2.45789	2.64451	2.67075	0.420074	1.27459	0.972786	1.20217	0.255593	0.258106	0.335651	1.25196	1.70886	0.878754	1.00772	1.14095	1.40372	1.6641	1.4808	0.324081	0.308118	0.516402	1.06847	1.37054	0.820185	1.7172	0.487329	0.279885	2.67075
CYB5R4	0.0649377	0.152989	0.642304	0.177187	0.10205	0.411308	0.927392	0.824867	0.252765	0.201094	0.314037	0.541816	0.127617	0.103708	0.15478	0.159524	0.223354	0.171353	0.10369	0.897844	0.112995	0.179942	0.27334	0.078613	0.18971	0.129261	0.0710598	0.7579	0.52648	0.541375	0.21576	0.339736	1.33217	0.241802	0.228098	0.155633	1.03988	0.449674	0.175008	0.0639055	0.306834	0.542088	0.0637001	0.497166	0.208457	1.33217
CYB5RL	0.952654	1.47246	0.853043	1.02217	0.934509	0.91466	0.451391	1.2064	1.20983	0.789526	0.692127	1.06971	0.721627	0.71683	0.814741	0.747303	0.416091	0.900495	0.410745	1.22898	0.965951	0.974233	1.08562	0.902601	0.860991	1.11822	1.03704	0.773617	1.21694	1.27354	1.22697	1.20364	0.594983	1.29772	0.818503	1.01503	0.554122	0.410745	0.466286	0.609977	1.13515	0.761726	0.729741	0.708127	0.431176	1.47246
CYBA	0.511523	0.598461	0.962604	0.475855	0.582813	0.935194	0.680448	0.929756	0.77424	0.539723	0.967788	0.924363	0.683622	0.620661	0.360273	0.836302	0.526382	0.592198	0.493669	0.41083	0.463269	0.495464	0.520443	0.421579	0.530208	0.329684	0.331007	0.576922	0.52912	0.442369	0.407761	0.495728	0.424075	0.538374	0.518907	0.475235	0.329683	0.330032	0.33482	1.40758	0.350178	0.622407	0.341623	0.347961	0.363136	1.40758
CYBB	0.0280528	0.0280528	0.0915024	0.122216	0.159108	0.150437	0.242912	0.236157	0.0621035	0.427118	0.211967	0.0281484	0.36686	0.400465	0.257475	0.344515	0.0885677	0.357211	0.297153	0.26568	0.384998	0.0641313	0.2689	0.0281491	0.229884	0.234577	0.270045	0.180034	0.112232	0.0599305	0.195414	0.0905501	0.448865	0.188791	0.0570256	1.09848	0.868781	0.142126	0.325409	0.212084	0.299507	0.308587	0.34104	0.419985	0.0370832	1.09848
CYBC1	0.261867	0.234852	0.332225	0.414619	0.354181	0.309118	0.230595	0.403317	0.230595	0.230595	0.282105	0.249343	0.250529	0.329892	0.341823	0.293694	0.393658	0.231712	0.235566	0.290957	0.239131	0.307881	0.271492	0.230907	0.258399	0.260402	0.240255	0.410443	0.324489	0.233426	0.239518	0.255354	0.29633	0.268508	0.245235	0.2441	0.230926	0.865661	0.322108	0.350354	0.421004	0.409395	0.267815	1.38218	0.390924	1.38218
CYBRD1	0.441275	1.34696	1.65221	1.65668	1.82079	1.64915	1.95406	2.38805	1.02292	1.69219	2.18819	1.9794	1.52179	1.69381	2.01151	1.50314	0.31767	1.50683	1.23423	1.80364	1.35921	1.36563	1.67915	0.731104	1.56397	1.2676	1.6422	1.46302	1.71413	1.19431	1.36585	1.54311	1.68935	0.703828	0.637959	0.590783	1.90631	0.536887	0.0965797	0.112867	2.18927	2.19265	1.38589	1.27143	2.16215	2.38805
CYC1	0.0243049	0.0373723	0.0236236	0.240235	0.161062	0.0180051	0.016216	0.0178106	0.0205411	0.0259171	0.0081393	0.00809824	0.0494549	0.0087944	0.0114015	0.00807276	0.010574	0.00810425	0.0766832	0.0214894	0.00879074	0.359697	0.102462	0.4182	0.0330778	0.133334	0.167711	0.112484	0.00882136	0.0251151	0.0310211	0.0230482	0.0431351	0.175889	0.440173	0.289865	0.0460018	0.546976	0.358127	0.00910182	0.0161583	0.0827479	0.0304086	0.470222	0.329745	0.546976
CYCS	0.26308	0.184527	0.27929	0.115272	0.12764	0.420696	0.619824	0.509406	0.102726	0.407676	0.102652	0.208532	0.244188	0.225508	0.267535	0.31379	0.33234	0.498867	0.498885	0.876283	0.498882	0.20873	0.533568	0.498834	1.43353	0.85022	0.566852	0.263896	0.108925	0.496278	0.108991	0.157076	0.108816	0.526501	0.169179	0.765276	0.566853	0.11767	0.275177	1.08042	0.295914	0.410343	0.1395	0.109074	0.229583	1.43353
CYFIP1	0.317131	0.415124	0.00329535	0.463974	0.828503	0.00329535	0.00329535	0.00329535	0.00329535	0.0228953	0.235582	0.572234	0.00329535	0.00329535	0.00329535	0.00329535	0.00329535	0.00329535	0.00329535	0.00329535	0.823108	0.00329535	0.00329535	0.00329535	0.601478	0.703003	0.00329535	0.00329535	0.00329535	0.598049	0.00329535	0.00329535	0.00329535	0.00329535	0.00329535	0.00329535	0.00329535	0.00329535	0.653551	1.10597	1.0266	1.02929	0.737346	0.752395	0.00329535	1.10597
CYFIP2	0.304185	0.148116	0.0369904	0.0666995	0.146414	0.0311456	0.0395245	0.0699229	0.0502352	0.158642	0.029377	0.0298189	0.176559	0.0815018	0.132891	0.0783358	0.0407328	0.0485139	0.0277366	0.0403329	0.0273436	0.0674587	0.128561	0.222589	0.0352867	0.161615	0.282611	0.103684	0.0276325	0.0335389	0.0279225	0.029683	0.0331752	0.0308637	0.0355541	0.0463214	0.0416408	0.0275184	0.0337345	0.130171	0.0699606	0.186897	0.291415	0.0350495	0.0336003	0.304185
CYGB	0.256252	0.257427	0.649504	0.252134	0.634426	0.615817	0.3293	0.612358	0.306886	0.384946	0.340793	0.964031	0.32557	0.345298	0.331458	0.423785	0.328344	0.519924	0.597367	0.587895	0.894072	0.316739	0.508565	0.928398	0.450799	0.576485	0.273285	0.273321	0.259283	0.367268	0.557449	0.396806	0.468553	0.503768	0.56777	0.489017	0.427432	0.260135	0.276273	0.817707	0.806222	0.436446	0.765799	1.10638	0.427036	1.10638
CYLC1	0.0649082	0.0649082	0.309949	0.281799	0.150159	0.345852	0.0649082	0.872867	0.43582	0.746825	0.352278	0.323923	0.799453	0.24849	0.067669	0.563388	0.136992	0.147565	0.368588	0.451784	0.112248	0.129847	0.24174	0.206337	0.235129	0.154293	0.290873	0.191541	0.508933	0.496786	0.0654756	0.58002	0.23503	0.228639	0.291473	0.318783	0.378028	1.21103	0.192594	0.117087	0.125898	0.749665	0.409892	0.512414	0.162943	1.21103
CYLC2	0.305725	0.289735	0.255567	0.220929	0.223737	0.299683	0.374231	0.310981	0.279443	0.408602	0.326544	0.32695	0.29212	0.219832	0.316182	0.291501	0.219854	0.334529	0.453987	0.303173	0.222294	0.228748	0.237904	0.373348	0.302768	0.226133	0.417715	0.285069	0.252064	0.240805	0.225719	0.261338	0.470463	0.361006	0.50625	0.493043	0.224344	0.221878	0.227209	0.294633	0.28217	0.293745	0.28061	0.999092	0.798022	0.999092
CYLD	0.550066	0.669006	0.691987	0.637486	0.500729	0.646749	0.547371	0.662593	0.5161	0.85071	0.382407	0.402285	1.06609	0.895521	0.933398	0.908418	0.394326	1.96826	1.88851	1.48251	1.92996	0.905716	1.25721	1.82021	1.78251	1.39252	0.720278	0.643593	0.38425	0.383195	0.606946	0.390233	0.384506	0.697597	0.644663	1.116	0.725508	0.416034	0.614294	0.613442	0.601741	0.956877	0.402152	0.684276	0.388716	1.96826
CYP11A1	0.345583	0.490305	0.466891	0.578628	0.818375	0.478678	0.375237	0.2962	0.537904	0.531992	0.485902	0.326598	0.616697	0.516731	0.887063	0.733612	0.706519	0.29924	0.28172	0.279351	0.271276	0.272127	0.274663	0.271227	0.27857	0.293939	0.286546	0.509444	0.37973	0.277854	0.295796	0.281985	0.422673	0.348395	0.380689	0.304792	0.271743	0.95414	0.550517	0.269881	0.301116	0.293599	0.500535	0.728248	0.54286	0.95414
CYP11B1	0.211245	0.346894	0.764996	0.528651	0.347344	0.650402	0.372118	0.228948	0.299492	0.133844	0.242165	1.01912	0.651408	0.439062	0.463764	0.580005	0.02731	0.346199	0.87796	0.1362	0.301711	0.916629	0.606564	1.68257	0.679563	0.0814188	0.0611496	0.25857	0.192851	0.496637	1.15692	1.28452	0.476991	0.0624106	0.073339	0.156777	0.0623837	0.0896335	0.0812389	0.0447036	0.0317932	0.3676	0.07321	0.119651	0.0536658	1.68257
CYP11B2	0.083232	0.223575	0.149578	0.12984	0.171051	0.180685	0.268545	0.742135	0.296581	0.483186	0.189296	0.533061	0.471723	0.280818	0.234877	0.432509	0.0674257	0.404196	0.327681	0.426385	0.401467	0.832791	0.636987	0.365633	0.435041	0.482295	0.309016	0.645186	0.307654	0.356526	0.0281183	0.0627282	0.549128	0.221604	0.246238	0.634073	1.48994	0.0257004	0.00957752	0.296052	0.455903	1.08647	0.157909	0.0817081	0.24822	1.48994
CYP17A1	0.134847	0.141647	0.130025	0.125474	0.133663	0.129768	0.125962	0.135337	0.173508	0.125801	0.154822	0.126853	0.126074	0.125784	0.147585	0.132186	0.125986	0.125446	0.125751	0.259629	0.125478	0.229883	0.137346	0.15035	0.221491	0.346014	0.504677	0.125629	0.131128	0.287989	0.126582	0.200327	0.308032	0.165607	0.188086	0.125552	0.229677	0.374531	0.431269	0.210164	0.157085	0.161997	0.326591	0.247166	0.753895	0.753895
CYP19A1	0.0666405	0.0455212	0.0779035	0.150354	0.185909	0.0590847	0.0572055	0.0810972	0.110977	0.285793	0.0991744	0.0457515	0.180907	0.188781	0.124711	0.0691347	0.049015	0.417682	0.171015	0.152366	0.398475	0.144008	0.211342	0.193426	0.46779	0.300665	0.302603	0.279641	0.0684711	0.141932	0.103984	0.138339	0.352373	0.0613521	0.227103	0.359272	0.851534	0.0529243	0.0708556	0.0569283	0.112982	0.225557	0.207035	0.0751979	0.0923329	0.851534
CYP1A1	0.146245	0.110321	0.0783898	0.057629	0.0603436	0.0690945	0.0579656	0.112745	0.0600743	0.0588314	0.0845133	0.0636197	0.0663604	0.0638499	0.0646129	0.0626684	0.116355	0.0867613	0.0640994	0.184364	0.0958384	0.174306	0.1127	0.304388	0.0667261	0.307254	0.154034	0.12118	0.193682	0.323524	0.125259	0.138445	0.164682	0.319326	0.132286	0.0573449	0.0904073	0.594088	0.112783	0.10889	0.0844502	0.225295	0.109518	0.392719	0.685643	0.685643
CYP1A2	0.310325	0.166341	0.00744361	0.00768114	0.015713	0.00744361	0.0289824	0.00754486	0.120261	0.0350785	0.00852343	0.0116734	0.0399204	0.0643279	0.0249554	0.00872516	0.0137333	0.0223744	0.00835088	0.0111119	0.0114121	0.0112717	0.0105338	0.0764193	0.0444312	0.0281279	0.014894	0.0184542	0.00774527	0.0074443	0.0292788	0.035939	0.00767908	0.0162886	0.00787831	0.0232943	0.0926388	0.0636231	0.0363559	0.136781	0.00918911	0.015753	0.443149	0.134136	0.0802479	0.443149
CYP1B1	0.418469	0.591649	0.0519474	0.0519474	0.460679	0.0519474	1.16947	1.08278	0.548661	0.0519474	0.0519474	0.817401	0.399653	0.32121	0.0600502	0.46568	0.0519474	0.335754	0.0519474	0.436779	0.388709	1.16733	0.925133	0.372558	0.345513	0.706887	0.919583	0.763575	0.779909	0.681201	0.945234	1.03412	0.417497	0.209873	0.316839	0.166819	0.0851778	0.873419	1.00813	0.172882	0.079606	1.08485	0.512522	0.75829	0.843196	1.16947
CYP20A1	1.85412	1.86862	1.88283	1.9223	1.82199	1.89008	2.11588	2.19039	1.99117	1.79309	1.823	2.06681	1.90441	1.88202	1.9892	1.91874	2.13826	1.74856	1.77833	1.74355	1.74519	1.79307	1.82445	1.8044	1.79985	2.18822	2.15141	2.14211	2.0589	2.09554	1.97335	1.80362	1.93379	1.95306	1.88519	2.22944	1.7439	1.99641	1.94294	1.95902	1.93146	2.46478	1.93304	1.87831	1.94551	2.46478
CYP21A2	0.232583	0.232583	0.312549	0.356293	0.233732	0.326204	0.405158	0.245272	0.232583	0.243632	0.279153	0.234172	0.23361	0.233636	0.802442	0.24539	0.284662	0.391692	0.293094	0.272669	0.252303	0.311824	0.234111	0.575695	0.232846	0.404927	0.790155	0.265779	0.251202	0.489894	0.235284	0.238301	0.241124	0.362587	0.386102	0.882668	0.245942	0.248844	0.267378	0.243072	0.336604	0.265534	0.232587	0.559628	0.240757	0.882668
CYP24A1	0.55918	0.675328	1.06412	1.16599	1.31545	1.06906	1.20057	0.974268	1.24661	1.43821	1.23578	1.10471	1.17256	1.03447	1.05895	1.18204	1.25186	0.822888	0.609756	0.633935	0.837008	0.459548	0.632907	0.457285	0.823862	0.516854	0.547517	0.953755	1.59704	0.785986	1.03836	0.638021	1.02972	1.08022	1.38221	0.872059	0.459965	1.34167	0.616029	0.486402	0.689586	0.918109	0.481397	0.476561	1.24409	1.59704
CYP26A1	0.84004	0.893732	0.551455	0.615648	0.579979	0.635148	1.16535	0.755938	0.554491	1.11366	0.57771	0.928611	0.642153	0.670038	0.713019	0.77727	0.658763	1.00658	0.950011	0.775804	0.693373	0.631236	0.622511	0.642613	0.744244	0.595898	0.543028	0.540515	0.795661	1.03893	0.585518	0.615219	0.834869	1.04743	0.786739	0.677743	0.541212	0.903537	0.550079	0.828098	0.614049	0.577376	0.53816	0.540987	0.672907	1.16535
CYP26B1	0.0451045	0.0512665	0.0703705	0.153967	0.327241	0.0769932	0.0370198	0.0946776	0.1485	0.127325	0.348363	0.0405905	0.0370294	0.0404624	0.0803623	0.0514696	0.148015	0.138218	0.14854	0.0776292	0.514629	0.0367939	0.146016	0.0878103	0.234296	0.425415	0.460702	0.352213	0.0375572	0.0461017	0.127387	0.20671	0.0498502	0.136525	0.0843898	0.419522	0.633704	0.501122	0.454076	0.3159	0.0426903	0.182357	0.0373155	0.420736	0.381621	0.633704
CYP26C1	0.549783	0.810775	0.586897	0.466759	0.736088	0.609259	0.505334	0.674986	0.452939	0.635778	0.616055	0.516083	0.648147	0.555349	0.618646	0.550238	0.354467	0.687689	0.752671	0.38138	0.697659	0.26938	0.43365	0.63559	0.486705	0.671299	0.71661	1.01374	0.822651	0.655423	0.46023	0.460104	0.766843	0.42366	0.421934	0.403183	0.273821	0.605947	0.281634	0.277228	0.351373	0.830581	0.361908	0.408719	0.467011	1.01374
CYP27A1	0.0531647	0.0133919	0.0322707	0.0076953	0.0118961	0.0202197	0.0212637	0.070593	0.00548331	0.0433588	0.0382174	0.00498424	0.0333419	0.0201283	0.0735599	0.0155672	0.0259329	0.040312	0.105264	0.0609604	0.0533626	0.237661	0.00536477	0.0900162	0.0285694	0.0120603	0.0241017	0.0153051	0.056196	0.0196449	0.0145443	0.00517929	0.119956	0.0187032	0.0216719	0.151042	0.106435	0.0257998	0.783063	0.137999	0.00623782	0.0500962	0.0730494	0.395168	0.257066	0.783063
CYP27B1	0.0130104	0.0705664	0.448672	0.440969	0.380721	0.212969	0.229209	0.229947	0.0994061	0.031615	0.243997	0.319113	0.129103	0.0539783	0.177222	0.207172	0.167097	0.0229782	0.0127452	0.0122396	0.0611055	0.088637	0.0254519	0.0137708	0.012054	0.0644862	0.0610075	0.883514	0.332722	0.0182057	0.0124232	0.0149275	0.0686156	0.0204894	0.136546	0.142966	0.372257	0.351146	0.0513024	0.11794	0.186429	0.743491	0.0810806	0.793134	0.40966	0.883514
CYP27C1	0.00491625	0.00491625	0.105146	0.116259	0.107985	0.152395	0.146463	0.0866493	0.115432	0.237583	0.299826	0.153487	0.174756	0.238466	0.168146	0.177222	0.313286	0.0653168	0.0194124	0.00953296	0.0254416	0.369169	0.00624775	0.00595986	0.0145946	0.0222243	0.021479	0.033144	0.00563084	0.433842	0.0818698	0.00737442	0.0591963	0.0130048	0.0532863	0.0126038	0.0657041	0.0132601	0.0552068	0.177897	0.605242	0.00713321	0.144966	0.00701959	0.0405951	0.605242
CYP2A13	0.271138	0.0433647	0.0100627	0.0147705	0.0136065	0.017532	0.109335	0.00914662	0.0125615	0.075367	0.0107154	0.0109968	0.0146046	0.181168	0.00995168	0.00966488	0.0489151	0.181283	0.0124106	0.0198531	0.0266245	0.152294	0.143913	0.211999	0.0134183	0.0623254	0.0500502	0.0165109	0.012232	0.0173163	0.226386	0.146412	0.0590835	0.62331	0.0233228	0.286319	0.0893958	0.0228444	0.0802519	0.0400913	0.026074	0.224489	0.0526998	0.178068	0.0600742	0.62331
CYP2A6	0.699215	1.14998	0.117413	1.31087	1.27831	0.117413	0.948174	0.68632	0.117413	0.858298	1.34082	1.13318	0.795512	0.681107	0.642158	1.06272	0.134498	0.998886	1.00038	1.6477	0.117413	0.622519	1.03801	0.540271	0.887095	0.222204	0.231223	0.93534	0.443001	1.82305	0.598652	0.45658	1.02852	0.953118	1.56086	0.775346	0.12521	0.583404	0.674662	0.214725	0.918155	0.142501	0.88122	0.705153	0.257064	1.82305
CYP2A7	0.526225	0.572148	0.674797	0.525322	0.514999	0.615568	0.515873	0.53944	0.520606	0.512755	0.516608	0.590082	0.514841	0.530673	0.51302	0.532598	0.591569	0.777066	0.815343	0.677444	0.515231	0.748331	0.646473	0.562107	0.666806	1.29757	0.969914	0.668706	0.531412	0.530017	0.751387	0.520934	0.710618	0.512893	0.736554	1.16151	1.12918	1.0524	0.586333	0.887415	0.568583	0.572932	1.01969	0.726636	1.10786	1.29757
CYP2B6	0.586362	0.429689	0.407432	0.452617	0.449201	0.406787	0.429793	0.505509	0.424574	0.404973	0.406746	0.450442	0.431794	0.4323	0.42796	0.426509	0.712799	0.415731	0.41548	0.511879	0.407793	0.920954	0.445616	1.03329	0.409668	0.677877	0.611095	0.463946	0.734989	0.404929	0.502389	0.43541	0.526753	0.422671	0.500275	0.416019	0.62932	0.842177	0.410463	0.760637	0.517226	0.438227	0.444938	0.75818	0.684589	1.03329
CYP2C18	0.950565	1.05808	1.37926	1.30231	1.32736	1.24866	1.35483	1.56432	1.31812	1.22354	1.07179	1.38925	1.70172	1.37514	1.20691	1.42138	0.714575	1.22262	1.25808	0.746086	1.26722	1.81855	2.03793	1.39439	1.29878	1.69797	1.89827	1.32382	1.59715	1.60355	1.51291	1.77485	0.950611	0.984089	1.4399	1.13422	0.806093	0.771219	0.711336	0.908146	1.25843	1.83288	0.749918	0.74722	0.70395	2.03793
CYP2C19	0.242275	0.013304	0.00492605	0.0770617	0.200546	0.00492605	0.134283	0.166564	0.00492605	0.0210665	0.112799	0.0489557	0.0224232	0.0753572	0.0235245	0.033077	0.00692379	0.062746	0.0554165	0.218758	0.00963326	0.0213905	0.0779826	0.0420293	0.0207716	0.283284	0.0457453	0.357457	0.0960548	0.245701	0.148908	0.124268	0.0180708	0.634171	0.54277	0.0136686	0.0216253	0.0235197	0.135199	0.379556	0.0268723	0.0671173	0.348269	0.242137	0.114024	0.634171
CYP2C8	0.0896642	0.249794	0.178655	0.343357	0.211622	0.266434	0.18467	1.17769	0.410486	0.155311	0.335159	0.254728	0.125865	0.114646	0.226947	0.400143	1.53634	0.26548	0.11944	0.08074	0.263502	1.67879	0.587082	0.25064	0.0916039	0.15519	0.164699	0.0821769	0.671398	0.090743	0.165875	0.101654	0.723173	0.145349	0.151451	0.180852	0.0941626	3.74327	0.0828502	0.135773	0.901063	0.180649	0.458548	0.744851	3.39259	3.74327
CYP2C9	0.110935	0.359784	0.46472	0.796493	0.872008	0.456363	0.691196	0.591077	0.527846	0.0971065	0.482658	0.396477	0.16871	0.119839	0.221091	0.43307	0.0870242	0.389817	0.425234	0.826334	0.547099	0.0489452	0.169095	0.472745	0.595606	0.405392	0.33906	0.324613	1.024	0.646547	0.986323	1.20324	0.180672	0.304979	0.574188	0.70615	0.736759	0.0729754	0.200656	0.245686	1.05234	0.185111	0.595782	0.153398	0.0143395	1.20324
CYP2D6	0.434044	0.275419	0.182585	0.188391	0.238508	0.182585	0.197661	0.293509	0.183826	0.183479	0.193755	0.21109	0.191137	0.186064	0.230523	0.193386	0.192129	0.208306	0.182672	0.239952	0.183326	0.473064	0.352991	0.226015	0.233208	0.217985	0.977393	0.867596	0.241256	0.222903	0.279446	0.835801	0.547227	0.182976	0.184838	0.199628	0.200285	0.476744	0.232105	0.182586	0.360834	0.283121	0.228376	0.202056	0.360631	0.977393
CYP2E1	0.353596	0.111834	0.0475184	0.0485076	0.0682287	0.0866082	0.31342	0.0996896	0.0713008	0.0436663	0.06071	0.0639285	0.0515341	0.0804743	0.0498374	0.135053	0.200778	0.0749558	0.0484144	0.0694148	0.0438812	0.0728923	0.0661796	0.140386	0.0506793	0.0793212	0.0449948	0.0510975	0.0585844	0.0801674	0.0438394	0.135291	0.13077	0.0978903	0.0488865	0.0938127	0.548613	0.0462781	0.243643	0.617494	0.0650284	0.143598	0.274622	0.051269	0.164371	0.617494
CYP2F1	0.758592	0.65321	0.662872	0.777059	0.760874	0.662957	0.689741	0.651517	0.658868	0.652643	0.683186	0.651716	0.663662	0.684947	0.777479	0.651632	0.653407	0.657422	0.655181	0.694257	0.776235	0.653401	0.651754	0.67027	0.687892	0.65562	0.656667	0.657213	0.651492	0.710761	0.651484	0.667042	0.661356	0.661822	0.685404	0.653718	1.17136	1.33196	0.800186	0.673664	0.681318	0.663672	0.730869	0.702632	0.865408	1.33196
CYP2J2	0.0226232	0.0186049	0.0704427	0.0152212	0.0139259	0.0459901	0.0825093	0.0825128	0.0175072	0.032482	0.021509	0.0766032	0.0168747	0.0138323	0.0353418	0.014581	0.0805199	0.0160567	0.0841669	0.0386344	0.0178826	0.186175	0.100418	0.0348292	0.0504606	0.0688479	0.102544	0.0368678	0.04607	0.0137987	0.108047	0.0938063	0.0532905	0.0165749	0.0141566	0.019949	0.0902988	0.297559	0.105693	0.314477	0.0159904	0.093262	0.583662	0.105943	0.0544489	0.583662
CYP2R1	0.802674	1.12859	0.57847	0.598235	0.555167	0.634302	0.84831	0.816595	0.788108	1.01758	0.56723	0.824442	0.733888	0.939025	0.807755	0.86388	0.967339	0.303301	0.303915	0.291792	0.329142	0.315134	0.31118	0.270882	0.271668	0.385638	0.289487	0.568871	0.649606	0.718392	0.608365	0.552876	1.2999	0.569694	0.83795	0.397092	0.282662	0.949202	1.74773	0.621895	0.410573	0.508088	0.29969	0.618935	0.528476	1.74773
CYP2S1	1.68478	1.57685	0.517266	0.670766	0.307887	0.440654	0.36991	0.600806	0.236099	0.205007	0.530301	1.00681	0.298034	0.16576	0.551822	0.434687	0.0246135	0.274006	0.695745	0.848379	0.723542	1.01735	0.66595	0.63615	0.537726	0.483864	0.273369	0.335107	0.427642	0.388652	0.424046	0.341718	0.40801	0.329937	0.22588	0.139241	0.028137	0.161228	0.0966923	0.218929	0.6541	0.25152	0.320578	0.876397	0.263631	1.68478
CYP2U1	0.299263	0.266336	0.258255	0.311819	0.371294	0.228692	0.218466	0.414269	0.43905	0.179311	0.295511	0.343272	0.27002	0.226329	0.183114	0.277004	0.196942	0.171081	0.298332	0.496778	0.189652	0.183181	0.242323	0.161078	0.189276	0.157556	0.155918	0.208614	0.215362	0.34961	0.200704	0.165422	0.18774	0.185343	0.210289	0.172763	0.206074	0.204422	0.155908	0.628736	0.153213	0.47866	0.168395	0.159275	0.185838	0.628736
CYP2W1	0.0369917	0.0177933	0.143746	0.0191579	0.0211032	0.0993358	0.0472992	0.0569483	0.0475508	0.0563035	0.0803374	0.0187732	0.189589	0.143127	0.504098	0.0509747	0.153914	0.0772393	0.0176739	0.325297	0.177205	0.0369308	0.0614466	0.0214455	0.193684	0.051647	0.0393527	0.019462	0.279747	0.055574	0.0219306	0.165001	0.0340713	0.156188	0.0587616	0.523007	0.763549	0.940566	0.0175326	0.196202	0.211763	0.137314	0.155421	0.283578	1.14781	1.14781
CYP39A1	0.0918106	0.0695013	0.0234468	0.0711719	0.0247466	0.0260808	0.0184051	0.021746	0.0190693	0.0243606	0.018306	0.030597	0.0185348	0.0189915	0.0203709	0.023695	0.0183668	0.0231996	0.0209473	0.0199852	0.0258428	0.0260533	0.0183121	0.118376	0.0238322	0.0311451	0.0346006	0.0231122	0.0640221	0.0218716	0.0216215	0.0651824	0.348912	0.300561	0.0663379	0.0182632	0.0416316	0.0224134	0.071438	0.0183618	0.0988462	0.0351916	0.107374	0.263053	0.0682514	0.348912
CYP3A4	0.0108411	0.129826	0.637588	0.849355	0.728795	0.512694	0.285668	0.0575405	0.531042	0.801666	0.547366	0.119556	0.411395	0.514351	0.574777	0.539911	0.812427	0.287522	0.338781	0.0496355	0.357832	0.0770127	0.0187225	0.0453655	0.0292001	0.00953097	0.167815	0.351773	0.0735283	0.193143	0.0679112	0.0292016	0.0782815	0.340166	0.291679	0.068662	0.505532	0.216143	0.0101972	0.0357899	0.0809487	0.0106528	0.939605	0.316184	0.327348	0.939605
CYP3A43	0.514908	0.688808	0.351268	0.271707	0.451598	0.295647	0.319396	0.0387788	0.548986	0.183877	0.331405	0.16414	0.16724	0.151513	0.128879	0.337546	0.110123	0.607508	1.002	0.600459	0.605956	0.0238423	0.52338	0.076475	0.952992	0.465667	0.625748	0.433223	0.68475	0.818468	0.602382	0.572867	0.0617386	0.0196969	0.142586	0.329064	0.0529515	0.096161	0.0722788	0.124719	0.0935169	0.35743	0.180876	0.142152	0.016346	1.002
CYP3A5	0.344594	0.337162	0.517233	0.43631	0.383944	0.537093	0.840224	0.869774	0.416649	0.441703	0.481515	0.824385	0.448688	0.454172	0.588106	0.520303	0.368545	0.417367	0.410138	0.664403	0.329112	1.02956	0.640859	0.50902	0.385987	0.965548	1.00395	0.624022	0.667467	0.429425	0.534973	0.447108	0.513211	0.365097	0.317388	0.426378	0.348841	1.23216	0.555507	0.383485	0.402745	0.891068	0.370117	0.767935	2.50182	2.50182
CYP3A7	0.808369	0.963114	1.75647	1.53813	1.22187	1.57036	1.24948	1.49638	1.42379	1.44699	1.49274	1.18391	1.36733	1.83479	1.80174	1.6292	1.10457	0.891735	0.749045	0.717723	0.443294	0.393211	0.733196	0.296831	0.458526	1.17295	1.07178	1.08535	1.47297	1.20691	1.01181	0.433798	0.732002	0.415396	0.493929	0.255696	0.25259	1.14819	0.379704	0.232986	1.52687	0.480632	0.45217	0.263651	0.618999	1.83479
CYP3A7-CYP3A51P	0.783637	0.941353	1.73169	1.51333	1.59095	1.54558	1.21161	1.3935	1.39903	1.4222	1.46799	1.2076	1.26177	1.78273	1.77793	1.63742	1.07986	1.10967	0.724309	0.717209	0.418565	0.317712	0.664231	0.304786	0.638371	1.20107	1.06386	1.12662	1.51356	1.16862	0.945368	0.397202	0.802409	0.405695	0.498739	0.233014	0.229091	1.13147	0.358164	0.215257	1.504	0.539415	0.468078	0.245017	0.621399	1.78273
CYP46A1	0.428133	0.377494	0.314712	0.315796	0.304656	0.342539	0.736163	0.430527	0.349235	0.517123	0.33999	0.435802	0.30566	0.362577	0.351934	0.39914	0.640732	0.308143	0.307837	0.304477	0.308642	0.311957	0.316816	0.332014	0.311147	0.321115	0.323856	0.30719	0.505058	0.337708	0.326035	0.330412	0.391841	0.323213	0.332954	0.432006	0.366952	0.794634	0.331925	0.604876	0.411574	0.477726	0.381609	0.906617	0.870527	0.906617
CYP4A11	0.132085	0.162536	0.290659	0.158118	0.11781	0.26148	0.134889	0.138508	0.174612	0.0930006	0.183643	0.165196	0.14226	0.124885	0.0995732	0.148571	0.525116	0.0746448	0.46465	0.100819	0.0755335	0.31311	0.0751391	0.298679	0.143878	0.0925331	0.0772027	0.320295	0.164929	0.111889	0.21358	0.234757	0.215516	0.154545	0.0768922	0.172564	0.0911576	0.453621	0.147377	0.256259	0.179691	0.60894	0.0977805	1.38807	0.154645	1.38807
CYP4A22	0.0911128	0.105783	0.106482	0.0826335	0.12901	0.101115	0.130941	0.221753	0.114703	0.0862454	0.16346	0.196982	0.121629	0.119282	0.101816	0.121554	0.203332	0.251053	0.15254	0.213123	0.33126	0.250966	0.469394	0.143179	0.127627	0.195637	0.339796	0.337091	0.0854831	0.0799037	0.225235	0.220004	0.137677	0.0764758	0.114526	0.205145	0.0961894	0.0930171	0.506452	0.0938982	0.120314	0.088851	0.169457	0.0796841	0.109318	0.506452
CYP4B1	0.343098	0.441699	0.642939	0.40669	0.547095	0.7426	0.633116	0.59978	0.576012	0.17681	0.46738	0.481808	0.646254	0.538072	0.596925	0.537341	0.0572379	0.479456	0.86313	1.20311	0.457388	1.62859	0.833861	1.68582	1.12836	1.15943	0.790268	1.05924	0.944119	1.06535	1.41919	1.18431	0.391355	0.0692494	0.0758399	0.0519539	0.175476	0.0461525	0.0962775	0.0570597	0.172603	0.724473	0.0703292	0.043759	0.0970513	1.68582
CYP4F11	0.224349	0.276215	0.242044	0.213961	0.27162	0.226989	0.402384	0.312998	0.204082	0.209597	0.216937	0.25105	0.229929	0.21458	0.406909	0.227709	0.323438	0.226529	0.248807	0.229989	0.206433	0.244269	0.209826	0.388307	0.221245	0.245193	0.20807	0.209149	0.317465	0.2678	0.243634	0.223457	0.419479	0.387805	0.207169	0.204117	0.567516	0.308943	0.204104	0.208087	0.23319	0.275348	0.208827	0.628513	0.282776	0.628513
CYP4F12	0.419766	1.54777	1.7611	1.88306	1.9773	1.95765	1.52969	1.67549	2.46128	3.08203	2.85436	1.17545	3.35744	3.67353	3.27147	2.57444	0.690519	2.55626	1.1637	1.00603	2.20948	1.26334	2.03269	0.993683	1.24525	1.36282	0.595067	0.580521	0.72409	1.32022	0.850396	0.223523	1.26257	1.56091	2.2583	1.95601	0.542011	0.588376	0.322796	0.291304	0.865084	1.13286	0.455692	0.774436	1.11354	3.67353
CYP4F2	0.0730883	0.0224945	0.0632623	0.130278	0.0724928	0.0502895	0.023609	0.366047	0.20078	0.257477	0.0736256	0.176218	0.160532	0.189811	0.127421	0.252089	0.0204152	0.382139	0.453586	0.369218	0.317274	0.740967	0.728974	0.84081	0.54611	2.11801	2.27744	0.310563	0.178755	0.221865	0.622548	0.511917	0.176197	0.147333	0.162504	0.254302	0.363377	0.193644	0.0409271	0.0614066	0.373616	0.0467694	0.0630425	0.549588	0.354628	2.27744
CYP4F22	1.59737	1.09095	0.551134	0.515613	0.363531	0.589807	0.524013	0.346583	0.268056	0.297998	0.224823	0.248386	0.2303	0.228653	0.20956	0.449465	0.322481	0.20645	0.419332	0.480267	0.206767	0.214919	0.21901	0.342201	0.582162	0.363886	0.537205	0.767592	0.350123	0.464598	0.601312	0.207961	0.22225	0.586543	0.248632	0.290586	0.220482	0.318556	0.641725	0.416405	1.23642	0.247358	0.295905	0.364184	0.305821	1.59737
CYP4F3	0.0602087	0.0852695	0.122645	0.100918	0.0764866	0.155468	0.447633	0.0529561	0.0923841	0.042438	0.147718	0.187804	0.0801056	0.051969	0.0999073	0.149343	0.00378599	0.0989907	0.206686	0.177787	0.108475	0.267829	0.139957	0.234972	0.442527	0.46508	0.135887	0.100322	0.0146108	0.335569	0.150789	0.22746	0.0309297	0.00987705	0.0533335	0.0283843	0.0719557	0.0130932	0.0645441	0.0345416	0.127979	0.165244	0.0169208	0.0774455	0.335097	0.46508
CYP4F8	0.610222	0.628717	0.793015	0.33171	0.536395	0.710748	0.451746	0.33171	0.33171	0.33171	0.33171	0.57685	0.763727	0.807429	0.33171	0.638088	0.331787	0.664148	0.33171	0.536097	0.697511	0.537809	0.604298	0.50525	0.668252	0.578545	0.403541	0.628713	0.460637	0.421214	0.659752	0.620705	0.550839	0.348435	0.336979	0.831563	0.500214	0.594188	0.399512	0.985718	0.618556	0.608384	0.58536	0.652329	1.1105	1.1105
CYP4V2	0.215968	0.144974	0.00843121	0.00211353	0.00301923	0.0154437	0.0118993	0.0101921	0.00739437	0.0812543	0.0198473	0.0562122	0.00812117	0.00394736	0.0150466	0.0166173	0.106308	0.0955869	0.00271925	0.201594	0.0465563	0.014122	0.0101908	0.003416	0.00387385	0.290379	0.193607	0.00874734	0.00211324	0.0349383	0.0261646	0.103237	0.1401	0.474031	0.32645	0.319009	0.0331517	1.00662	0.208097	0.0217186	0.0387019	0.0161458	0.148644	0.00311717	0.124632	1.00662
CYP4X1	0.0224704	0.0998331	0.124204	0.155567	0.345862	0.131552	0.258575	0.0346477	0.121536	0.22999	0.279835	0.0238734	0.312626	0.25468	0.260678	0.264581	0.0323586	0.270796	0.28532	0.0954987	0.520851	0.273536	0.0288542	0.0878619	0.672458	0.0229408	0.0241656	0.0681896	0.0235933	0.21401	0.0266731	0.0297503	0.237462	0.203934	0.438397	0.490549	0.0985244	0.0447068	0.0739891	0.340441	0.0665993	0.0509314	0.955252	0.0450714	0.132363	0.955252
CYP4Z1	1.08851	1.08678	1.49855	1.41374	1.28932	1.59136	1.32584	1.43701	1.32455	1.58276	0.996158	1.55285	1.65874	1.44123	0.932382	1.62829	1.64818	0.77885	0.883245	0.797795	0.778081	1.06771	1.05911	0.778513	0.859226	1.17015	1.05661	1.11594	1.24095	1.24777	1.10338	0.858514	0.862324	1.8116	1.96561	1.39362	0.77856	0.813491	2.20978	2.39781	1.59484	0.858129	1.20737	0.805841	0.812283	2.39781
CYP51A1	0.600399	0.600399	0.600399	0.603912	0.609272	0.600399	0.635248	0.600691	0.600399	0.657325	0.602207	0.612336	0.610374	0.64161	0.600741	0.60218	0.936004	0.628667	0.604176	0.635144	0.600455	0.664718	0.60062	0.683835	0.664441	0.600703	0.600451	0.610157	0.605468	0.600399	0.600463	0.601706	0.635823	0.632705	0.648518	0.63435	0.620081	0.690294	0.601788	0.61472	0.625016	0.648397	0.634774	0.649111	0.623328	0.936004
CYP7A1	0.037211	0.0171453	0.0948705	0.000753202	0.00897656	0.0752813	0.0593779	0.0223546	0.115765	0.118058	0.0144008	0.102955	0.153822	0.181258	0.0364939	0.0374534	0.0648745	0.0763911	0.00601158	0.000779867	0.041355	0.00599849	0.00385075	0.0228759	0.0766667	0.000848931	0.000694768	0.0519944	0.00222802	0.0869058	0.00116902	0.0154299	0.181227	0.104213	0.123911	0.297941	0.103542	0.0880883	0.000978795	0.172971	0.148792	0.0736795	0.0499123	0.913256	0.18516	0.913256
CYP7B1	0.575273	0.525489	0.544043	0.583692	0.551944	0.527361	0.673709	0.603422	0.536029	0.706126	0.537449	0.570269	0.524947	0.527264	0.525061	0.543378	0.538741	0.608643	0.569702	0.840508	0.631164	0.53246	0.560621	0.52585	0.536565	0.568869	0.564755	0.641761	0.591455	0.553827	0.61169	0.531068	0.65849	0.546972	0.638883	0.529051	0.752294	0.560762	1.04295	0.697161	0.58306	0.548305	0.617186	0.565418	0.533994	1.04295
CYP8B1	0.699013	0.801611	0.723529	0.748049	0.777877	0.740278	1.05716	0.721884	0.85205	1.17876	0.699884	0.705766	0.700226	0.693973	0.793562	0.710647	0.698532	0.783923	0.794229	0.925528	0.784507	0.756476	0.726157	0.72883	1.10698	0.747258	0.703295	0.83826	0.697808	0.735325	0.709385	0.781981	1.41854	0.718081	0.949087	0.943729	0.90622	0.886039	0.697454	2.47766	1.07962	0.73613	1.06579	1.11926	1.00258	2.47766
CYR61	0.0259969	0.02519	0.0824499	0.0126162	0.0133015	0.0673389	0.233346	0.159361	0.0288497	0.302562	0.0405353	0.0831989	0.0603666	0.116288	0.127717	0.12736	0.32863	0.0126367	0.0156324	0.0135478	0.0179072	0.0141155	0.0134515	0.0892471	0.016756	0.0133966	0.0129844	0.0594461	0.434777	0.0320861	0.0979006	0.0176295	0.0128623	0.112584	0.0612227	0.0541084	0.0189558	0.0590808	0.0675787	0.0688563	0.0275303	0.145721	0.107212	0.0380482	0.0348279	0.434777
CYREN	0.141148	0.0832893	0.133751	0.35611	0.395706	0.154214	0.352966	0.0908931	0.886419	0.887514	0.643942	0.0748915	0.162007	0.197984	0.563286	0.26001	0.380713	2.11902	1.05963	0.0764389	0.821369	0.0949207	0.205223	0.253089	0.787379	0.291194	0.371753	0.35976	0.186772	0.731185	0.326766	0.0880569	0.269076	0.287961	0.673607	0.194713	0.503024	0.0760864	0.109739	0.13799	0.401572	0.204889	0.149191	0.513984	0.240238	2.11902
CYS1	0.236377	0.146144	0.17837	0.10061	0.168305	0.131965	0.0227481	0.224907	0.180955	0.0227481	0.213926	0.141017	0.231627	0.188633	0.0415056	0.238915	0.0244592	0.171027	0.111712	0.105003	0.0943102	0.0253402	0.129026	0.0252057	0.0228842	0.170923	0.183609	0.0233679	0.245787	0.28094	0.25815	0.150004	0.0497254	0.0496863	0.296755	0.179073	0.191011	0.153737	0.0269847	0.214699	0.0282413	0.074607	0.078589	0.0770693	0.195449	0.296755
CYSLTR1	0.614275	0.614275	1.10496	0.867607	0.924409	1.05551	1.09503	1.07219	1.34355	0.923879	0.992058	1.06446	0.837457	1.02023	0.773881	1.02993	0.683022	1.0938	0.951799	1.21029	1.12305	0.705503	1.03761	0.910356	1.04569	1.23327	1.20494	0.706584	1.38797	0.644859	0.685683	0.653415	0.949857	0.624388	0.654766	0.916523	0.618459	0.874539	0.623313	1.23737	1.3708	1.23922	1.19623	1.10918	1.2519	1.38797
CYSLTR2	0.0594189	0.173245	0.116972	0.230996	0.416584	0.18357	0.247717	0.417731	0.617522	0.936182	0.408527	0.243874	0.804366	0.509706	0.750183	0.406309	0.621938	0.332353	0.122209	0.0832911	0.335527	0.0587675	0.0610997	0.0943794	0.0667402	0.0549808	0.085687	0.067994	0.204062	0.425222	0.107771	0.0984484	0.629099	0.270668	0.607746	0.756853	1.19481	0.155662	0.546593	0.0830119	1.5721	0.0647751	0.63212	0.386349	0.1529	1.5721
CYSRT1	1.86231	2.58791	1.69245	1.69778	1.73171	1.69245	2.30561	1.69753	1.69245	1.69245	1.70259	1.77254	1.78762	1.69374	1.82747	1.69802	1.70883	2.98654	1.70045	1.77672	1.69457	1.86629	1.72404	1.83424	1.7777	1.7279	1.72121	1.71376	1.69313	1.81075	1.71685	1.70438	1.69265	1.69458	1.69695	1.69329	1.69301	1.72836	1.69265	1.69739	1.72294	1.84801	1.70985	1.72041	1.71561	2.98654
CYSTM1	0.174998	0.187265	0.215957	0.17777	0.222895	0.220652	0.256038	0.296269	0.171946	0.210664	0.207364	0.180392	0.199197	0.196649	0.225499	0.234452	0.208019	0.279284	0.366633	0.260102	0.294267	0.2151	0.207836	0.415172	0.406219	0.20849	0.195472	0.781279	0.249809	0.344045	0.219581	0.227951	0.366075	0.47508	0.312289	0.197464	0.228429	0.182692	0.198388	0.440902	0.192063	0.172742	0.217424	0.542522	0.262606	0.781279
CYTH1	0.0398322	0.0130373	0.151194	0.392828	0.454872	0.123572	0.163001	0.0100151	0.409224	0.268671	0.468542	0.112226	0.185756	0.217604	0.393458	0.375322	0.0718365	0.156629	0.217181	0.149505	0.205803	0.0299559	0.0454361	0.340355	0.156859	0.0158928	0.0408969	0.414008	0.128694	0.473174	0.00801581	0.00647202	0.18345	0.227321	0.0681552	0.0976586	0.560976	0.743805	2.20468	0.0779806	0.0137614	0.197154	0.365782	0.046988	0.387822	2.20468
CYTH2	0.107026	0.0908714	0.273514	0.149359	0.0966299	0.200331	0.149091	0.0518547	0.116312	0.150108	0.0597193	0.080527	0.332879	0.256289	0.145754	0.184858	0.404315	0.160658	0.0921921	0.15117	0.117644	0.239707	0.292283	0.0556345	0.127	0.320965	0.304323	0.0760913	0.406647	0.0533419	0.251834	0.046024	0.0704819	0.221106	0.0864271	0.182805	0.0472547	0.0457221	0.283522	0.0738139	0.0428446	0.106992	0.170997	0.0816028	0.059624	0.406647
CYTH3	0.260279	0.157543	0.314531	0.0745756	0.105038	0.249787	0.0987167	0.0887306	0.0986243	0.0644466	0.12392	0.0733678	0.0626272	0.0593504	0.0826377	0.0705817	0.0671242	0.114189	0.057516	0.174871	0.12038	0.278019	0.122879	0.177755	0.324937	0.172207	0.23571	0.213051	0.0761739	0.0940362	0.144615	0.202988	0.0596831	0.114262	0.0911506	0.274323	0.0964911	0.0597235	0.290024	0.0971992	0.0732915	0.134229	0.0606818	0.058168	0.0599315	0.324937
CYTH4	0.604564	0.296921	0.0123698	0.0426825	0.0642759	0.0131106	0.0339389	0.0482829	0.0274527	0.0851733	0.0129659	0.0110452	0.169079	0.127115	0.259647	0.0196025	1.45979	0.437037	0.583176	0.518782	0.587845	0.0238902	0.422809	0.204532	0.446056	0.295185	0.424093	0.061496	0.0850769	0.211592	0.258505	0.689837	0.0891026	0.117291	0.0398759	0.747676	0.711363	0.685524	0.773204	0.0736519	0.622013	0.183116	0.262483	0.354769	0.428177	1.45979
CYTIP	1.30737	1.29396	1.23654	1.19789	1.03872	1.22498	1.16347	1.07149	1.41376	1.04787	1.43275	1.24156	1.19428	1.34231	1.40825	1.09418	1.11444	1.06631	1.03252	0.98422	1.44029	1.14058	1.09318	1.34018	1.00225	1.01019	1.02494	1.09584	1.24692	0.973822	0.982105	0.982553	0.997373	1.04013	1.09391	1.01782	1.0108	1.03219	1.01995	1.14673	0.977588	1.11947	1.44366	1.75724	1.2153	1.75724
CYTL1	0.0084845	0.0276587	0.00455965	0.108931	0.0703166	0.000281225	0.0130721	0.024511	0.0174964	0.00138946	0.00164123	0.0215785	0.019291	0.0380151	0.00143995	0.00364866	0.0237319	0.0380019	0.00153268	0.118894	0.0439016	0.10536	0.00231718	0.0364357	0.102994	0.0125178	0.00789487	0.0196087	0.0522137	0.000265714	0.00658283	0.0116659	0.0267376	0.00026857	0.00276542	0.00101301	0.00471043	0.000284468	0.0948646	0.0126414	0.0603513	0.0807222	0.0750909	0.0386591	0.012127	0.118894
CYYR1	0.0817566	0.140588	0.187606	0.592598	0.387955	0.21391	0.784749	0.830866	0.495348	0.690628	0.442128	0.508898	0.701062	0.829274	0.988632	0.520921	0.152674	0.642822	0.683525	0.712027	0.601865	0.64729	0.690707	0.244725	0.308091	0.406246	0.4622	0.425295	0.464696	0.476555	0.450109	0.526379	0.430682	0.416783	0.215948	0.581448	1.12518	0.278312	0.0663055	0.293788	0.247968	0.536033	0.219773	0.788496	0.502451	1.12518
D2HGDH	0.177244	0.223806	0.186646	0.226225	0.260964	0.187756	0.271571	0.397579	0.245695	0.370796	0.231341	0.437104	0.390969	0.368546	0.260175	0.383513	0.190725	0.281184	0.310083	0.364869	0.246748	0.184399	0.444246	0.236583	0.17845	0.434734	0.526307	0.372914	0.239425	0.257424	0.237829	0.176942	0.376006	0.264735	0.23266	0.336244	0.603556	0.203305	0.429672	0.634397	0.219284	0.217621	0.213619	0.293488	0.179449	0.634397
DAAM1	0.750992	0.767723	1.08583	0.809493	0.920508	1.10603	1.19873	1.25084	0.780776	1.34296	0.809497	0.889907	1.18115	1.26255	1.2017	1.20448	1.19204	0.918506	0.779539	0.828425	0.761493	0.766606	0.852382	0.767726	0.854125	0.863757	0.94542	1.3635	0.909777	0.892442	0.967415	0.870307	0.947426	1.0984	1.12049	0.906745	1.00608	0.93347	0.76877	1.05459	1.25678	1.34165	1.02247	1.59161	0.898481	1.59161
DAAM2	0.0481364	0.150583	0.20198	0.178838	0.0857189	0.123097	0.246863	0.164985	0.182877	0.20877	0.24536	0.191781	0.13791	0.21548	0.130176	0.215038	0.45124	0.0256949	0.172926	0.112911	0.142476	0.148733	0.0311528	0.600094	0.192437	0.105835	0.0838217	0.147756	0.0148008	0.0274877	0.0345309	0.0180387	0.0342653	0.313889	0.161501	0.347364	0.0934075	0.0184485	0.0186161	0.287259	0.510114	0.383065	0.0301211	0.0507481	0.0162503	0.600094
DAB1	0.0584526	0.0707549	0.473967	0.664944	0.64224	0.518145	0.0263531	0.272168	0.325504	0.243787	0.21712	0.54343	0.378926	0.389263	0.358916	0.648823	0.40875	0.144584	0.0394359	0.0130904	0.0123543	0.216592	0.102336	0.0133464	0.064503	0.107924	0.251884	0.415427	0.264333	0.14295	0.216427	0.172184	0.179302	0.166624	0.0479342	0.0865222	0.310134	0.456058	0.0189051	0.0779696	0.128249	0.0797821	0.112534	0.043395	0.539393	0.664944
DAB2	0.368813	0.424171	0.283887	0.285836	0.283666	0.28702	0.283774	0.304665	0.292526	0.287408	0.295672	0.283687	0.283673	0.284984	0.330491	0.286481	0.570984	0.298746	0.345606	0.283969	0.283559	0.286376	0.301165	0.329286	0.301427	0.298435	0.28806	0.283933	0.290014	0.322614	0.285899	0.284288	0.383868	0.319557	0.348706	0.300275	0.289214	0.288424	0.294127	1.29741	0.361878	0.303017	0.490121	0.557002	0.350117	1.29741
DAB2IP	0.668651	0.668651	0.669108	0.706715	0.676656	0.668929	0.692918	0.709609	0.668835	0.695639	0.68284	0.754915	0.678083	0.682	0.674861	0.723337	0.676344	1.04366	0.736265	0.723448	0.853431	0.673401	0.853281	0.678918	0.926922	0.963437	0.685661	0.777631	0.694477	1.00412	0.987313	0.74947	0.953292	0.672523	1.05979	0.739663	0.706368	0.711562	0.839272	0.836199	0.670373	0.861122	0.81739	0.668834	0.709424	1.05979
DACH1	0.833548	1.0233	0.820144	0.544902	0.741051	0.790543	0.91165	1.08385	0.738123	0.544902	0.544902	1.03825	0.955778	1.21155	1.51482	0.819525	0.776685	0.572451	0.544902	1.01514	0.545427	0.772837	0.769182	0.867647	0.839095	0.768755	0.81516	0.82057	1.00573	1.10502	0.832033	0.766684	0.825452	1.3397	1.1775	0.911582	0.841963	1.26993	0.850725	0.5534	1.01158	0.975112	0.902018	0.708986	0.668308	1.51482
DACH2	0.114756	0.114756	0.137498	0.322125	0.26987	0.138504	0.195924	0.150305	0.180067	0.204879	0.304085	0.231174	0.207944	0.210017	0.232832	0.194393	0.256888	0.29731	0.508175	0.401219	0.355317	0.626163	0.372498	0.773332	0.761462	0.503319	0.266633	0.237456	0.297445	0.206056	0.122082	0.190272	0.256853	0.139031	0.19889	0.720297	1.17457	0.114957	1.69798	0.396461	0.195956	0.332902	0.231071	0.180488	0.416134	1.69798
DACT1	0.243293	0.362839	0.0482369	0.0375252	0.0363295	0.0540267	0.0390711	0.031887	0.0337305	0.0502816	0.0561683	0.0461537	0.0566314	0.0458148	0.091341	0.0551396	0.0327818	0.359198	0.234085	0.302878	0.153967	0.248215	0.0652587	0.0855777	0.0334907	0.0744958	0.0824376	0.24562	0.398592	0.0626225	0.235901	0.233653	0.0377228	0.097129	0.601767	0.0669839	0.13611	0.409346	0.0457754	0.116621	0.0377102	0.0542093	0.089042	0.216425	0.183856	0.601767
DACT2	0.10689	0.577731	0.55201	0.438372	0.47956	0.432193	0.209356	0.382611	0.507075	0.586771	0.486399	0.176232	0.322458	0.313836	0.157572	0.457394	0.122011	0.490237	0.10444	1.19337	0.886286	0.104462	0.322461	0.765512	0.996327	0.11125	0.114577	0.412995	0.356408	0.698891	0.227127	0.106535	0.755416	1.17323	0.52416	0.72185	0.126698	0.430456	0.150041	0.176092	0.753274	0.493203	0.190118	0.125332	0.224368	1.19337
DACT3	0.558732	0.545477	0.726735	0.483131	0.536869	0.831682	0.498501	0.489508	0.522161	0.569676	0.483415	0.498392	0.681138	0.781309	0.796783	0.494481	0.486052	0.769415	0.483036	0.506098	0.519827	0.523326	0.918891	0.650757	0.589089	0.692996	0.563626	0.48906	0.486977	0.512783	1.27237	0.627349	0.582875	0.483047	0.861142	0.853471	0.581289	0.59451	0.91947	0.684301	1.19724	1.87544	0.597913	0.498216	0.936218	1.87544
DAD1	0.465835	0.391568	0.34889	0.250835	0.269737	0.311694	0.251967	0.257358	0.281691	0.33278	0.290214	0.273258	0.256616	0.27515	0.283741	0.313945	0.533447	0.790709	1.10977	0.567258	1.03325	0.266875	0.464619	0.388488	0.994768	0.84202	0.706395	0.334931	0.251654	0.263905	0.3301	0.364716	0.585887	0.578535	0.351222	0.258229	0.273056	0.259216	0.587656	0.271781	0.270245	0.603824	0.346251	0.299348	0.252879	1.10977
DAG1	0.0371222	0.0640191	0.142722	0.064267	0.0366713	0.115332	0.0515685	0.0229501	0.0362462	0.025325	0.0456392	0.0765159	0.0238629	0.0227504	0.0333843	0.0312225	0.0620315	0.0687607	0.0593933	0.0311238	0.106097	0.0236243	0.0412649	0.0693704	0.129051	0.16837	0.0291365	0.0369779	0.0724322	0.246709	0.208109	0.20107	0.104764	0.193931	0.0588564	0.0898695	0.0320819	0.134676	0.407519	0.03161	0.405217	0.0702533	0.12297	0.0688493	0.114344	0.407519
DAGLA	0.0548716	0.0419217	0.0952791	0.0538741	0.052809	0.0966059	0.00646009	0.0110934	0.0168216	0.0141569	0.0225739	0.0208942	0.0448317	0.0143993	0.121944	0.00808316	0.0335622	0.014514	0.148276	0.291335	0.0445924	0.0740519	0.0177574	0.00912166	0.0367341	0.0183822	0.0288998	0.00755251	0.0124559	0.00622945	0.110508	0.025068	0.00563308	0.0194222	0.00816295	0.152391	0.00592168	0.0789945	0.102939	0.69792	0.145691	0.0883324	0.0592975	0.0263919	0.0569277	0.69792
DAGLB	0.495753	0.531836	0.548083	0.521882	0.456734	0.558236	0.463125	0.46731	0.537972	0.480848	0.482356	0.466434	0.471742	0.477101	0.477178	0.492088	0.63648	0.462991	0.457133	0.463866	0.463884	0.486482	0.457658	1.06069	0.474172	0.45811	0.460767	0.457793	0.463932	0.457854	0.459799	0.490633	0.458666	0.47114	0.465474	0.456614	0.930602	0.458184	0.466455	0.460295	0.462378	0.457353	0.457299	0.459557	0.472181	1.06069
DALRD3	0.178004	0.0351414	0.0311557	0.0822059	0.0792587	0.0331799	0.0355475	0.0327705	0.168811	0.216277	0.12864	0.0964316	0.0496894	0.105973	0.0548792	0.0702299	0.401302	0.0415458	0.039008	0.204274	0.0310352	0.460735	0.104524	0.586351	0.201736	0.413741	0.235148	0.0330733	0.051127	0.102405	0.413959	0.719864	0.0483153	0.0327711	0.070919	0.142079	0.128274	0.74042	0.319171	0.0640751	0.088054	0.0492968	0.136093	0.329815	0.306881	0.74042
DAND5	0.617271	0.58462	0.571679	0.561597	0.549306	0.56264	0.547662	0.67866	0.55665	0.544228	0.543488	0.544472	0.553423	0.55247	0.577323	0.580358	0.595542	0.559366	0.544908	0.542174	0.596644	0.542624	0.542666	0.558085	0.552456	0.582104	0.557655	0.580122	0.543413	0.542178	0.543896	0.69133	0.566218	0.546674	0.597346	0.548813	1.11772	0.718471	0.793371	0.542171	0.594759	0.721261	0.629346	1.06597	0.603252	1.11772
DAO	0.818361	0.841516	1.01515	1.00994	1.01634	1.02899	0.85521	0.885551	1.05355	0.858605	0.929817	0.858569	0.975086	0.916982	0.891323	0.902978	0.886359	0.966788	0.937636	0.84559	0.887599	0.850118	0.844355	0.86317	0.822674	0.822567	0.841076	0.939863	0.866811	0.925555	0.993767	0.892857	1.7743	0.880507	0.821689	0.818808	0.817959	1.13965	0.916575	0.824195	0.828218	0.880667	0.994647	1.20199	0.931677	1.7743
DAOA	0.2503	0.293638	0.482291	0.246321	0.291526	0.573389	0.235373	0.237169	0.239739	0.241534	0.239807	0.257168	0.287561	0.291104	0.507482	0.244993	0.572113	0.350455	0.337658	0.853092	0.545517	0.243669	0.266429	0.319658	0.739583	0.237152	0.238004	0.543324	0.464335	0.235375	0.237631	0.891806	0.785496	0.386747	0.520809	0.655768	1.06271	1.41181	0.798566	0.381005	0.558652	0.361796	0.57294	0.435192	0.23662	1.41181
DAP	0.178821	0.147265	0.168808	0.278119	0.223954	0.205458	0.497799	0.0805302	0.0898098	0.0783272	0.0833749	0.0798636	0.492011	0.114403	0.0959348	0.0811709	0.0814653	0.191525	0.243053	0.293993	0.313515	0.0996837	0.0788193	0.79016	0.120066	0.449812	0.115893	0.125794	0.10002	0.124615	0.225617	0.194183	0.0802084	0.0944208	0.0912195	0.102053	0.228936	0.359598	0.101044	0.101964	0.110325	0.100812	0.211632	0.114106	0.0933314	0.79016
DAP3	0.155643	0.103559	0.139791	0.0472218	0.109756	0.109355	0.0718902	0.0498018	0.0594157	0.106002	0.0869332	0.054405	0.0459501	0.047875	0.354077	0.104625	0.234595	0.103561	0.0531781	0.2685	0.0541771	0.0537519	0.0520987	0.119024	0.103507	0.116697	0.779067	0.977982	0.0519069	0.0491517	0.0600564	0.616725	0.320631	0.0929303	0.133633	0.050102	0.559504	0.142888	0.309112	0.0754577	0.101491	0.046587	0.094557	0.186215	0.0678073	0.977982
DAPK1	0.183608	0.159906	0.166053	0.164788	0.169685	0.160454	0.185703	0.183985	0.21014	0.170999	0.161053	0.159834	0.174399	0.174425	0.163147	0.199708	0.384777	0.478128	0.453992	0.305308	0.507451	0.622879	0.608009	0.442365	0.697571	0.37462	0.176939	0.168387	0.270534	0.52311	0.225959	0.263719	0.472103	0.252377	0.275763	0.383523	0.159805	0.282062	0.160337	0.236515	0.404905	0.16158	0.160041	0.345289	0.225518	0.697571
DAPK2	0.703237	0.693911	0.85134	0.713568	0.699325	0.727714	0.692357	0.699343	0.694551	0.704832	0.765992	0.693478	0.918797	0.857441	0.810338	0.890829	0.752421	0.715486	0.82082	0.707837	0.868588	0.755434	0.707154	0.706055	0.816181	0.719064	0.816029	0.708497	0.770473	0.694239	0.752446	0.767548	0.693826	0.813485	1.03665	1.42033	0.744364	0.769663	0.70118	1.00549	0.744972	0.783742	0.706596	0.910594	0.737469	1.42033
DAPK3	0.183074	0.173233	0.253571	0.175609	0.240071	0.209788	0.263176	0.280552	0.198218	0.217889	0.17332	0.267675	0.175166	0.178695	0.213775	0.212241	0.428028	0.179171	0.175385	0.193291	0.177463	0.173047	0.19023	0.262633	0.179462	0.187667	0.200449	0.186155	0.180113	0.178809	0.201004	0.20738	0.173874	0.233634	0.219833	0.361969	0.247542	0.186721	0.379118	0.736271	0.218296	0.350993	0.186677	0.216643	0.173469	0.736271
DAPL1	1.11426	1.06077	1.07153	1.16353	1.0604	1.06734	1.0889	1.06207	1.09121	1.17934	1.09221	1.07372	1.06977	1.08863	1.065	1.09158	1.06181	1.06268	1.079	1.06043	1.15931	1.06495	1.06041	1.0817	1.06782	1.06311	1.06246	1.06053	1.06749	1.07693	1.06346	1.06128	1.07129	1.11993	1.06649	1.06125	1.33766	1.09325	1.06144	1.43627	1.06056	1.06805	1.07758	1.08694	1.06559	1.43627
DAPP1	0.365851	0.361968	0.342028	0.369496	0.373009	0.343102	0.34558	0.344408	0.385886	0.374307	0.461946	0.345263	0.350168	0.343018	0.345425	0.343653	0.424399	0.645406	0.388323	0.443056	0.396215	0.345884	0.386374	0.34593	0.433269	0.483388	0.701362	0.342812	0.456261	0.34298	0.369856	0.345468	0.342544	0.356542	0.485243	0.566699	1.04939	0.51761	0.403636	0.52198	0.355816	0.54891	0.349012	0.352225	0.442574	1.04939
DARS	0.507672	0.460249	0.282267	0.32188	0.331879	0.373248	0.700014	0.589619	0.305244	0.45202	0.408875	0.490222	0.441888	0.425398	0.336737	0.434008	0.370813	1.0318	1.66993	2.4591	1.24817	2.51794	1.488	1.77969	1.41759	0.66453	0.665863	0.313985	0.714411	1.01531	1.04679	1.12809	0.657017	0.714472	0.598198	1.18835	0.498772	0.314544	0.255263	0.293453	1.04637	0.712184	0.258803	0.255242	0.25418	2.51794
DARS2	0.247786	0.263208	0.472664	0.221978	0.281959	0.551017	0.320189	0.0936294	0.323978	0.0562143	0.19425	0.395643	0.256245	0.196463	0.033446	0.22293	0.0569322	0.0964871	0.201117	0.115262	0.0871573	0.0118607	0.0559186	0.109491	0.158608	0.0103674	0.0127093	0.180716	0.0467068	0.120865	0.0635796	0.0580418	0.0352359	0.0540019	0.109078	0.0115712	0.0478786	0.189591	0.0317443	0.0078959	0.194642	0.0703503	0.119544	0.398476	0.278626	0.551017
DAW1	0.550985	0.56212	0.344769	0.655366	0.631332	0.383589	0.333943	0.573004	0.381043	0.677328	0.402894	0.438188	0.614475	0.559812	0.863343	0.500575	0.33506	0.602287	0.514306	0.581806	0.393527	0.638172	0.643711	0.374375	0.539969	0.501667	0.531986	0.453849	0.488378	0.518051	0.565701	0.580193	0.357534	0.671596	0.342987	1.02626	0.376511	0.338725	0.397355	0.389208	1.56178	0.540758	0.89703	0.364635	0.338203	1.56178
DAXX	0.73662	0.563807	0.024063	0.0306666	0.0313548	0.0218627	0.201512	0.0252601	0.0569688	0.114809	0.0362645	0.021182	0.10109	0.021554	0.0573909	0.0303994	0.0223012	0.309752	0.513462	0.31224	0.280477	0.0437852	0.0390451	0.133241	0.37172	0.174497	0.152835	0.113819	0.0219545	0.033061	0.0310411	0.0234981	0.144	0.0422398	0.223679	0.305185	0.0500844	0.0282754	0.77612	0.0725289	0.141978	1.15422	0.0864293	0.0216885	0.0321638	1.15422
DAZAP1	0.636534	0.203558	0.123036	0.102745	0.204296	0.0867846	0.152324	0.145758	0.0773843	0.241378	0.0639345	0.108206	0.23955	0.164248	0.175748	0.120114	0.0747923	0.476218	0.284929	0.432264	0.56527	0.62566	0.672478	0.299053	0.881171	0.634606	0.211611	0.353634	0.107422	0.119189	0.336131	0.358286	0.134786	0.0669778	0.15543	0.579622	0.143911	0.0854936	0.161458	1.12381	0.0638769	0.662594	0.112871	0.121653	0.184102	1.12381
DAZAP2	0.394652	0.401925	0.483915	0.714085	0.775098	0.460426	0.474579	0.503525	0.420797	0.440627	0.403424	0.496522	0.39474	0.407386	0.511191	0.490203	0.422478	0.394662	0.40941	0.465915	0.414554	0.593968	0.423731	0.473299	0.466806	0.399425	0.43661	0.428326	0.559887	0.410564	0.399542	0.394512	0.406848	0.435556	0.657358	0.515035	0.476935	0.473237	0.394436	1.1922	0.854975	0.658897	0.55495	0.678871	0.560617	1.1922
DAZL	0.0743208	0.0584181	0.155621	0.0646708	0.0198017	0.127051	0.0156918	0.0395154	0.181475	0.0163396	0.0603995	0.156572	0.0912945	0.0977999	0.218966	0.0884049	0.0314297	0.0315419	0.0173156	0.0263	0.0825091	0.0637654	0.0185186	0.0179532	0.0221354	0.102535	0.0733157	0.130154	0.0754187	0.054672	0.135192	0.112901	0.0206072	0.171781	0.143694	0.0690108	0.38328	0.0261676	0.298725	0.015679	0.033266	0.0345227	0.0189911	0.0239685	0.0229998	0.38328
DBF4	0.429089	0.517596	0.327197	0.240474	0.272411	0.225503	0.534464	0.155053	0.46279	0.0700019	0.449628	0.13685	0.0600236	0.0615808	0.0916572	0.086894	0.0681956	0.103177	0.113904	0.459971	0.195711	0.0633398	0.0683249	0.223067	0.280665	0.164416	0.108797	0.266323	0.594003	0.133674	0.0689204	0.0719854	0.0698406	0.0913846	0.0620923	0.0898486	0.217172	1.27635	0.207013	0.0856823	0.0592774	0.198815	0.428624	0.526401	1.29683	1.29683
DBF4B	0.0571272	0.0417898	0.0501907	0.0390257	0.0650017	0.0510424	0.0485871	0.0509939	0.0650698	0.0371332	0.0717206	0.0371763	0.112049	0.0376694	0.0945256	0.0401338	0.186127	0.302893	0.188632	0.139604	0.0458771	0.470636	0.258496	0.22822	0.080793	0.334467	0.293642	0.0454045	0.170339	0.0504389	0.0569367	0.0380555	0.0515817	0.0370358	0.0512275	0.0484191	0.0785758	0.243865	0.0385343	0.0744757	0.160268	0.0676763	0.103089	0.0409227	0.133536	0.470636
DBH	0.688061	0.70728	0.972191	0.981762	1.04896	1.00275	0.881699	0.842423	0.965839	1.23612	0.896682	0.80284	0.983332	1.05785	0.797314	0.977682	0.780952	0.977407	0.745999	0.771784	1.09109	0.757223	0.776797	1.28306	0.788176	0.859162	0.907068	0.819941	0.955279	1.06921	0.873187	0.864412	0.783015	0.773561	1.54506	0.71793	0.735066	0.761889	0.699956	1.00662	0.703639	0.703394	0.723914	0.852172	0.698455	1.54506
DBI	0.0799366	0.0799366	0.204943	0.149643	0.288461	0.235883	0.171624	0.15757	0.0799366	0.185195	0.128592	0.123277	0.197473	0.236343	0.287621	0.148978	0.206795	0.447728	0.223029	0.255116	0.173007	0.363865	0.325174	0.628241	0.290815	0.518416	0.611309	0.322403	0.205097	0.238871	0.257035	0.227037	0.470495	0.116094	0.27016	0.175421	0.152849	0.192288	0.163415	0.116285	0.190532	0.225184	0.0839084	0.0802906	0.181186	0.628241
DBN1	0.682405	0.83195	0.537862	0.698666	0.474461	0.558464	0.690976	0.572562	0.672211	0.45446	0.67151	0.548468	0.506509	0.443594	0.436648	0.750513	0.820725	0.44953	0.515139	0.439277	0.437429	0.45984	0.477786	0.437121	0.43481	0.437869	0.52352	0.51125	0.506753	0.467049	0.445751	0.433565	0.453894	0.435264	0.662645	0.466584	0.434303	0.722904	0.892167	0.694171	0.55174	0.698073	0.491426	1.26426	0.530566	1.26426
DBNDD1	0.357381	0.357381	0.420829	0.364029	0.391687	0.449373	0.485394	0.573481	0.478348	0.518287	0.40217	0.393976	0.44006	0.48774	0.407556	0.501063	0.752567	0.397727	0.361795	0.369504	0.413522	0.397303	0.392807	0.392028	0.357389	0.742511	0.560339	0.360291	0.385946	0.357394	0.358901	0.402503	0.434369	0.389425	0.407774	0.420629	1.03623	0.453594	0.357407	0.580691	0.357833	0.415102	0.610868	0.964595	0.440391	1.03623
DBNDD2	0.0293902	0.0293902	0.114894	0.171366	0.0409724	0.159938	0.0852616	0.070405	0.0719081	0.238005	0.0361824	0.0421021	0.262202	0.190153	0.332509	0.040506	0.0294092	0.0464622	0.0546993	0.164308	0.151676	0.736948	0.263102	0.429083	0.152156	0.398275	0.430042	0.0882613	0.143867	0.276972	0.212964	0.0693859	0.0932294	0.0473392	0.053278	0.274508	0.866508	0.401933	0.0360037	0.435641	0.879943	0.240253	0.0856107	1.06174	0.208739	1.06174
DBNL	0.0135665	0.00224758	0.00696468	0.00629748	0.0076218	0.00969438	0.00233385	0.1646	0.0245498	0.00241693	0.00225438	0.0591359	0.0192179	0.00251496	0.00884667	0.0064251	0.00291067	0.00282951	0.0912486	0.00225259	0.00520384	0.0523521	0.0195905	0.0306942	0.00224592	0.0415144	0.116056	0.00279701	0.00225474	0.00663175	0.00694596	0.0745394	0.0107811	0.0911978	0.0287098	0.0744744	0.294192	0.339837	0.00349479	0.114237	0.0999083	0.0326352	0.554918	0.0137028	0.0673486	0.554918
DBP	0.197288	0.216138	0.148217	0.165753	0.155016	0.153908	0.157926	0.160285	0.159819	0.223413	0.143586	0.162806	0.179794	0.158952	0.260176	0.142938	0.451735	0.380063	0.339395	0.298019	0.461621	0.143329	0.33113	0.212632	0.317068	0.318509	0.282181	0.225587	0.177803	0.145686	0.150317	0.27805	0.228904	0.148255	0.145003	0.31346	0.154722	0.29567	0.147654	0.82405	0.149126	0.152399	0.143484	0.174341	0.210092	0.82405
DBR1	1.46233	1.60043	1.30562	1.35883	1.60357	1.36452	1.38999	1.27497	1.29651	1.41284	1.49975	1.26215	1.40592	1.30887	1.30258	1.35573	1.2725	1.19821	1.28904	1.19649	1.28433	1.39056	1.16922	1.16826	1.22122	1.16907	1.16942	1.22564	1.1886	1.20528	1.20995	1.19914	1.18116	1.3645	1.37234	1.49404	1.46988	1.39663	1.33778	1.31118	1.17026	1.20672	1.3387	1.53673	1.35039	1.60357
DBT	0.158259	0.207138	0.0734562	0.372796	0.31245	0.0734562	0.420752	0.528433	0.0734562	0.373484	0.442321	0.249308	0.151383	0.209802	0.267635	0.305747	0.190725	0.313777	0.224795	0.321295	0.0734562	0.152702	0.216023	0.13649	0.130688	0.542791	0.353698	0.287495	0.58577	0.523968	0.278605	0.329937	0.344179	0.320648	0.307481	0.312892	0.329324	0.8473	0.655536	0.120577	0.138286	0.336235	0.0740229	0.0807834	0.4633	0.8473
DBX1	0.330446	0.369432	0.326134	0.522749	0.496054	0.326134	0.43588	0.553213	0.396573	0.454511	0.511828	0.42632	0.414488	0.387262	0.335253	0.442938	0.558334	0.450161	0.369124	0.373259	0.425964	0.358739	0.488866	0.330048	0.410571	0.385441	0.402926	0.418938	0.392517	0.51852	0.472694	0.490052	0.54723	0.886947	0.931714	0.355915	0.359685	0.385698	0.715093	0.534035	0.341011	0.473668	0.95516	0.69162	0.652517	0.95516
DBX2	1.48293	1.15755	0.39455	0.400905	0.395418	0.460562	0.493091	0.393827	0.429102	0.40694	0.452138	0.39375	0.399624	0.404747	0.440699	0.3948	1.21318	0.621366	0.788168	0.499134	0.51587	0.659862	0.519867	0.440362	1.09329	0.554908	0.684118	0.396906	0.394036	0.521057	0.396145	0.531298	0.394204	0.560355	0.584599	0.924635	0.491903	0.406416	0.455091	0.621684	1.01948	0.618399	1.01309	0.411272	0.474632	1.48293
DCAF1	0.22939	0.168892	0.270773	0.130834	0.109094	0.321363	0.144527	0.136778	0.104498	0.137937	0.21312	0.153364	0.217147	0.278661	0.253139	0.164458	0.271161	0.10473	0.104498	0.126817	0.112325	0.144545	0.128161	0.132382	0.133431	0.137579	0.104501	0.270637	0.121446	0.344535	0.229982	0.204448	0.227012	0.18412	0.203195	0.195959	0.104963	0.105685	0.183724	0.108072	0.276756	0.158905	0.104784	0.132893	0.234692	0.344535
DCAF10	0.828216	0.503253	0.331364	0.542129	0.368846	0.330253	0.39942	0.340172	0.338259	0.430833	0.562126	0.340322	0.330664	0.370757	0.365946	0.33391	0.382627	0.364185	0.391091	0.345148	0.338415	0.413606	0.345474	0.710606	0.332588	0.32944	0.336369	0.513632	0.329044	0.37612	0.328532	0.328515	0.401178	0.435785	0.499415	0.462928	0.403501	0.390327	0.380418	0.634969	0.328455	0.365678	0.385083	0.428993	0.353917	0.828216
DCAF11	0.0226818	0.0556091	0.376422	1.01062	1.14942	0.494053	0.372246	0.665199	0.272339	0.588644	0.611421	0.552377	0.774518	0.895517	0.788785	1.17263	0.00744124	1.64826	0.250603	1.11884	0.319054	2.66516	1.7648	2.28763	0.0430717	1.2828	1.30503	1.04028	0.93953	0.627805	0.816579	0.73856	0.780879	0.467192	0.232431	0.306854	0.0540944	0.282366	0.123401	0.553947	0.92905	0.665215	1.10222	0.497576	0.408365	2.66516
DCAF12	0.272573	0.227818	0.233511	0.323549	0.334614	0.237676	0.244786	0.227501	0.22816	0.261501	0.248289	0.233086	0.247998	0.230803	0.293858	0.2338	0.239528	0.346226	0.252671	0.316617	0.422813	0.297452	0.303671	0.41567	0.283386	0.405761	0.493759	0.227655	0.243311	0.517543	0.235523	0.231602	0.358458	0.227688	0.246299	0.349104	0.32922	0.63661	0.436907	0.480638	0.508169	0.236585	0.403214	0.72095	0.560151	0.72095
DCAF12L1	0.0342657	0.0342657	0.63285	0.657249	0.390678	0.643319	0.0342757	0.253245	0.692233	0.502035	0.560072	0.13376	0.518823	0.307919	0.66187	0.459222	0.24501	0.222296	0.365048	0.306397	0.315141	0.0580148	0.340527	0.212042	0.338748	0.153361	0.0342865	1.28778	0.708452	0.204469	0.0375786	0.148145	0.578544	0.0847753	0.0555957	0.121432	0.165711	1.4894	0.0605582	0.0347357	0.325543	0.387524	0.281423	0.0355382	1.30946	1.4894
DCAF12L2	0.0148319	0.0148319	0.461937	0.373233	0.444521	0.430238	0.180573	0.29052	0.376465	0.356455	0.403261	0.382988	0.216109	0.426658	0.223579	0.401887	0.696603	0.125316	0.0148319	0.0920958	0.065164	0.014832	0.0946797	0.0154389	0.100478	0.0148372	0.0569875	0.183798	0.189347	0.186982	0.0263241	0.132132	0.222251	0.450133	0.148959	0.158386	0.469092	0.347357	0.195746	0.976983	0.256403	0.140338	0.124326	0.0699335	0.0207121	0.976983
DCAF13	0.171453	0.177255	0.22965	0.282136	0.382534	0.226585	0.18848	0.222536	0.306329	0.173053	0.27332	0.175423	0.184325	0.175091	0.171483	0.375455	0.496754	0.253766	0.171188	0.229969	0.178797	0.194546	0.283838	0.177842	0.171622	0.197421	0.210218	0.23098	0.205486	0.284828	0.195469	0.17149	0.331129	0.196295	0.191749	0.172329	0.187774	0.294143	0.18817	0.171147	0.175973	0.203331	0.557468	0.171108	0.260136	0.557468
DCAF15	0.0522659	0.0539675	0.113848	0.184313	0.147969	0.146046	0.0254646	0.185315	0.180327	0.0251761	0.139069	0.0251772	0.408718	0.141875	0.276281	0.0912856	0.119117	0.0456286	0.0481885	0.236438	0.278933	0.126992	0.028732	0.0399746	0.0533479	0.285412	0.434222	0.206712	0.0285914	0.0848651	0.0260292	0.0260854	0.0279219	0.0440009	0.0460688	0.0601798	0.074517	0.103431	0.0717502	0.220215	0.025219	0.381446	0.0319605	0.027271	0.192555	0.434222
DCAF16	0.181209	0.336849	0.214654	0.342892	0.904745	0.196247	0.0530617	0.081148	0.644896	0.513305	0.524376	0.244559	0.785672	0.196434	0.0530919	0.617042	0.428782	0.11786	0.127738	0.0581998	0.0779008	0.6764	0.557665	0.062683	0.612796	0.0948619	0.164456	0.710455	0.222177	0.296827	0.0683176	0.0556239	0.396906	0.249985	0.388891	0.15554	0.0559183	0.27124	0.264776	0.200771	0.15574	0.0543069	0.0636393	0.0554237	0.150566	0.904745
DCAF17	0.0238098	0.0533415	0.247115	0.359613	0.617947	0.310523	0.410936	0.290647	0.185125	0.452272	0.576065	0.631831	0.351361	0.320106	0.422861	0.422096	0.0122053	0.153232	0.233198	0.0989648	0.332369	0.706086	0.223845	1.50387	0.429973	0.613661	0.613459	0.467438	0.299107	0.148033	0.277814	0.368562	0.518469	0.839127	0.722455	0.662129	0.128566	0.57385	0.582567	0.105416	0.343072	0.711589	0.232669	0.00746838	0.021023	1.50387
DCAF4	0.0381961	0.0306224	0.107743	0.0415853	0.0354347	0.0978796	0.0314704	0.0382304	0.0304329	0.0444746	0.0340377	0.0311584	0.0372564	0.0305173	0.0304323	0.0522782	0.529805	0.03855	0.14113	0.0702625	0.123185	0.199324	0.14386	0.241694	0.120283	0.118145	0.0391822	0.0312786	0.0883586	0.156493	0.177094	0.0672693	0.22683	0.0435847	0.0323004	0.0303976	0.0371924	0.14156	0.0710469	0.0350518	0.0356404	0.0381303	0.132043	0.0305141	0.140891	0.529805
DCAF4L1	0.411703	1.02017	0.834541	0.382945	0.534984	0.87836	0.566296	0.623511	0.512161	0.461082	0.472126	0.560465	0.627575	0.548942	0.574565	0.452955	0.757267	0.590019	0.473084	0.640027	0.376115	0.250102	0.315796	0.566359	0.358965	0.580732	0.624761	0.908514	1.08659	0.89416	0.697772	0.713807	0.862735	1.0359	0.935331	0.309587	0.842318	0.304557	0.362516	0.629183	0.590733	0.354354	0.342846	0.395563	0.412213	1.08659
DCAF4L2	0.284329	0.120277	0.0262036	0.0278946	0.0333749	0.0282574	0.148449	0.0322057	0.0666339	0.0775857	0.0460249	0.0337992	0.0987915	0.0757232	0.0260774	0.0304194	0.0439431	0.0493006	0.061225	0.026138	0.0298823	0.227115	0.0985948	0.0304735	0.0304331	0.121468	0.0418658	0.0416096	0.0600432	0.0349148	0.0274525	0.0309478	0.179666	0.496416	0.0908815	0.0402856	0.402539	0.0260867	0.270087	0.203472	0.0505187	0.0368697	0.41663	0.0343053	0.0302793	0.496416
DCAF5	0.0521127	0.0723041	0.485362	0.247681	0.0757048	0.486083	0.208417	0.162517	0.25385	0.399139	0.0882694	0.084882	0.246202	0.301911	0.361764	0.0853109	0.0667268	0.401329	0.603627	0.726784	0.446819	0.30198	0.329615	0.230952	0.345455	0.33333	0.405438	0.076683	0.059066	0.14138	0.278983	0.257071	0.639202	0.264501	0.340854	0.445748	0.88124	0.0746079	0.0455369	0.575887	0.271854	0.569941	0.131144	0.333242	0.152127	0.88124
DCAF6	0.0183737	0.0482228	0.0517867	0.0327253	0.0235994	0.0761288	0.13273	0.0406708	0.0434758	0.0681974	0.0176362	0.0374657	0.0738031	0.146531	0.045534	0.127118	0.0791251	0.266184	0.0674593	0.0729403	0.0962192	0.304053	0.143554	0.0604734	0.167736	0.0219592	0.0658182	0.0716304	0.135514	0.136682	0.0947045	0.163968	0.0177057	0.30358	0.0474524	0.041426	0.166888	0.198586	0.0178341	0.623396	0.431131	0.0263412	0.326321	0.455551	0.0542421	0.623396
DCAF7	0.107325	0.135738	0.151055	0.247801	0.136286	0.166139	0.282387	0.314528	0.213431	0.224438	0.229566	0.279021	0.166079	0.19981	0.297215	0.298055	0.25183	0.30742	0.271517	0.329698	0.30736	0.757592	0.157962	0.347324	0.170779	0.56515	0.557986	0.403752	0.281924	0.110724	0.118545	0.146869	0.154467	0.642841	1.48949	0.307616	0.556635	0.170172	0.108648	0.324885	0.116771	0.415809	0.153162	0.140585	0.199944	1.48949
DCAF8	0.259654	0.538072	0.686457	0.395648	0.559588	0.698492	1.21437	0.693558	0.639972	0.866239	1.02612	0.937135	0.967986	1.07371	0.707368	0.996634	0.31248	0.459507	0.76392	1.033	0.486493	0.932322	0.669255	0.811426	1.04972	0.863306	0.812146	0.948139	1.11188	0.551223	0.495866	0.81421	0.877999	0.620254	0.63359	0.756351	0.985519	0.262393	0.248288	0.748855	0.456545	1.00373	0.206613	1.00731	0.620146	1.21437
DCAF8L1	0.0583025	0.0583025	0.234585	0.100059	0.0711677	0.224616	0.113022	0.0712672	0.169377	0.0616234	0.200914	0.0978203	0.0746721	0.0678188	0.0585276	0.0926552	0.296748	0.0685576	0.0684397	0.0696599	0.0583102	0.200378	0.0998541	0.112733	0.0826015	0.0682711	0.058621	0.0637237	0.0767929	0.073739	0.0647503	0.20631	0.0607722	0.0585139	0.0723134	0.107548	0.0900461	0.395861	0.0583059	0.0709096	0.13156	0.11744	0.074875	0.129506	0.0764968	0.395861
DCAF8L2	0.19814	0.19814	0.222763	0.19814	0.524089	0.221358	0.19814	0.322117	0.207316	0.205524	0.19814	0.249142	0.19814	0.19814	0.202697	0.19814	0.19814	0.199994	0.198316	0.247643	0.199335	0.414086	0.244123	0.19814	0.20136	0.201416	0.21384	0.333135	0.222206	0.19814	0.19814	0.19814	0.199982	0.19814	0.19814	0.19814	0.19814	0.199451	0.270045	0.296341	0.306202	0.198351	0.213761	0.406833	0.206231	0.524089
DCAKD	1.03028	0.550662	0.230628	0.173588	0.129146	0.339571	0.158429	0.222334	0.245761	0.0778701	0.238812	0.165122	0.332244	0.202992	0.17204	0.326441	0.124273	0.145261	0.143424	0.281755	0.210339	0.723079	0.298046	0.509831	0.130797	0.206473	0.179625	0.113712	0.186906	0.110228	0.486143	0.24701	0.0438825	0.100489	0.062376	0.230982	0.0524103	0.0587145	0.534081	0.0555769	0.288341	0.0762788	0.0358045	0.0593356	0.0515468	1.03028
DCANP1	0.462084	0.242971	0.583656	0.11367	0.11367	0.553556	0.11367	0.612366	0.944605	0.932398	0.365744	0.373255	0.468188	1.20133	1.49865	0.347093	0.625701	0.376143	0.11882	0.113717	0.39401	0.242574	0.4444	0.551488	0.410968	0.122778	0.128524	0.322557	0.955651	0.246078	0.155142	0.117827	0.250789	0.368273	0.365656	0.372892	0.829047	0.136302	0.479504	1.09781	0.387107	1.66558	0.893675	0.543006	0.695623	1.66558
DCBLD1	1.27004	1.35073	1.33632	1.23884	1.23242	1.33877	1.22755	1.21073	1.19511	1.24201	1.31471	1.45884	1.24637	1.21599	1.21734	1.2115	1.33687	1.22897	1.29278	1.8195	1.20037	1.41019	1.23725	1.25416	1.19246	1.19746	1.31018	1.32362	1.24387	1.22309	1.20441	1.18839	1.1862	1.18667	1.20393	1.21933	1.21461	1.47144	1.24093	1.31248	1.25155	1.65736	1.22135	1.57587	1.19028	1.8195
DCBLD2	0.186439	0.129171	0.175709	0.122467	0.171881	0.207909	0.122879	0.126072	0.143405	0.273365	0.122763	0.126017	0.191751	0.228607	0.124651	0.215562	0.282103	0.137401	0.126628	0.163392	0.131184	0.248739	0.135012	0.146237	0.202641	0.136227	0.123875	0.122735	0.147252	0.185539	0.158268	0.14595	0.150827	0.135942	0.296966	0.187166	0.122774	0.135705	0.192752	0.161762	0.122454	0.149203	0.315439	0.149723	0.142804	0.315439
DCC	0.449974	0.222023	0.275911	0.199681	0.262228	0.279327	0.150299	0.123952	0.272511	0.0741124	0.157255	0.248133	0.168593	0.221187	0.185871	0.106808	0.232855	0.108318	0.0272722	0.0413922	0.0300278	0.157366	0.0664799	0.142499	0.0276987	0.0215862	0.0243247	0.101749	0.129481	0.0962896	0.0613093	0.0865341	0.277543	0.0830043	0.321305	0.08542	0.542995	0.0696428	0.275086	0.159215	0.022375	0.029189	0.0248322	0.166366	0.0369908	0.542995
DCD	0.0710698	0.0929665	0.0736007	0.165768	0.182746	0.0986825	0.0668948	0.184826	0.102617	0.0668948	0.10711	0.083118	0.0713557	0.110754	0.0929191	0.351787	0.144212	0.194792	0.202277	0.0701892	0.176981	0.0864452	0.148158	0.0730276	0.192289	0.270154	0.607909	0.0949363	0.0673668	0.191257	0.82989	0.947585	0.0840449	0.276077	0.137389	0.338132	0.162116	0.100802	0.520372	0.33983	0.0928241	0.199092	0.533423	0.461643	0.232038	0.947585
DCDC1	0.371251	0.0590004	0.00885959	0.168187	0.0386095	0.00885959	0.0639716	0.0685559	0.0405856	0.0138577	0.0454037	0.0157624	0.0693563	0.0722632	0.117248	0.0205102	0.227714	0.0985262	0.126838	0.0290982	0.00885959	0.116072	0.0319646	0.438211	0.0775908	0.0131534	0.0251862	0.0522848	0.0174848	0.0180654	0.0322621	0.00994192	0.0676661	0.00961881	0.0102293	0.00935927	0.0260378	0.052919	0.223518	0.598351	0.0111275	0.0100315	0.0136851	0.0802176	0.0530346	0.598351
DCDC2	0.00766802	0.0829032	0.0442072	0.188258	0.0433662	0.0668166	0.0906221	0.0300582	0.427712	0.366261	0.125356	0.0837425	0.0121887	0.0850567	0.0794573	0.00239153	0.00249541	0.0431166	0.412666	0.0543578	0.159507	0.0407702	0.00546151	0.0108295	0.142738	0.0037173	0.00791538	0.0553404	0.538399	0.0063841	0.00605883	0.268911	0.203336	0.00289259	0.0104974	0.0577604	0.112052	0.0437571	0.387865	0.283572	0.110395	0.192439	0.13172	0.421853	0.296607	0.538399
DCDC2B	0.471944	0.165869	0.605729	0.547337	0.365871	0.597483	0.163691	0.57425	0.482025	0.415244	0.402661	0.390961	0.422376	0.433781	0.191649	0.406194	0.186486	0.605476	0.603266	0.620691	0.550955	0.229116	0.544107	0.178233	0.386014	0.689903	0.55211	0.901456	0.459092	0.689543	0.402648	0.720964	0.427048	0.638747	0.211225	0.24255	0.223799	0.440658	0.164303	0.168285	0.583771	0.575534	0.186321	0.172895	0.164047	0.901456
DCDC2C	0.168132	0.177771	0.147038	0.181722	0.153417	0.147038	0.147038	0.147038	0.147038	0.156556	0.185463	0.218775	0.201199	0.191588	0.147038	0.351382	0.147038	0.147077	0.147038	0.147038	0.147038	0.155551	0.165849	0.51635	0.190844	0.329099	0.171888	0.157584	0.17177	0.147885	0.166593	0.161115	0.189527	0.157247	0.276209	0.223477	0.162848	0.2772	0.382011	0.291418	0.21403	0.320936	0.318534	0.270107	0.315442	0.51635
DCHS1	1.55288	2.11151	2.02406	1.80516	2.2185	2.14166	1.49345	1.82813	1.9777	1.47464	2.09147	1.13745	2.05591	2.06025	2.60339	2.29528	0.525686	1.60751	1.45911	0.871153	1.81155	1.17879	1.65893	1.46242	1.47192	2.07149	1.94164	2.29881	1.70885	2.1891	2.14393	2.02161	1.41376	1.22162	0.785612	1.56342	0.808184	0.496665	0.126888	0.170504	1.17169	1.16853	0.32403	0.534099	1.66855	2.60339
DCHS2	0.353333	0.302663	0.182385	0.19497	0.18378	0.182385	0.262972	0.183055	0.182385	0.191785	0.182838	0.182741	0.182467	0.191206	0.270038	0.188418	0.248707	0.202846	0.340894	0.509785	0.182385	0.182757	0.2178	0.189999	0.198594	0.185906	0.214649	0.186328	0.248589	0.283017	0.182569	0.303216	0.255676	0.379004	0.370321	0.295086	0.371823	0.184116	0.402613	0.237617	0.509572	0.185823	0.243103	0.363691	0.221565	0.509785
DCK	2.41915	2.41565	2.37847	2.37724	2.3677	2.37445	2.3981	2.38256	2.38558	2.37521	2.47676	2.39686	2.37896	2.38002	2.42846	2.38575	2.43076	2.37986	2.3644	2.36311	2.36482	2.37553	2.36667	2.37711	2.366	2.3713	2.449	2.47673	2.41297	2.41779	2.4355	2.36905	2.38023	2.44343	2.39074	2.36365	2.3778	2.36384	2.39062	2.39185	2.4162	2.40067	2.40616	2.56694	2.50272	2.56694
DCLK1	1.37967	0.879861	0.713135	0.818169	0.738178	0.689721	0.417283	0.454638	0.94327	0.405945	0.626957	0.484087	0.501915	0.537461	0.58007	0.619854	0.227248	1.03501	0.98497	0.998347	1.20027	0.66685	1.05241	0.286574	1.04343	0.915168	0.882062	1.46807	0.486639	0.300668	0.500518	0.853919	1.22459	0.920828	0.51493	0.794499	0.234393	0.23652	0.32703	0.231421	0.882971	0.978541	0.227007	1.44763	0.748959	1.46807
DCLK2	0.680939	0.629224	0.642829	1.1558	1.09123	0.668488	0.763851	1.16124	0.671928	1.08115	0.678772	0.782686	0.858369	0.968961	0.901032	0.76144	0.742783	1.54774	1.09659	1.34662	1.20584	0.808512	1.17637	0.707098	1.52925	0.739397	0.854737	0.888357	1.12124	1.20404	0.813071	0.808145	0.827564	0.732105	1.33638	1.41245	1.54253	0.709155	0.890372	0.647337	1.08643	0.949263	0.67551	0.63469	0.635514	1.54774
DCLK3	0.300467	0.237658	0.224234	0.264631	0.270882	0.233995	0.225415	0.233392	0.377856	0.271554	0.237042	0.23277	0.226844	0.247402	0.299484	0.226839	0.236175	0.230821	0.226021	0.237575	0.266823	0.281855	0.23102	0.224238	0.24505	0.22742	0.224717	0.237921	0.266705	0.224471	0.227375	0.260469	0.495753	0.417955	0.231764	0.225915	0.225374	0.249839	0.299612	0.699032	0.354403	0.22566	0.242783	0.225993	0.351114	0.699032
DCLRE1A	0.803359	0.611887	0.238513	0.369783	0.39832	0.324146	0.964255	0.209738	0.277232	0.230608	0.466126	0.676918	0.281945	0.228583	0.254379	0.321473	0.412816	0.214392	0.302945	0.2	0.247569	0.191285	0.235899	0.209333	0.373884	0.192746	0.1839	0.183582	0.188955	0.915151	0.189278	0.304207	0.373756	0.215141	0.342177	0.260787	0.196733	0.719571	0.212723	1.17797	0.277894	0.63314	0.529147	0.191826	0.188449	1.17797
DCLRE1B	0.343838	0.308227	0.298028	0.296169	0.293489	0.294834	0.295245	0.293129	0.311211	0.382831	0.320389	0.296245	0.293138	0.325655	0.345816	0.317088	0.379025	0.320288	0.355524	0.414603	0.294386	0.517998	0.455948	0.634338	0.320543	0.297755	0.317976	0.321623	0.303918	0.356018	0.293781	0.29741	0.327194	0.301954	0.296904	0.31623	0.392087	0.523817	0.321917	0.293188	0.322332	0.617794	0.332746	0.948273	0.583146	0.948273
DCLRE1C	0.310469	0.064634	0.227066	0.0139219	0.0502924	0.165112	0.0712002	0.0981669	0.0115648	0.130613	0.0178752	0.0165944	0.113768	0.0919902	0.0212735	0.032868	0.0310248	0.0116066	0.0462777	0.0650935	0.0158588	0.146392	0.0124419	0.0787453	0.0448212	0.0631683	0.183002	0.141822	0.229407	0.0533569	0.229537	0.179119	0.0736775	0.0436101	0.0113079	0.170216	0.0172776	0.0227519	0.015104	0.0457488	0.164391	0.0164043	0.167225	0.0205366	0.0213834	0.310469
DCN	0.617939	0.642507	0.650498	0.738782	0.805177	0.704739	0.561995	0.553263	0.551961	0.585007	0.839736	0.564763	0.555454	0.584206	0.626157	0.662908	0.961154	0.638394	0.567083	0.715302	0.622204	0.561053	0.556177	0.618214	0.767701	0.545476	0.543426	0.579643	0.549633	0.55832	0.543747	0.56756	0.610445	0.547077	0.554633	0.548662	0.764154	0.56987	0.552245	1.33688	0.630001	0.561175	0.646788	0.555954	0.582592	1.33688
DCP1A	0.348631	0.159382	0.0267963	0.025021	0.0364677	0.0316154	0.025021	0.025021	0.0276152	0.025021	0.025021	0.025132	0.025021	0.025021	0.0337809	0.025021	0.025021	0.0433872	0.025021	0.117021	0.0537943	0.0957462	0.0607777	0.025021	0.0423433	0.0424252	0.0635595	0.131026	0.0275174	0.0254273	0.025021	0.025021	0.0689699	0.0469967	0.0435673	0.0394777	0.0621499	0.0860603	0.0330931	0.178201	0.133174	0.170267	0.225187	0.38233	0.0624623	0.38233
DCP1B	0.128176	0.0477412	0.199481	0.2752	0.400326	0.272516	0.317055	0.206501	0.464452	0.27497	0.672732	0.225896	0.277259	0.555726	0.438943	0.216985	0.207379	0.387898	0.38375	0.13242	0.39712	0.157458	0.56845	0.322776	0.500684	0.472422	0.255345	0.514674	0.761349	0.698409	0.771923	0.531865	0.244822	0.0345128	0.125357	0.0992188	0.0669339	0.044861	0.154687	0.0770691	0.423397	0.400976	0.0767616	0.181661	0.060224	0.771923
DCP2	0.0714403	0.0566393	0.0799801	0.0559021	0.0636831	0.0778039	0.0556995	0.055702	0.051302	0.0706227	0.0505454	0.0508891	0.116876	0.0609713	0.0537423	0.0510976	0.235929	0.300414	0.261894	0.192047	0.225352	0.104358	0.190413	0.0512892	0.141337	0.0574307	0.050925	0.0582133	0.0523104	0.0864334	0.090883	0.0668644	0.0936129	0.0579884	0.0648949	0.155588	0.114857	0.15926	0.334335	0.103359	0.17818	0.107254	0.47689	0.0676078	0.235104	0.47689
DCPS	0.0554954	0.0212507	0.0573206	0.0144553	0.0153004	0.0432043	0.386235	0.26668	0.0609661	0.176228	0.261421	0.233881	0.0170291	0.0629301	0.0588352	0.1073	0.599689	0.525873	0.582815	0.67466	0.617192	0.307483	0.549063	0.022185	0.894801	0.329325	0.146713	0.359516	0.325482	0.322813	0.291189	0.44008	0.442983	0.360661	0.576311	0.701047	0.15683	0.190457	0.0189036	0.0826127	0.295817	0.395602	0.0296635	0.0118237	0.106221	0.894801
DCST1	0.0988219	0.209992	0.322294	0.565342	0.402817	0.415828	0.105522	0.0602415	0.359833	0.217383	0.207535	0.290874	0.0848869	0.356019	0.313786	0.220965	0.0745896	0.358522	0.374072	0.0571997	0.379001	0.212446	0.181549	0.488484	0.261713	0.487388	0.599408	0.0962206	0.0652747	0.448945	0.096912	0.114561	0.0585471	0.720355	0.144573	0.0676865	0.35365	0.237363	0.0586287	0.466394	0.165769	0.325788	0.676413	0.0748728	0.450866	0.720355
DCST2	0.189564	0.0973801	0.000667256	0.0116347	0.0334777	0.0062581	0.0265135	0.337914	0.0540228	0.0580157	0.00166193	0.137453	0.0254871	0.00520663	0.0271496	0.00591171	0.0713198	0.0405303	0.0773997	0.199853	0.0504487	0.261782	0.231592	0.0136356	0.0765037	0.0261779	0.017289	0.0309372	0.246394	0.0176036	0.290884	0.351873	0.0392667	0.324556	0.189507	0.00747739	0.336526	0.240325	0.0998937	0.0861252	0.32237	0.00273528	0.0290208	0.126111	0.000620371	0.351873
DCSTAMP	0.574147	0.486158	0.193794	0.185722	0.271207	0.240918	0.201378	0.308159	0.424797	0.173075	0.298498	0.145688	0.0995749	0.224598	0.105772	0.340426	0.272034	0.100909	0.10995	0.186116	0.127721	0.50364	0.155976	0.961169	0.135797	0.560892	0.516638	0.12603	0.159919	0.23882	0.265497	0.256988	0.115877	0.316559	0.118448	0.231104	0.328501	0.227039	0.389532	0.155274	0.78501	0.189713	0.0985971	0.116742	0.190531	0.961169
DCT	0.133677	0.0516773	0.0128523	0.0305423	0.0426195	0.0148542	0.0121236	0.0121735	0.0127615	0.0169476	0.0554882	0.0147282	0.0364829	0.0283263	0.0249504	0.0187967	0.127131	0.0212578	0.0665006	0.01268	0.0162021	0.0203232	0.018456	0.0224661	0.0767745	0.049835	0.0121664	0.0156131	0.0137342	0.0201849	0.0534777	0.0699521	0.121776	0.0121082	0.180519	0.17674	0.334434	0.012209	0.441194	0.0336499	0.0419231	0.301005	0.188186	0.0247339	0.03476	0.441194
DCTD	0.522814	0.540143	1.09413	0.994502	0.938896	1.16443	0.854141	0.872664	0.827314	0.956166	0.834288	0.88095	0.899632	0.900927	0.846516	1.15858	0.549374	0.841563	0.890659	1.15084	0.902491	1.026	1.01833	1.23546	0.918815	0.520419	0.519481	0.806256	0.813196	0.941587	1.20874	1.37186	1.16498	1.02976	0.941339	0.944865	1.4352	0.533413	0.728168	0.520065	0.981564	0.782866	0.732792	0.611808	0.521412	1.4352
DCTN1	0.108078	0.123817	0.0956063	0.147372	0.0970697	0.105885	0.106048	0.0967529	0.101712	0.0970671	0.116104	0.111178	0.0956099	0.0971725	0.0987816	0.0956614	0.0958081	0.0954637	0.237084	0.109046	0.0975474	0.116379	0.0983397	0.501399	0.100817	0.0965041	0.105421	0.192091	0.099671	0.104801	0.127828	0.130821	0.101559	0.119906	0.0955834	0.128323	0.191915	0.0983061	0.198872	0.46768	0.354366	0.0997882	0.0971531	0.11451	0.104097	0.501399
DCTN2	0.410597	0.354356	0.340204	0.327492	0.288924	0.332547	0.290642	0.287376	0.387313	0.265928	0.428549	0.334325	0.378786	0.358609	0.348579	0.334956	0.291567	0.477502	0.458548	0.565037	0.4101	0.287458	0.431629	0.267455	0.631624	0.402158	0.472646	0.569474	0.382696	0.391213	0.471487	0.488855	0.552549	0.474345	0.439925	0.384462	0.53761	0.286574	0.348574	0.453475	0.409775	0.404146	0.602132	0.328934	0.27551	0.631624
DCTN3	0.64449	0.0245437	0.0475666	0.0308677	0.0067012	0.0113489	0.403843	0.0529053	0.0156982	0.00326174	0.323936	0.00341013	0.00503312	0.0126571	0.0573051	0.0207017	0.0304411	0.390734	0.775879	1.30103	0.635341	0.837997	0.538219	0.66226	0.446738	0.292631	0.0575635	0.0056565	0.00393636	0.279231	0.180086	0.302821	0.00456708	0.122201	0.0793015	1.35245	0.0088301	0.0278306	0.0040046	1.43668	0.164273	1.05475	0.00420396	0.0109661	0.0813303	1.43668
DCTN4	0.2023	0.173717	0.173947	0.197664	0.306512	0.177435	0.18144	0.196091	0.194234	0.187344	0.212264	0.179104	0.500668	0.200141	0.185268	0.173823	0.346377	0.175848	0.184394	0.173711	0.174553	0.18987	0.173697	0.213784	0.210773	0.187262	0.175438	0.179031	0.23478	0.180011	0.210037	0.179153	0.186561	0.213609	0.382891	0.214667	0.422284	0.235485	0.302404	0.220939	0.532123	0.228044	0.175679	0.185124	0.27464	0.532123
DCTN5	0.432304	0.443551	0.494739	0.33632	0.534084	0.531127	0.901576	0.789776	0.661278	0.222568	0.625906	0.948961	0.563305	0.65187	0.52822	0.507827	0.493274	0.255216	0.248486	0.265183	0.264559	0.255289	0.33951	0.253219	0.22541	0.315917	0.320281	0.573134	1.1137	0.301174	0.307367	0.192787	0.204101	0.810354	0.447755	0.206445	0.192092	0.192746	0.210962	0.192421	0.911455	0.223455	0.203195	0.46869	0.191653	1.1137
DCTN6	0.0984601	0.0983244	0.111245	0.105399	0.188393	0.099339	0.0985745	0.0986218	0.110611	0.337301	0.0985255	0.111196	0.106194	0.0999369	0.142813	0.101663	0.111492	0.187721	0.100701	0.146415	0.177667	0.110565	0.0983242	0.101887	0.101857	0.117914	0.104959	0.0992419	0.134198	0.153058	0.11401	0.183167	0.11647	0.0983932	0.132874	0.113497	0.404199	0.119506	0.128428	0.127169	0.108167	0.210091	0.103369	0.203617	0.115522	0.404199
DCTPP1	0.100527	0.169279	0.0962538	0.10354	0.0861401	0.097424	0.123085	0.0928803	0.0864881	0.0596637	0.238138	0.146279	0.127101	0.131453	0.0627893	0.125432	0.35311	0.101817	0.0932563	0.0922676	0.0806429	0.12693	0.153188	0.147787	0.0722791	0.383922	0.208415	0.0599426	0.083814	0.105444	0.0917386	0.159905	0.292079	0.120436	0.0942617	0.0962286	0.0744258	0.228892	1.33061	0.208647	0.383907	0.114249	0.283509	0.194591	0.0603262	1.33061
DCUN1D1	0.206985	0.0971285	0.140569	0.0323995	0.0583947	0.050353	0.0301035	0.0329707	0.0359873	0.0293919	0.093534	0.0318403	0.0344419	0.0300131	0.123067	0.0572833	0.0373118	0.0599257	0.0571261	0.121511	0.0961264	0.278826	0.154619	0.473418	0.0532411	0.144566	0.126484	0.0706977	0.0496024	0.172443	0.0490403	0.0305177	0.185305	0.120475	0.114599	0.030342	0.0840229	0.363731	0.240364	0.079843	0.26233	0.229604	0.0539246	0.353334	0.0295194	0.473418
DCUN1D2	0.506748	0.490792	0.341	0.303349	0.361531	0.379756	0.416793	0.297899	0.399385	0.409244	0.417495	0.514714	0.295545	0.298285	0.434788	0.409856	0.315259	0.281059	0.308391	0.302378	0.305518	0.302186	0.282012	0.297711	0.289043	0.332837	0.315537	0.353696	0.291982	0.387289	0.316123	0.323761	0.302054	0.36318	0.34079	0.312716	0.287969	0.286286	0.285305	0.281551	0.294467	0.325327	0.460787	0.342385	0.328821	0.514714
DCUN1D3	0.929232	0.91789	1.02998	0.996049	0.918372	1.11238	0.961716	0.918378	0.947456	1.00702	0.983875	0.931142	0.930764	0.924637	0.956608	0.917967	1.45395	1.21761	1.20727	1.17577	1.23067	1.32698	1.29612	1.17771	1.13624	1.11242	1.32807	1.36722	0.940659	1.05385	0.925689	1.49124	1.23988	1.10913	1.27359	0.933244	0.928986	0.945612	0.918626	1.163	0.991767	0.949639	0.934919	1.06262	1.00489	1.49124
DCUN1D4	0.14961	0.177138	1.02849	0.475411	0.444551	1.08959	0.634263	0.382072	0.956694	0.768448	0.762095	0.576233	0.921421	0.799883	0.361997	0.867005	0.595887	0.149613	0.162272	0.146604	0.182078	0.238675	0.148499	0.288493	0.149542	0.186313	0.148803	0.389499	0.791822	0.692575	0.52415	0.548596	0.4958	0.23949	0.150953	0.147838	0.235571	0.711553	0.285571	0.156277	0.46683	0.147363	0.575617	0.847711	1.63999	1.63999
DCUN1D5	0.399227	0.691232	0.566929	0.412267	0.48919	0.516758	0.579104	0.545949	0.526358	0.80491	0.666419	0.859646	0.542065	0.596605	0.752086	0.691211	0.439769	0.431754	0.33906	0.400384	0.397365	0.402448	0.41174	0.354744	0.471646	0.332618	0.306936	0.557265	0.640796	0.529872	0.439569	0.418006	0.447898	0.585116	0.706228	0.48152	0.316526	1.04427	0.274679	1.16318	0.360032	0.517948	0.149288	0.747202	1.07112	1.16318
DCX	0.031985	0.031985	0.031985	0.0429785	0.0490859	0.031985	0.299537	0.310317	0.031985	0.408181	0.112325	0.0414511	0.484496	0.235578	0.418171	0.0602799	0.237324	0.352632	0.031985	0.245316	0.190225	0.176855	0.0924704	0.0625165	0.171673	0.133717	0.167772	0.100036	0.240157	0.031985	0.031985	0.0554199	0.054821	0.138922	0.138922	0.031985	0.031985	0.482631	0.427076	0.515116	0.573968	0.498938	0.47715	0.375957	0.226024	0.573968
DCXR	0.454099	0.538424	0.876113	0.871857	1.0557	1.01006	0.839509	0.803908	1.2404	0.888193	0.586528	0.706206	1.17979	1.23105	0.776328	1.16465	0.749921	0.582906	0.457449	0.417035	0.519602	0.564131	0.658792	1.02122	0.65685	0.520555	0.706913	0.918939	0.482472	0.474046	0.404319	0.430721	0.805141	1.07905	0.587032	0.392021	1.15933	0.369651	0.3724	0.49192	0.395986	0.79168	0.520633	0.518943	0.643506	1.2404
DDA1	0.0447937	0.0339993	0.0621889	0.104267	0.0834955	0.0481991	0.12996	0.260043	0.0464791	0.0339929	0.111093	0.136739	0.178992	0.1594	0.0843376	0.156595	0.0698821	0.455378	0.660208	0.706857	0.304841	0.0624926	0.465027	0.0444566	0.272964	0.286142	0.253953	0.388519	0.169447	0.386226	0.235453	0.400822	0.422906	0.364655	0.737462	0.730268	1.01812	0.0377514	0.0716581	0.128527	0.253056	0.367271	0.0589728	0.0351718	0.0340789	1.01812
DDAH1	0.878091	1.53897	1.64793	1.21306	1.24897	1.50692	1.42272	1.04557	1.75548	0.352665	1.60982	1.71631	1.93684	1.78339	0.94149	1.63129	0.551194	1.23113	1.3718	1.2191	1.1861	1.16622	1.22565	0.47071	1.21438	0.9093	0.39241	1.02132	1.48518	1.11469	1.45534	1.45722	1.53042	1.06524	1.59658	0.551463	0.392335	0.732917	0.898091	0.357009	1.85651	0.665414	1.68361	0.767851	1.95731	1.95731
DDAH2	0.707931	0.576419	0.535565	0.467001	0.47539	0.596733	0.412161	0.42636	0.417848	0.411988	0.445215	0.412541	0.430045	0.434677	0.491991	0.431243	0.605778	0.474945	0.484868	0.522162	0.416615	0.509438	0.412891	0.412106	0.462872	0.457202	0.446904	0.412606	0.523699	0.415535	0.440439	0.43968	0.466496	0.486065	0.416462	0.476398	0.483737	0.655687	0.731503	0.719723	0.437098	0.836219	0.426647	0.885957	0.802335	0.885957
DDB1	0.488303	0.472802	0.643104	0.487295	0.59127	0.599529	0.481455	0.468164	0.629879	0.514798	0.49049	0.487658	0.49329	0.501354	0.544422	0.46513	0.874139	1.24455	1.19095	1.32002	1.08869	0.912879	1.04216	0.944855	1.22082	0.881258	0.765522	0.478357	0.537395	0.580036	0.648721	0.692272	0.501055	0.611744	0.50938	0.943732	0.471749	0.475553	0.563847	0.534795	0.51501	0.606582	0.515792	0.466296	0.504926	1.32002
DDB2	0.344091	0.239009	0.207262	0.208964	0.214111	0.210434	0.226962	0.256961	0.206454	0.208343	0.207497	0.207533	0.212311	0.20613	0.210898	0.207788	0.29777	0.214641	0.214545	0.350577	0.218323	0.924141	0.398689	0.497897	0.210007	0.269572	0.52098	0.327139	0.328609	0.219585	0.232771	0.221058	0.209116	0.231811	0.20725	0.256604	0.22901	0.299085	0.251721	0.816183	0.284931	0.257814	0.467034	0.206747	0.219803	0.924141
DDC	0.0664557	0.0617033	0.0955673	0.0907884	0.0951482	0.0876645	0.0683566	0.0783781	0.161532	0.0649851	0.0809912	0.071877	0.0996314	0.0941384	0.0837739	0.0700101	0.108018	0.159396	0.244093	0.0576215	0.146893	0.159759	0.193175	0.265257	0.0754986	0.0777104	0.0690368	0.083056	0.121147	0.117715	0.173282	0.213086	0.166783	0.116601	0.0745654	0.123482	0.105777	0.22043	0.0679326	0.111655	0.0587415	0.0894913	0.0819268	0.263917	0.328013	0.328013
DDHD1	0.0888833	0.122116	0.0704949	0.0398391	0.0331954	0.0384447	0.0912845	0.0634598	0.122186	0.38298	0.229712	0.0644784	0.063162	0.0402043	0.0332298	0.0501561	0.301175	0.0393946	0.0331079	0.0885137	0.10416	0.297392	0.0691834	0.11448	0.0333153	0.0465479	0.0565042	0.05515	0.0484361	0.141109	0.0870622	0.132733	0.108617	0.49615	0.191174	0.669169	0.23714	0.789825	0.11395	0.549038	0.117063	0.755842	0.0411919	0.232626	0.312187	0.789825
DDHD2	0.103001	0.110256	0.101057	0.285774	0.210134	0.113016	0.227341	0.187963	0.183748	0.41452	0.101139	0.136796	0.123243	0.135596	0.321192	0.167956	0.318005	0.100367	0.197998	0.576315	0.100255	0.0999653	0.208217	0.121515	0.181486	0.106571	0.110111	0.100017	0.148277	0.366731	0.159852	0.223581	0.408815	0.327355	0.309567	0.177072	0.133162	0.208136	0.582671	0.583255	0.126792	0.130251	0.342498	0.0996434	0.102795	0.583255
DDI1	1.42034	1.42324	1.41861	1.51285	1.41695	1.4372	1.461	1.69574	1.41771	1.71535	1.42777	1.43925	1.58587	1.46103	1.43458	1.43637	1.6188	1.42539	1.41866	1.41888	1.42022	1.78551	1.49389	1.42858	1.41656	1.43191	1.43058	1.41855	1.41644	1.66335	1.43687	1.42312	1.45398	1.48166	1.66974	1.60765	1.45398	1.46148	1.46154	1.43582	1.52141	1.4798	1.73066	1.48476	1.44075	1.78551
DDI2	0.183097	0.645261	0.077524	0.0388853	0.113638	0.0746945	0.7612	0.338361	0.33602	0.878839	0.0353213	0.289486	0.415723	0.360073	0.0766241	0.728411	1.63856	0.142995	0.0390139	0.094027	0.0528731	0.218331	0.291742	0.565017	0.0431933	0.0603996	0.0355315	0.31738	0.419917	0.0650875	0.0359241	0.0659165	0.176503	0.622543	0.339119	0.105416	0.0583426	0.0683768	0.862761	0.0639186	0.465281	0.0396805	1.36686	0.381993	0.0522936	1.63856
DDIAS	0.0373231	0.0268727	0.0267044	0.0419091	0.0379712	0.0435348	0.454362	0.13591	0.0261188	0.0275832	0.0263039	0.0675788	0.350327	0.0263651	0.397833	0.0308292	0.113587	0.127275	0.0371331	0.0847906	0.0963422	0.077187	0.184878	0.0608212	0.25183	0.510543	0.327295	0.246351	0.137057	0.270372	0.307616	0.372532	0.407038	0.206994	0.137378	0.0863777	0.0643523	0.30352	0.047338	0.12888	0.607892	0.0442509	0.0367022	0.116231	0.0713512	0.607892
DDIT3	0.685338	0.683108	1.19135	0.715127	0.824208	1.27597	0.782384	0.905952	0.895322	0.791368	0.827501	1.04795	1.02724	1.02228	0.939241	0.866974	1.13843	0.677187	0.681812	0.674273	0.679424	0.673568	0.674735	0.733632	0.690359	0.676346	0.712339	0.765609	0.67499	0.676607	0.71895	0.719049	0.673562	0.709162	0.678922	0.813413	1.2382	1.54396	1.14131	0.772112	0.681026	0.82049	0.77939	1.98058	1.17384	1.98058
DDIT4	0.467565	0.474149	0.184589	0.0417259	0.132153	0.181962	0.066039	0.145015	0.103229	0.108391	0.0100859	0.114474	0.40494	0.240132	0.0977679	0.193949	0.0619612	0.242589	0.242893	0.174855	0.40255	0.228613	0.147182	0.00906303	0.12913	0.00996966	0.247674	0.00157221	0.250999	0.0282621	0.0187878	0.111525	0.294384	0.108951	0.523896	0.282857	0.275186	0.281792	0.0157246	0.368023	0.00344385	0.0590871	0.107365	0.68872	0.532338	0.68872
DDIT4L	0.101589	0.0223399	0.00489157	0.0115778	0.0266721	0.00430443	0.00523923	0.00911365	0.0510485	0.0272063	0.0278073	0.0192344	0.0118626	0.00471463	0.00659756	0.00846445	0.0432391	0.076127	0.102378	0.107462	0.0620391	0.00457065	0.0345842	0.00807018	0.231142	0.0372346	0.0390988	0.179574	0.00588674	0.0244177	0.0121522	0.00613456	0.120865	0.00759215	0.0276198	0.140376	0.0128976	0.218089	0.10376	0.0491183	0.0174872	0.223312	0.00431662	0.55402	0.188604	0.55402
DDN	0.574666	0.710395	0.644862	0.691303	0.889825	0.72935	0.931617	1.33051	0.960519	0.969945	0.941552	0.86737	0.883602	1.06574	0.820654	0.920643	0.573819	1.80296	1.3213	1.08793	1.17425	2.20376	1.64695	1.66963	1.07741	1.23428	1.20986	0.988155	1.08951	0.592469	0.824089	1.03014	1.3912	1.64819	1.38941	0.652881	1.17719	0.68062	0.583096	0.625829	1.20957	1.35988	1.64283	0.899906	0.634358	2.20376
DDO	0.00685883	0.00685883	0.252965	0.0893281	0.0625532	0.360842	0.44556	0.73597	0.00685883	0.198252	0.182194	0.263278	0.247727	0.343839	0.00987828	0.434397	0.409663	0.208292	0.223095	0.206807	0.00685883	0.0721498	0.0759488	0.096777	0.228747	0.00851682	0.0233619	0.349868	0.314684	0.0839772	0.1025	0.364589	0.248398	0.118329	0.138524	0.218567	0.341913	0.035223	0.758773	0.0161613	0.26296	0.0270595	0.684039	0.0164184	0.0210231	0.758773
DDOST	0.239488	0.142332	0.113936	0.101395	0.0564384	0.124452	0.0737369	0.0752099	0.0599953	0.0552065	0.0541429	0.0863844	0.0478826	0.120081	0.150825	0.0618872	0.423837	0.034479	0.0400992	0.0352728	0.0431153	0.0564076	0.0407296	0.049131	0.0401755	0.041999	0.0405008	0.033492	0.0477339	0.0648	0.0607073	0.0353972	0.0592412	0.0543742	0.127468	0.0403711	0.0706482	0.0329792	1.24191	0.103386	0.10997	0.0348491	0.0335211	0.0361973	0.118954	1.24191
DDR1	0.783016	0.419171	0.0721156	0.124907	0.138541	0.0733646	0.0848727	0.0795018	0.0996358	0.0736637	0.128078	0.0762087	0.214131	0.224078	0.137217	0.116317	0.375959	0.130258	0.278371	0.342983	0.101239	0.071557	0.0873113	0.0739309	0.103223	0.110363	0.230605	0.0714456	0.0787121	0.0760326	0.116511	0.0735403	0.0724388	0.0742083	0.0721266	0.297643	0.329869	0.14544	0.240251	0.202283	0.273139	0.0761062	0.349595	0.203584	0.089639	0.783016
DDR2	0.0315832	0.0533332	0.0820706	0.186416	0.105435	0.0735063	0.02602	0.0450748	0.0272565	0.0375508	0.049391	0.0550157	0.0274314	0.0302742	0.0298248	0.0286132	0.253613	0.0529298	0.0260599	0.0376465	0.0306931	0.0616913	0.0637031	0.0260803	0.0452354	0.0313746	0.188638	0.288806	0.0562067	0.0336487	0.02595	0.119578	0.031393	0.0259816	0.0695642	0.0734178	0.615541	0.22385	0.0828616	0.101726	0.0279803	0.0318354	0.111528	0.209317	0.369532	0.615541
DDRGK1	0.254808	0.360469	0.451579	0.674597	0.584746	0.473011	0.560711	0.425443	0.427592	0.463107	0.732041	0.517575	0.91901	0.954161	0.423503	0.514717	0.558621	0.629913	0.253966	0.254008	0.352311	0.26989	0.214221	0.228528	0.237918	0.233847	0.223979	0.394686	0.388045	0.411802	0.215201	0.255692	0.445945	0.760088	0.37444	0.5687	1.00056	0.434924	0.348008	0.352749	0.553852	0.269598	0.251445	0.23547	0.366787	1.00056
DDT	0.922761	0.90811	0.923176	0.930258	1.00143	0.919128	0.914481	0.906776	0.900805	0.899693	0.905228	0.901006	0.906209	0.904028	0.901328	0.903377	1.13775	0.906569	0.916161	0.924552	0.918799	0.939883	0.928302	0.959718	1.48658	0.919156	0.899762	0.909271	0.948164	0.94521	0.948908	0.900013	0.899844	0.900222	0.899878	0.899825	1.34616	0.948151	0.920006	0.950183	0.927229	0.929969	1.93088	1.34247	0.927364	1.93088
DDTL	0.0434125	0.546001	0.130671	0.33842	0.10856	0.0988796	0.0704915	0.0046325	0.0151733	0.0043197	0.00443001	0.00672524	0.0299242	0.0216994	0.0169677	0.029641	0.124214	0.0430135	0.0500837	0.0440754	0.0297452	0.0190452	0.0480164	0.15857	0.00634526	0.00584043	0.0134152	0.00701299	0.0546782	0.0373082	0.0885809	0.00572588	0.00772828	0.00752597	0.00435952	0.00547192	0.484527	0.0598558	0.114487	0.0409974	0.0381599	0.0118102	1.11996	0.296145	0.00706947	1.11996
DDX1	0.13291	0.088693	0.0905226	0.105366	0.101837	0.0976653	0.154605	0.225816	0.0891766	0.294564	0.152227	0.165863	0.213411	0.123404	0.135292	0.188194	0.220559	0.11148	0.124457	0.169341	0.13493	0.158229	0.1178	0.12937	0.164087	0.122931	0.193059	0.0940473	0.190565	0.201244	0.104016	0.135175	0.199493	0.710457	0.197687	0.0907648	0.126561	0.430069	1.10254	0.250084	0.393209	0.133946	0.609877	0.301009	0.46967	1.10254
DDX10	0.197326	0.139038	0.108086	0.184627	0.107812	0.126191	0.407332	0.238954	0.107554	0.151118	0.139449	0.186391	0.107643	0.128701	0.127067	0.245756	0.134669	0.114883	0.128941	0.199267	0.319212	0.520796	0.336637	0.200448	0.20565	0.40177	0.358007	0.112233	0.300734	0.204046	0.231791	0.207133	0.111259	0.108049	0.133386	0.138985	0.397181	0.107767	0.557027	0.129977	0.158508	0.21581	0.337133	0.118488	0.188265	0.557027
DDX11	1.29038	1.00546	1.04549	1.01681	1.07211	0.992666	0.865146	1.16953	0.862641	1.63484	1.24335	0.883233	1.11661	1.16817	0.998918	1.28414	0.877481	1.40475	0.85126	0.852666	0.977834	1.29661	1.28477	0.894155	1.14209	0.854662	0.860464	1.15861	1.20915	0.956425	0.89723	0.934596	0.951162	0.987016	1.00092	0.987063	0.857912	0.973725	0.941105	0.875286	0.864216	1.50572	1.0722	0.860513	0.870388	1.63484
DDX17	0.0643907	0.0672558	0.0625909	0.167655	0.170738	0.0625909	0.0716292	0.0653818	0.340326	0.0654325	0.306324	0.096483	0.103716	0.202834	0.0891084	0.0766595	0.0744183	0.172086	0.0625909	0.0626616	0.0965486	0.554779	0.0851949	0.533202	0.144535	0.090067	0.208654	0.0729396	0.12025	0.109046	0.44932	0.790769	0.231389	0.164568	0.494671	0.0918177	0.361951	0.591072	0.10717	0.171926	0.155556	0.319882	0.0646489	0.0627826	0.105012	0.790769
DDX18	0.620238	0.406224	0.164891	0.200991	0.128618	0.174696	0.107216	0.100332	0.129441	0.223676	0.123191	0.195098	0.103891	0.158562	0.308812	0.124632	0.0907952	0.225791	0.135706	0.364593	0.404504	0.457037	0.304353	0.396095	0.0973848	0.105112	0.11888	0.106297	0.11386	0.163979	0.163869	0.242579	0.368251	0.0999417	0.101959	0.0947439	0.0994396	0.0928899	0.272904	0.151762	0.0933702	0.0981541	0.581629	0.0931821	0.0971807	0.620238
DDX19A	0.310048	0.569258	0.770723	0.243801	0.31892	0.602216	0.191063	0.198915	0.318296	0.501419	0.309862	0.25189	0.433052	0.638369	0.329143	0.329893	0.19433	0.119334	0.221036	0.448335	0.199085	0.521245	0.230547	0.555493	0.26964	0.270629	0.175519	0.16121	0.273876	0.233785	0.175326	0.182186	0.308576	0.149802	0.327358	0.302299	0.148811	0.244023	0.148481	0.41983	0.133672	0.312046	0.176772	0.174978	0.136697	0.770723
DDX19B	0.225672	0.27079	0.762505	0.853067	0.752006	0.674676	0.907248	1.15556	0.818345	1.32434	0.882671	1.00878	1.87992	1.05558	1.08049	0.620577	0.525743	0.275655	0.520044	0.368248	0.423745	0.33159	0.506702	0.414151	0.670362	0.376236	0.512163	0.402844	0.759314	0.727274	0.291166	0.277567	0.403883	0.748166	0.711332	0.696214	1.00344	1.1996	0.15027	0.276658	0.764445	0.81152	0.576435	1.25424	1.13709	1.87992
DDX20	0.988846	1.60911	0.794269	1.5424	1.05215	0.957481	0.324855	0.588502	0.552492	0.185082	0.631372	0.646406	1.28134	0.524942	1.07282	0.647457	0.476034	0.23627	0.520299	0.396519	0.619864	0.552444	0.509726	0.283123	0.305537	0.256134	0.202558	0.207658	1.00766	0.739453	0.450011	0.386278	0.617585	0.589884	0.426399	0.237666	0.0553866	0.416555	0.0152209	0.688095	0.243966	0.195041	0.425024	0.35543	0.807814	1.60911
DDX21	0.56654	0.535115	0.810968	0.565151	0.535138	0.687247	0.809397	0.955105	0.622592	0.733151	0.643085	0.80172	0.60195	0.759893	0.662105	0.704846	0.562323	0.6251	0.640274	0.69823	0.570498	0.813364	0.806586	0.795451	0.654056	0.757504	0.5819	0.599483	0.690005	0.826349	0.696212	0.585564	0.686937	0.558002	0.563983	0.587025	0.918747	0.952187	0.540964	1.24933	0.614613	0.678251	0.8817	0.547105	1.32031	1.32031
DDX23	0.114326	0.296686	0.638747	0.39466	0.577945	0.732205	0.912343	0.644353	0.661376	0.503447	0.606251	0.571926	0.126124	0.481541	0.65047	0.433114	0.0555851	0.861746	1.0399	0.994216	0.959539	0.630791	0.837553	1.30607	1.13606	0.966104	0.890514	1.17728	0.562877	0.666828	0.674246	0.739171	0.995136	0.726768	0.556132	1.16222	1.42578	0.0593013	0.119904	0.665098	0.544948	1.03505	0.21716	0.22682	0.0844206	1.42578
DDX24	0.324263	0.188159	0.0419064	0.0534635	0.0512798	0.0488795	0.0412822	0.0538144	0.042272	0.0446087	0.0498371	0.0442151	0.273999	0.0409589	0.064786	0.0413243	0.172813	0.161153	0.251704	0.0807788	0.249402	0.256575	0.15968	0.193724	0.246886	0.116039	0.0648608	0.0567804	0.0588482	0.0704778	0.072204	0.0684491	0.103263	0.303623	0.326415	0.363444	0.191246	0.454043	0.0412567	0.0409184	0.0763754	0.0464197	0.158685	0.210947	0.548832	0.548832
DDX25	0.209178	0.0929099	0.108061	0.116206	0.0951362	0.137338	0.085553	0.0287067	0.148432	0.0529998	0.170304	0.0703423	0.16261	0.0457404	0.0451009	0.103299	0.227364	0.214128	0.0293241	0.0274614	0.0763703	0.297958	0.142591	0.0288058	0.175093	0.13162	0.0991821	0.0667852	0.0508968	0.0368438	0.0280383	0.0323634	0.0267913	0.069316	0.0544871	0.368845	0.0698207	0.0451854	0.130925	0.0798829	0.101217	0.0372715	0.177921	0.0552165	0.030396	0.368845
DDX27	0.73592	0.832983	0.751567	0.610254	0.497914	0.653948	0.430383	0.408027	0.90727	0.205166	0.76936	0.930789	0.435264	0.269648	0.599681	0.513881	0.520144	0.541905	0.779929	0.450112	0.610932	0.233808	0.354456	0.35555	0.604771	0.327402	0.241662	0.339197	0.402103	0.662897	0.383982	0.41414	0.459441	0.453313	0.556405	0.27699	0.44516	0.538564	0.38606	0.201937	1.07262	0.202278	0.37959	0.204594	0.294538	1.07262
DDX28	0.02043	0.00638825	0.00684913	0.00567809	0.00856933	0.00879374	0.0338528	0.00922573	0.0271578	0.0442187	0.00567688	0.0250663	0.0514242	0.0206107	0.00706416	0.00701703	0.0287252	0.0147515	0.00753429	0.00550611	0.0130599	0.0181775	0.0261174	0.240301	0.0252077	0.45648	0.491326	0.0118936	0.120909	0.0057077	0.00627949	0.00548958	0.0103687	0.0545964	0.0499591	0.264682	0.840542	0.0148396	0.0801447	0.0451844	0.0104102	0.0462509	0.0304974	0.179599	0.144286	0.840542
DDX31	1.20561	1.56351	0.862747	0.83157	0.59318	0.849444	0.705142	0.747278	1.23298	0.753175	1.35941	0.912897	1.03863	1.16699	1.92543	1.23764	1.1209	0.451687	0.438909	0.214995	0.246809	0.761051	0.739885	0.238299	0.298229	0.740518	0.539877	0.746404	1.2696	1.40455	0.693187	0.47478	0.455588	0.582887	0.491478	0.682317	0.102021	0.950627	0.812404	0.785012	0.491633	0.87731	0.0968817	0.647574	2.00452	2.00452
DDX39A	1.30342	1.21263	1.18241	0.837729	1.12425	1.15078	0.551783	0.488942	0.932512	1.10832	1.07719	0.703722	1.0018	1.52714	0.836458	1.09608	0.473498	0.189402	0.174101	0.245251	0.103245	0.168418	0.124324	0.136732	0.322171	0.0279562	0.0638587	1.10357	0.360195	0.455057	0.699443	0.845723	0.583133	0.336672	0.0275852	0.0334337	0.445456	0.381502	0.0899185	0.0338689	0.304846	0.096449	0.294296	0.542681	0.395027	1.52714
DDX39B	0.259118	0.246941	0.222451	0.228068	0.233136	0.223181	0.222847	0.222409	0.238664	0.248607	0.243008	0.222713	0.2387	0.28887	0.245448	0.224072	0.393134	0.394625	0.262408	0.245108	0.268351	0.224077	0.286617	0.31776	0.725836	0.227017	0.223243	0.260125	0.223867	0.270854	0.232321	0.224473	0.226568	0.27599	0.281407	0.27087	0.25191	0.323121	0.269827	0.304386	0.228902	0.247806	0.222506	0.224507	0.299165	0.725836
DDX3X	0.0347291	0.0347291	0.0434901	0.0449732	0.0511404	0.0356333	0.0713781	0.0357143	0.17429	0.0469014	0.0873864	0.0437897	0.055738	0.0367977	0.0517254	0.0362886	0.0737535	0.0715973	0.0715973	0.598213	0.0715973	0.105363	0.0640933	0.139263	1.00971	0.111144	0.439426	0.336048	0.335343	0.0940775	0.0809273	0.1498	0.18941	0.101994	0.152386	0.0347819	0.841574	0.128251	0.100636	0.0458971	0.202474	0.0915198	0.0520424	0.0393357	0.989454	1.00971
DDX4	0.165944	0.0348734	0.075033	0.271434	0.211001	0.0910214	0.000810521	0.330555	0.404059	0.128088	0.0529592	0.259156	0.131341	0.124936	0.0308983	0.00400505	0.0432369	0.0860979	0.0131565	0.149995	0.152575	1.68644	0.307818	0.777016	0.177225	0.142465	0.0687452	0.056803	0.0437738	0.0605788	0.0835492	0.0564594	0.0200717	0.0193055	0.312671	0.233156	0.0253511	0.21969	0.000304988	0.00481853	0.00193685	0.258173	0.112578	0.00763023	0.000367404	1.68644
DDX41	0.375219	0.419038	0.473664	0.0820217	0.181442	0.495168	0.561527	0.159083	0.265684	0.384942	0.430292	0.247628	0.809999	0.790105	0.323687	0.328661	1.36289	0.42645	0.0930515	0.221162	0.127971	0.0814931	0.326645	0.102182	0.286033	0.222342	0.222779	0.161368	0.121492	0.134175	0.0843774	0.163472	0.151304	0.0798454	0.0938831	0.0890936	0.11507	1.27662	0.0984292	0.636285	1.23686	0.10834	0.088295	0.401312	0.503939	1.36289
DDX42	0.184785	0.129536	0.125384	0.0902611	0.306859	0.103138	0.361095	0.297477	0.154476	0.0237462	0.212136	0.190027	0.0325843	0.0875345	0.0896154	0.0853652	0.0294437	0.0576469	0.152414	0.332805	0.0903364	0.443466	0.101808	0.735949	0.0216384	0.0390423	0.130338	0.025009	0.253056	0.0229697	0.0365618	0.0246732	0.264418	0.217084	0.0778485	0.0223094	0.0585278	0.0231451	0.0453204	0.174788	0.101308	0.0406131	0.576089	0.30947	0.151346	0.735949
DDX43	0.661281	0.830131	0.654625	0.853195	0.649149	0.638742	1.03834	0.568105	0.519346	0.385101	0.962786	0.759814	0.867513	0.682836	1.06517	1.05677	0.411226	0.178196	0.208887	0.338248	0.16716	0.724659	0.722842	0.652683	0.443572	0.310474	0.689578	0.890225	0.851031	0.227472	0.622179	0.646757	0.939748	0.917625	0.0967979	0.719028	0.238575	0.3663	0.32113	0.26341	0.491914	0.857366	0.469065	0.576422	0.640095	1.06517
DDX46	0.779844	0.778691	0.78295	0.746714	0.776975	0.78476	0.834285	0.808428	0.84639	0.775633	0.749043	0.752078	0.774774	0.774808	0.74601	0.74553	0.865078	0.752658	0.804846	0.790858	0.746779	0.749414	0.7632	0.911432	0.773281	0.829472	1.16338	0.844536	0.774177	0.749345	0.863426	0.932279	0.756561	1.20764	0.919011	0.78918	1.03819	0.762913	0.813271	0.753727	0.940853	0.779233	1.04789	0.746016	0.761178	1.20764
DDX47	0.0143662	0.133257	0.0890217	0.148762	0.218887	0.125423	0.176806	0.295947	0.594707	0.690884	0.185606	0.194016	0.545938	0.479258	0.535905	0.346119	0.205122	0.188762	0.123238	0.0630444	0.035423	0.0691941	0.104269	0.0512247	0.0605622	0.0867484	0.293586	0.218002	0.278257	0.0771148	0.0926799	0.289024	0.463154	0.0225977	0.0153035	0.0108163	0.108698	0.144515	0.189858	0.00690034	0.171956	0.0456774	0.021129	0.0944501	0.200964	0.690884
DDX49	0.083904	0.137055	0.177417	0.258313	0.34462	0.172099	0.0602365	0.0721805	0.370695	0.309056	0.212904	0.0578261	0.0621576	0.241314	0.114162	0.0651065	0.180595	0.252381	0.237741	0.142351	0.133206	0.198588	0.144822	0.132111	0.129788	0.0922778	0.0815778	0.108085	0.0852017	0.135381	0.560726	0.641116	0.282434	0.054344	0.0581452	0.0648556	0.21506	0.131035	0.0609237	0.330719	0.0601988	0.0549659	0.145837	0.0552238	0.144795	0.641116
DDX5	0.180277	0.155405	0.125379	0.10558	0.170593	0.149815	0.144469	0.141117	0.101514	0.101855	0.110364	0.136107	0.105409	0.108651	0.101773	0.135595	0.434969	0.109327	0.101346	0.125398	0.108556	0.150808	0.124737	0.11144	0.107965	0.102325	0.497725	0.36788	0.180299	0.108095	0.180957	0.21489	0.105775	0.13896	0.294968	0.541212	0.371005	0.214109	0.125341	0.111001	0.30251	0.12936	0.209186	0.279447	0.111454	0.541212
DDX50	0.000446105	0.000142205	0.0970529	0.0102159	0.0469481	0.0672151	0.019877	0.0224545	0.0106993	0.000126447	0.00853107	0.0191934	0.0545434	0.00225917	0.0204265	0.0295266	0.0242529	0.0386292	0.000410789	0.00795636	0.000233332	0.2764	0.0480432	0.0407062	0.00175409	0.0252983	0.0339348	0.000471532	0.00240977	0.00398905	0.0329333	0.230653	0.0141541	0.187352	0.112814	0.0558349	0.726738	0.0706356	0.00962683	0.0256767	0.150725	0.00317985	0.0229511	0.0361502	0.00996311	0.726738
DDX51	0.291045	0.400248	0.526628	0.484428	0.516666	0.58983	0.438173	0.466105	0.621717	0.465983	0.403565	0.393048	0.403683	0.663406	0.323142	0.372514	0.483281	0.291476	0.326648	0.316616	0.384289	0.333762	0.311413	0.384366	0.297834	0.393858	0.3984	0.295032	0.399547	0.420917	0.421501	0.44497	0.36629	0.362643	0.397326	0.412165	0.299517	0.294153	0.707742	0.960775	0.345412	0.320987	1.50642	0.291747	0.347034	1.50642
DDX52	0.066642	0.147741	0.0659754	0.0659754	0.519964	0.0659754	0.309692	0.843741	0.0659754	0.0659754	0.0659754	0.405288	0.21891	0.15775	0.488476	0.487052	0.208314	0.391496	0.0659754	0.654645	0.0659754	0.299958	0.597493	0.0749485	0.498892	0.4746	0.296219	0.779073	0.307732	0.499837	0.389649	0.336785	1.72089	0.325278	0.241681	0.308718	0.213662	0.522141	0.0780456	0.110756	0.336994	0.532238	0.271727	0.569968	0.866733	1.72089
DDX53	0.15181	0.15181	0.315851	0.571395	0.473271	0.355516	0.396135	0.313784	0.259553	0.677106	0.492881	0.274869	0.704734	0.5528	0.52349	0.426961	0.186781	0.333871	0.476143	0.777113	0.395847	0.376835	0.396311	0.847982	0.425732	0.484533	0.347592	0.879918	0.302243	0.202597	0.168558	0.178293	0.270485	0.172683	0.181093	0.468531	0.154893	0.499765	0.211286	0.725995	0.305756	0.401548	0.619814	0.98582	0.435133	0.98582
DDX54	2.14377	2.12165	2.19599	2.17739	2.17449	2.19087	2.14956	2.14561	2.12155	2.17622	2.13177	2.13217	2.12512	2.18001	2.19223	2.2067	2.20867	2.3274	2.21008	2.20598	2.35375	2.12543	2.21409	2.26256	2.4035	2.12219	2.12212	2.17279	2.12681	2.12287	2.15564	2.12976	2.13797	2.13522	2.12153	2.15393	2.56838	2.13066	2.27078	2.14613	2.12497	2.13015	2.12433	2.34444	2.14815	2.56838
DDX55	0.531474	0.514794	0.557952	0.532692	0.571905	0.550712	0.742483	0.667065	0.522636	0.703615	0.525521	0.594882	0.829487	0.669387	0.76672	0.600541	0.504717	0.586901	0.623615	0.59881	0.561948	0.616831	0.645621	0.540393	0.52659	0.727314	0.706439	0.550281	0.527259	0.563321	0.587025	0.517866	0.709368	0.648624	0.596591	0.671139	0.507339	0.765306	0.560435	0.901053	0.522775	0.506738	0.504101	0.549671	0.633355	0.901053
DDX56	0.0108714	0.108225	0.20007	0.513393	0.388742	0.247732	0.04325	0.045341	0.489715	0.00844884	0.366368	0.139702	0.196554	0.0936191	0.186532	0.0534623	0.00757627	0.479923	0.0742207	0.0029217	0.0915353	0.0309557	0.0187018	0.198478	0.0353277	0.0268492	0.00113492	0.0468233	0.000375155	0.300976	0.0296922	0.0295811	0.149392	0.016619	0.00566446	7.47137e-05	0.00640987	0.239097	0.142104	0.335543	0.0339	0.0343648	0.135404	0.209329	0.619524	0.619524
DDX58	0.556603	0.900618	1.27635	1.27299	1.60447	1.18671	0.84181	0.925734	1.5296	1.08007	1.0376	0.724289	1.17118	0.999967	0.738187	1.12313	0.520759	0.470141	0.551426	0.587673	0.789187	0.265182	0.46814	0.462406	0.709756	0.774121	0.680289	1.53663	0.560058	0.892172	0.658067	0.358444	0.700458	0.685312	0.476866	0.931338	0.171458	0.405189	0.161156	0.795995	0.60207	0.608709	0.285635	0.42981	0.917214	1.60447
DDX59	0.274459	0.202457	0.199095	0.242627	0.390262	0.211205	0.233866	0.200099	0.203785	0.33939	0.326931	0.277847	0.374465	0.346345	0.307115	0.288857	0.255837	0.253041	0.27728	0.199536	0.237022	0.292166	0.280105	0.231202	0.237531	0.477534	0.437008	0.208888	0.202927	0.199448	0.220645	0.274125	0.206204	0.254441	0.230846	0.203947	0.525175	0.288105	0.23632	0.235117	0.21972	0.203114	0.218374	0.318153	0.872572	0.872572
DDX6	0.451013	0.849538	0.514725	0.834856	0.655745	0.62617	1.00174	0.911204	0.672658	0.934722	1.75895	1.12556	1.18854	0.948868	1.02812	0.974911	0.536173	0.69836	0.0389985	0.652047	0.728692	0.19372	0.583244	0.468751	0.910992	0.691921	0.707072	0.758487	0.903086	0.905264	0.655074	0.679225	0.570939	1.25027	1.15931	0.584501	0.00585441	0.027096	0.0526946	0.961905	0.0289403	0.833222	0.270686	0.041432	0.100158	1.75895
DDX60	1.4504	1.35984	1.31025	1.30539	1.31705	1.33915	1.32096	1.32787	1.30173	1.30178	1.39774	1.30113	1.32245	1.30597	1.30192	1.30382	1.35129	1.38932	1.33375	1.30417	1.366	1.82347	1.35886	1.87382	1.60289	1.37064	1.31773	1.35347	1.31491	1.34249	1.30342	1.35784	1.37264	1.33324	1.30373	1.39322	1.31303	1.33375	1.53815	1.31727	1.61199	1.61126	1.54316	1.4176	1.3035	1.87382
DDX60L	0.202865	0.231188	0.335589	0.202749	0.267716	0.343532	0.219964	0.20346	0.202586	0.251499	0.211409	0.205644	0.202597	0.591729	0.294685	0.217765	0.36698	0.328082	0.416987	0.204316	0.229838	0.688077	0.388168	0.202863	0.206839	0.20634	0.453207	0.432732	0.28638	0.211011	0.2114	0.381277	0.402854	0.235564	0.248201	0.324237	0.935571	0.272631	0.5968	1.70652	0.210907	0.225262	0.450071	0.344626	0.214727	1.70652
DEAF1	1.07574	0.543448	0.611156	0.547866	0.547978	0.6118	0.94235	0.892381	0.652245	1.17714	0.617742	0.650115	0.985674	0.856185	0.976786	0.679831	0.605935	1.13177	1.77081	1.31978	1.47715	1.35994	1.38514	0.714361	1.09967	1.06999	1.26615	0.706911	0.723144	0.550464	0.687145	0.816457	0.989982	0.82874	0.937679	1.17312	0.729558	0.596571	0.58803	0.546094	0.610789	1.05023	0.588422	0.591555	0.544675	1.77081
2001-12-01	0.408037	0.408037	0.735118	0.408037	0.428621	0.766326	0.408037	0.996429	0.408037	0.408037	0.408037	0.408037	0.93574	0.864498	0.665532	0.488153	0.586888	0.677257	0.408037	0.408259	0.704609	0.450636	0.773262	1.29147	0.736254	1.37127	0.722166	0.458942	0.573265	0.821652	0.743786	0.609015	0.548412	0.500977	0.634485	1.33082	1.25807	0.93764	0.480696	0.48139	0.546158	0.622637	0.408591	0.638569	0.441427	1.37127
DECR1	0.292991	0.329468	0.596189	0.474682	0.495699	0.575341	0.696226	0.643187	0.424909	0.615965	0.443046	0.709239	0.509394	0.551564	0.591857	0.663882	0.379183	0.504265	0.408993	0.488064	0.528385	0.536026	0.561455	0.592412	0.537755	0.597242	0.585014	0.564327	0.645179	0.568327	0.679054	0.693732	0.861029	0.617431	0.769692	0.557617	0.387028	0.376286	0.401439	0.2954	0.345745	0.484651	0.296838	0.398523	0.315506	0.861029
DECR2	1.05873	1.41104	1.02368	1.20663	0.793118	1.10385	0.871938	0.325204	0.568709	1.34052	0.931942	0.83875	1.04571	1.26586	1.11336	1.22571	0.12255	0.658421	0.86023	1.45871	0.711197	0.258726	0.385091	0.852577	0.14319	0.208265	0.288429	0.602305	0.831313	0.737314	0.587322	0.391302	0.73788	0.449364	0.713053	0.566913	0.590102	0.350029	0.0617136	0.0212434	1.06376	1.09459	0.291571	0.126714	0.609981	1.45871
DEDD	0.316656	0.316484	0.320733	0.352271	0.377239	0.316874	0.319022	0.319712	0.326771	0.351024	0.321802	0.340296	0.31656	0.316862	0.326468	0.375454	0.583071	0.510047	0.560501	0.507336	0.509119	1.19022	0.771746	0.925495	0.57871	0.393985	0.614797	0.343665	0.438431	0.378361	0.393911	0.595611	0.347658	0.402388	0.3169	0.453417	0.507282	0.325748	0.317643	0.336033	0.3216	0.355141	0.347053	0.341015	0.333418	1.19022
DEDD2	0.493314	0.520835	0.611717	0.462563	0.448442	0.61717	0.651187	0.551441	0.700051	0.440229	0.469559	0.628195	0.496135	0.484989	0.479817	0.516951	1.47003	0.583804	0.754748	0.616948	0.566805	0.449139	0.682183	0.529764	0.509104	0.570762	0.454299	0.444859	0.954701	0.575101	0.4751	0.650173	0.548145	0.455956	0.53349	0.496969	0.646999	1.16388	0.443275	0.598065	0.441049	0.495426	0.442219	0.836629	0.912811	1.47003
DEF6	0.0748792	0.0295411	0.559144	0.737	0.638867	0.400507	0.712986	0.595924	0.454472	0.058518	0.605612	0.147032	0.726937	0.709063	0.0357195	0.444265	0.521966	0.635647	0.329542	0.432374	0.365853	0.252765	0.275624	0.331811	0.871356	0.410176	0.382422	0.229656	0.511345	0.13514	0.266714	0.0721326	0.207704	0.163756	0.337647	0.426684	0.0159483	0.66356	0.0765506	0.114768	0.0317735	1.58803	0.224008	1.57844	0.956019	1.58803
DEF8	0.360072	0.659187	0.482473	0.285805	0.755152	0.422552	0.942226	1.11683	1.09807	1.74353	0.836879	0.937849	0.424446	0.603036	0.798026	0.482764	0.079382	1.05917	1.56002	1.02027	0.807793	0.41572	1.95933	0.148107	2.07646	1.9092	1.04992	0.834998	1.64344	2.24802	1.64202	1.30532	2.36585	3.12956	2.27085	3.68736	0.034893	0.0937681	0.77375	1.61792	2.65552	1.61263	0.447113	0.200023	0.407202	3.68736
DEFA3	0.653031	0.668623	0.585731	0.548559	0.550192	0.636653	0.724981	0.59613	0.54555	0.608301	0.558406	0.55687	0.570544	0.606553	0.934609	0.669022	0.598026	0.54555	0.550866	0.550812	0.574073	0.643904	0.552399	0.585852	0.551643	0.711551	0.565241	0.596223	0.796625	0.708689	0.646727	0.552307	0.5914	0.545568	0.595311	0.603772	0.549574	0.843611	0.803689	0.83167	0.556714	0.585787	0.576548	0.553364	0.546171	0.934609
DEFA4	0.64715	0.392288	0.317704	0.558703	0.338637	0.303363	0.234812	0.0239631	0.0155921	0.112052	0.0848492	0.323489	0.291835	0.396946	0.0811405	0.405402	0.015639	0.334189	0.418958	0.538701	0.169886	0.0199696	0.334061	0.505029	0.0159046	0.590284	0.443878	0.452744	0.0308209	0.0164446	0.553813	0.933464	0.159933	0.275043	0.434869	0.487585	0.130859	0.222556	0.21043	0.0229736	0.325666	0.0776614	1.25222	0.0271445	0.0780946	1.25222
DEFA5	0.657263	0.728971	0.981021	0.630776	0.702739	0.952308	0.615696	0.659063	0.615691	0.753498	0.643995	0.714123	0.676944	0.69859	0.616261	0.754171	0.685113	0.79359	0.844812	0.65551	0.671463	0.636789	0.802924	0.655287	0.692619	0.623886	0.787075	0.655592	0.967533	0.650397	0.728969	0.791606	0.768565	0.938155	1.11795	0.75017	0.824606	0.616696	0.794369	1.01451	0.617959	0.66731	1.01826	0.706743	1.22815	1.22815
DEFA6	0.237451	0.568904	0.398582	0.259046	0.274174	0.311108	0.433419	0.864503	0.23379	0.341078	0.146614	0.557377	0.235976	0.225451	0.139571	0.316024	0.949036	0.136685	0.183174	0.243201	0.115106	0.286668	0.349503	0.446476	0.423175	0.618547	0.629721	0.814754	0.255729	0.294736	0.13252	0.266367	0.578665	0.341373	0.38738	0.324591	0.121185	1.26584	0.111718	0.624394	0.791102	0.191695	0.111199	0.826853	0.444723	1.26584
DEFB1	0.114637	0.097799	0.117591	0.131452	0.154496	0.112811	0.114311	0.123877	0.0967906	0.10211	0.12152	0.198222	0.110889	0.127689	0.097166	0.122614	1.32289	0.101638	0.292361	0.09722	0.258617	0.10225	0.155433	0.153029	0.120657	0.285261	0.178666	0.234976	0.311909	0.0973881	0.111801	0.181702	0.147686	0.193668	0.219595	0.256281	0.142939	1.74477	0.479381	0.120284	0.188398	0.1374	0.199475	0.711706	0.818491	1.74477
DEFB103A	0.0385363	0.0385356	0	0.0385288	0.0385288	0	0.0385288	0.0385288	0	0.0385288	0.0385288	0.0385288	0.0385288	0.0385288	0.0385288	0.0385288	0.0385288	0	0	0	0	0	0	0	0	0	0	0.0385288	0	0.0385288	0.0385288	0.0385288	0.0385288	0	0	0	0	0.0385363	0.0385288	0.0385288	0	0.0385288	0.0385288	0.038536	0.0385378	0.0385378
DEFB103B	0	0	0	0.0363215	0.0382798	0	0.0403132	0.0231446	0	0.14585	0.104934	0.0447	0.0210329	0.0499031	0.14361	0.0112579	0.132909	0.336192	0	0.336132	0	0.336132	0.289202	0.33619	0.132919	0.336132	0.336132	0.27855	0.236443	0.0267349	0.412797	0.183809	0.0925584	0.000285589	0.336132	0.336132	0.336132	0.0901976	0.0933647	0.00316268	0.0144704	0.282176	0.169467	0.00151466	0.011155	0.412797
DEFB104A	0.153747	0.162137	0.150155	0.164025	0.165493	0.150155	0.152902	0.295576	0.150155	0.167005	0.199626	0.197689	0.150899	0.174693	0.158005	0.151896	0.317363	0.154278	0.151551	0.150851	0.151016	0.160884	0.229373	0.295443	0.212181	0.23638	0.187251	0.3514	0.753348	0.216715	0.212704	0.221504	0.204872	0.696702	0.150387	0.169817	0.150272	0.264948	0.183158	0.361264	0.304425	0.156292	0.248712	0.150585	0.185456	0.753348
DEFB104B	0.0346436	0.0346436	0.0346436	0.259226	0.110905	0.0346436	0.216909	0.328362	0.0346436	0.0377809	0.245167	0.183833	0.29276	0.215092	0.0553292	0.139711	0.262679	0.215598	0.0346436	0.0363062	0.0346436	0.0430285	0.0378708	0.238795	0.105182	0.0402367	0.0417061	0.0482684	0.338409	0.0346483	0.25469	0.29858	0.469511	0.0425148	0.0362318	0.036238	0.523584	0.500685	0.299007	0.0366316	0.28712	0.457628	0.297247	0.200399	0.119755	0.523584
DEFB105A	0.515441	0.473946	0.264027	0.349608	0.28143	0.264027	0.265611	0.270247	0.264027	0.538792	0.542129	0.580795	0.623208	0.398337	0.546757	0.677317	0.290808	0.616462	0.267515	0.525944	0.369885	0.319298	0.410026	0.285745	0.624043	0.322805	0.2716	0.266223	0.399394	0.264106	0.353661	0.372463	0.54119	0.337685	0.285513	0.285276	0.288191	0.5085	0.32613	0.317381	0.358876	0.42249	0.338602	0.264317	0.273582	0.677317
DEFB105B	0	0	0	0.22713	0.00883578	0	0.0328062	0.0295899	0	0.0350447	0.00897564	0.0048762	0.0154222	0.0333871	0.0360427	0.06909	0.0700582	0.497998	0	0.497998	0	0.497998	0.833983	0.497998	0.377162	0.497998	0.674014	0.744238	0.138782	0.71222	0.00479203	0.0838247	1.82719	0.567062	0.497998	0.497998	0.578919	0.760925	0.130327	0.441635	0.141645	0.852515	0.00974321	0.381015	0.784559	1.82719
DEFB106A	0.21038	0.513897	0.00915974	0.380734	0.77016	0.00915974	0.105967	0.238275	0.00915974	0.842753	0.562609	0.663992	1.18287	0.883623	0.769633	1.21679	0.229232	0.543685	0.212816	0.388878	0.400024	0.142879	0.0558943	0.577373	0.20446	0.111412	0.137526	0.0249462	0.0241675	0.90765	0.274541	0.0528593	0.319775	0.0363847	0.0832248	0.0840334	0.102991	0.729918	0.48403	1.12071	0.816803	0.444993	0.00984697	0.0366248	0.019534	1.21679
DEFB106B	0.00596162	0.00596162	0.00596162	0.0344442	0.0272699	0.00596162	0.0379795	0.0283953	0.00596162	0.0307086	0.0435055	0.0256022	0.0372252	0.0314699	0.0384017	0.0369226	0.263869	0.0184768	0.00596162	0.00626293	0.00596162	0.00611689	0.0121263	0.0130106	0.176674	0.00598879	0.0103125	0.0101252	0.0112418	0.0158854	0.00685639	0.00793542	0.0500548	0.00597308	0.00676128	0.00675857	0.106315	0.272102	0.0820963	0.00597447	0.00690146	0.00917973	0.0473564	0.123173	0.161219	0.272102
DEFB107A	0.0676141	0.124051	0	0.0801613	0.00629209	0	0.073445	0.058669	0	0.0485087	0.134355	0.0882126	0.0470102	0.00484435	0.337342	0.0281274	0.0573461	0.317705	0	0.0919809	0.319161	0.425565	0.138888	0.0806213	0.224735	0.413862	0.00774309	0.292358	0.0452328	0.0261507	0.00700359	0.0669369	0.0437039	0.474422	0.0922996	0.317792	0.137516	0.104111	0.104142	0.0568191	0.165852	0.000893957	0.00118253	0.142055	0.21939	0.474422
DEFB107B	0	0	0	0.416907	0.396477	0	0.425368	0.575366	0	0.676114	0.352326	0.442854	0.802446	0.610478	0.42326	0.65622	0.428379	0	0	0	0	0	0.0534067	0	0.0254009	0	0.381321	0	0.238443	0	0.0416323	0.00157205	0.000953217	0	0	0	0.00225882	0.0213659	0.608013	0	0.68504	0.736742	0.653245	0.119147	0.741245	0.802446
DEFB108B	0.126415	0.0221138	0.0109808	0.0131937	0.103221	0.0541317	0.00779954	0.228699	0.00710043	0.0203799	0.296153	0.00719181	0.00741386	0.00853319	0.19299	0.0462035	0.00817787	0.0296494	0.0384924	0.139182	0.0397122	0.23286	0.42026	0.0894902	0.0930093	0.440517	0.202248	0.00735149	0.0842628	0.127457	0.372175	0.325833	0.634087	0.0858571	0.225079	0.0141186	0.7615	0.241215	0.00710746	0.234529	0.570649	0.0508435	0.651522	0.0441074	0.0302177	0.7615
DEFB110	0.411102	1.32836	0.481303	0.570553	0.610309	0.403686	1.47494	1.09506	0.155545	0.156259	0.501097	0.241875	0.155669	0.286951	0.481664	0.383132	0.339918	0.156024	0.632973	0.917314	0.514711	0.164902	0.207087	0.155649	0.311273	0.318715	0.371548	0.57895	0.398244	0.433931	0.580957	0.644156	0.462206	0.2498	0.155556	0.156283	0.244518	0.381735	0.187173	0.642676	0.426546	0.180256	0.528799	0.356854	0.579881	1.47494
DEFB112	0.00827932	0.000611264	0.000196773	0.0403251	0.106232	0.000282994	0.000197719	0.042277	0.00363019	0.00381968	0.00118603	0.00358097	0.00129555	0.000216603	0.000224371	0.00820456	0.587254	0.0171549	0.532359	0.0357904	0.102225	0.00537407	0.0201756	0.00159048	0.220335	0.0963336	0.0177313	0.0953158	0.0391024	0.108915	0.234627	0.633992	0.273011	0.00231666	0.408296	0.502513	0.000679386	0.00716423	0.00276463	0.0115096	0.0112166	0.0631596	1.20218	0.344327	0.057052	1.20218
DEFB113	0.126986	0.128371	0.147078	0.142654	0.136413	0.137639	0.126153	0.126158	0.126153	0.149474	0.152622	0.134401	0.210105	0.126908	0.128239	0.126176	0.126255	0.130388	0.163025	0.157409	0.132928	0.237184	0.238507	0.184862	0.126207	0.235628	0.136995	0.140641	0.24485	0.167388	0.362815	0.154924	0.187241	0.139921	0.151435	0.170869	0.874703	0.12628	0.27286	0.133951	0.142174	0.228782	0.208863	0.759335	0.150128	0.874703
DEFB114	0.116121	0.170462	0.439667	0.322209	0.351544	0.359894	0.188803	0.285871	0.0906865	0.092676	0.324712	0.314547	0.187099	0.105446	0.103192	0.141096	0.218874	0.214851	0.20441	0.0969669	0.142248	0.115876	0.0978428	0.140696	0.216388	0.125643	0.207264	0.34817	0.108675	0.0907655	0.0931259	0.0989176	0.0907115	0.126189	0.135172	0.200504	0.164236	0.153589	0.135235	0.464373	0.22229	0.263871	0.235781	0.0933876	0.0907781	0.464373
DEFB115	0.710932	0.742129	0.92302	0.803895	0.820141	0.988119	0.0126165	0.0673146	0.0126165	0.936376	0.527783	0.909528	0.791607	1.00007	1.33163	1.30187	0.0540289	1.33509	0.450036	0.602654	1.21478	0.382918	1.48685	0.295761	0.177756	0.97753	0.585441	0.512949	1.29697	1.36671	0.820594	0.0128	0.0714885	1.54848	0.942814	0.736049	0.364982	0.0335353	0.868139	0.0227605	0.079408	0.129566	0.433276	0.0838131	0.438056	1.54848
DEFB116	0.168408	0.186844	0.246003	0.176841	0.144223	0.219179	0.119834	0.33586	0.312314	0.14021	0.482184	0.178316	0.458884	0.130422	0.165675	0.263816	0.136782	0.12367	0.291933	0.175534	0.450281	0.133914	0.120519	0.135056	0.196416	0.122614	0.144782	0.204757	0.725457	0.619019	0.152529	0.156545	1.03447	0.552929	0.801143	0.440091	0.4101	0.784443	0.626648	0.583265	0.771691	0.373042	0.141392	0.170179	0.120902	1.03447
DEFB118	0.105308	0.141188	0.119045	0.220605	0.215269	0.101378	0.250911	0.299548	0.0801005	0.147776	0.115858	0.122814	0.427451	0.0980478	0.110812	0.224384	0.0207025	0.0819365	0.171641	0.238957	0.184317	0.141122	0.131802	0.460631	0.684359	0.351379	0.471337	0.345468	0.104809	0.0445354	0.0504291	0.057387	1.26547	0.297585	0.91528	1.30233	1.29326	0.0144266	0.0200238	0.140046	0.374764	0.323462	0.0923239	0.123168	0.724736	1.30233
DEFB119	0.30267	0.266014	0.221445	0.220148	0.344064	0.223373	0.323938	0.325464	0.219806	0.286734	0.219819	0.22656	0.220285	0.247375	0.22306	0.230774	0.297196	0.254671	0.225409	0.220757	0.263369	0.241637	0.311819	0.226916	0.410252	0.309929	0.304864	0.435668	0.466966	0.219855	0.337302	0.307721	0.221069	0.220208	0.222683	0.99061	0.240487	0.351299	0.219852	0.494873	0.354224	0.274889	0.226433	0.229659	0.244637	0.99061
DEFB121	0.0840871	0.133978	0.221722	0.091329	0.122555	0.235051	0.353384	0.0426674	0.0314105	0.186555	0.14386	0.287818	0.166708	0.191729	0.133245	0.170581	0.509266	0.298126	0.24893	0.0469236	0.112541	0.740615	0.240356	0.206902	0.0326969	1.33205	0.112926	0.277926	0.210069	0.0979953	0.0314596	0.234425	0.265987	0.208999	0.0818705	0.0478934	0.462991	0.423439	0.0315397	0.0322002	0.944982	0.118713	0.302041	0.428651	0.184829	1.33205
DEFB123	0.373601	0.479441	0.55095	0.650843	0.738137	0.527889	0.6827	0.696165	0.223609	0.348861	0.569032	0.677294	0.611687	0.398448	0.484041	0.463457	0.335482	0.486334	0.617687	0.470987	0.579199	0.435154	0.517208	0.521922	0.520278	0.537919	0.501706	0.431846	0.488965	0.735499	0.528856	0.478402	0.722288	0.542718	0.617511	0.577219	0.701032	1.0882	0.613968	0.447061	0.484085	0.556547	0.505031	0.545439	1.00971	1.0882
DEFB124	0.468101	0.532213	0.553021	0.656636	0.55102	0.559067	0.707501	0.551147	0.176923	0.284002	0.458101	0.447682	0.177506	0.425237	0.694783	0.627478	0.453312	0.460788	0.364159	0.478755	0.459315	0.341314	0.551116	0.413206	0.431628	0.573185	0.669706	0.616569	0.684064	0.292133	0.521423	0.609778	0.226607	0.281954	0.201842	0.237002	0.526297	0.241921	0.654703	0.442548	0.609943	0.54095	0.690067	0.393406	0.290325	0.707501
DEFB125	1.78644	0.47361	0.611755	0.247571	0.202853	1.30053	0.261342	0.224215	0.885442	0.296722	0.408286	0.284656	0.314833	0.734219	0.743525	0.870667	0.482929	0.256092	0.198789	0.20997	0.207624	0.813587	0.333966	1.64252	0.252994	0.250781	0.187254	0.435363	0.542732	0.199921	0.346024	0.201835	0.224673	0.187828	0.448629	0.601139	0.429761	0.558884	0.384488	0.210839	0.217121	0.342826	0.192194	0.356378	0.211848	1.78644
DEFB126	0.0878356	0.0309962	0.0967687	0.284249	0.18216	0.0669319	0.0367072	0.14682	0.144838	0.102732	0.111073	0.118171	0.0821961	0.0751049	0.0458736	0.0685916	0.0274626	0.0502237	0.0801881	0.0400043	0.0431333	0.136462	0.153172	0.0412467	0.138868	0.15816	0.254162	0.428937	0.100923	0.0365144	0.106102	0.0402806	0.144283	0.079154	0.075168	0.182253	0.214732	0.0912449	0.0836363	0.118176	0.032457	0.170201	0.0554715	0.027785	0.125962	0.428937
DEFB127	0.516932	2.57524	2.88231	1.96974	2.56288	2.37286	2.88046	2.93065	0.46955	2.05512	2.59582	1.90326	2.36973	1.46747	1.07468	1.10039	1.13716	1.7023	1.24466	2.9822	0.790182	0.679833	1.12068	1.05742	2.28684	1.34212	0.472143	3.04071	1.15325	1.01143	1.31514	0.555665	1.568	1.35519	2.20827	1.96565	0.688567	0.699506	1.11958	0.584309	1.00407	2.77106	1.05347	0.767599	1.46527	3.04071
DEFB128	0.143772	0.116613	0.184735	0.098204	0.146497	0.163712	0.210824	0.215384	0.0694959	0.19151	0.102234	0.117537	0.095724	0.194118	0.124288	0.188962	0.202526	0.129572	0.0728079	0.120472	0.137838	0.123649	0.173435	0.0789732	0.141293	0.167006	0.198652	0.112159	0.168703	0.108065	0.249975	0.25369	0.159492	0.0784453	0.102541	0.146833	0.154319	0.071486	0.537504	0.0967906	0.0820724	0.148514	0.277148	0.202923	0.225619	0.537504
DEFB129	0.275707	0.280338	0.253292	0.239535	0.226157	0.252071	0.331448	0.76492	0.307347	0.409551	0.321611	0.264988	0.277339	0.341863	0.297363	0.257236	0.298048	0.26388	0.26968	0.267929	0.236133	0.326055	0.279776	0.213587	0.27775	0.38132	0.352281	0.288719	0.471918	0.660547	0.283112	0.232266	0.422467	0.223188	0.323984	0.364117	0.29401	0.855284	0.380495	0.494071	0.397739	0.339184	0.245182	0.211908	0.233586	0.855284
DEFB130A	1.58168	1.72752	1.18298	1.71006	1.84583	1.18298	1.18298	0	1.18298	1.18298	1.69917	1.71006	1.69928	1.69926	1.69937	1.69903	1.69916	1.18298	1.18298	1.18298	1.18298	1.18288	1.18288	1.18298	1.18298	1.18288	0	1.18288	1.6992	1.18298	1.69956	1.69906	1.69907	1.18288	1.18288	1.18288	1.69967	1.69904	1.69908	1.18288	1.69956	1.18288	1.69922	1.69918	1.18288	1.84583
DEFB131A	0.133455	0.15124	0.397084	0.338403	0.231843	0.386215	0.129137	0.245829	0.129137	0.242201	0.410113	0.369976	0.410038	0.24492	0.155069	0.153675	0.31824	0.33893	0.158315	0.133942	0.175906	0.202883	0.192096	0.138964	0.162264	0.129382	0.496986	0.235191	0.145889	0.197738	0.143577	0.218859	0.171113	0.211533	0.188115	0.267955	1.13932	0.162735	0.129297	0.703924	0.210634	0.291492	0.142481	0.204705	0.349671	1.13932
DEFB131B	1.37002	1.26141	0.23401	0.23401	0.685217	0.23401	0.23401	0.23401	0.23401	0.23401	0.23401	0.595807	0.23401	0.23401	0.23401	0.23401	0.23401	0.333127	0.23401	0.44735	0.23401	0.580533	0.625287	0.23401	0.707607	0.323524	0.741949	0.715942	0.244796	0.23401	0.23401	0.23401	0.356731	0.480522	0.377293	0.449396	0.466751	0.494967	0.328645	0.339624	0.37947	0.300568	0.281811	0.289021	0.456528	1.37002
DEFB132	1.497	1.55621	1.25692	1.17356	1.44607	1.26566	1.30374	1.20768	1.08719	1.27512	1.29197	1.27645	1.33338	1.29011	1.24552	1.22302	1.26263	1.15268	1.87026	1.65873	1.12761	1.16238	1.24319	1.78625	1.08926	1.17917	1.11896	1.17729	1.14467	1.08831	1.1095	1.10358	1.27649	1.32519	1.34118	1.41436	1.51144	1.18475	1.11629	1.24609	1.09376	1.18645	1.12904	1.21251	1.23846	1.87026
DEFB133	1.18013	1.72116	1.17221	1.17221	1.93717	1.17221	1.17221	1.94536	1.17221	1.17221	1.17221	1.58023	1.81522	1.96181	2.10832	1.57211	1.17221	1.53774	1.17221	1.17221	1.39979	1.39265	1.9521	1.34575	1.75738	2.10112	2.00644	2.06906	1.84143	1.60254	1.9336	1.89266	1.66078	1.99353	1.99497	1.99442	1.99644	1.97983	1.93279	1.84149	1.84265	1.65801	1.72125	1.75884	2.12981	2.12981
DEFB134	0.00523237	0.0174343	0.0432637	0.0774397	0.0245183	0.041466	0.123436	0.0672242	0.00341224	0.0687318	0.0220775	0.0283057	0.130094	0.100224	0.0911075	0.0839584	0.0481475	0.121339	0.0101032	0.00923105	0.00674379	0.138292	0.0679954	0.0235432	0.0060767	0.0308037	0.0039262	0.00352474	0.0254166	0.0300123	0.0153079	0.0131363	0.00381465	0.0412028	0.00831838	0.012951	0.030626	0.227823	0.421686	0.229452	0.00431741	0.0188939	0.0449218	0.179284	0.0996713	0.421686
DEFB135	0.321632	0.327414	0.618079	0.740747	0.566174	0.655053	0.591623	0.344574	0.286662	0.538704	0.396279	0.395604	0.808313	0.395334	0.364112	0.529384	0.291548	0.290371	0.358431	0.520688	0.322201	0.464702	0.54063	0.326579	0.477338	0.789828	0.576235	0.544094	0.41291	0.52915	0.35831	0.310862	0.464517	0.304256	0.411487	0.508768	0.407442	0.454973	0.295266	0.86179	0.945599	0.446678	0.305891	0.305842	0.467647	0.945599
DEFB136	0.24773	0.304349	0.64649	0.745544	1.0441	0.731922	1.23631	0.295855	0.0134042	0.66255	0.627721	0.744044	0.241697	0.517785	1.17053	0.703616	0.71404	0.0199102	0.0790665	0.0844003	0.0284109	0.0137206	0.033289	0.151241	0.177737	0.015204	0.133798	0.111237	0.472575	0.673973	0.442196	0.180123	0.123175	0.237658	0.0324049	0.0134805	0.086977	0.213166	0.367555	0.278091	0.476533	0.154402	1.54263	0.0191283	0.0502696	1.54263
DEFB4A	0	8.33004e-05	0.00548088	0.00092616	0.0261771	0.00265739	0	0.0100909	0	0.000833852	0.00424966	0.0305134	0.00208997	0.0102902	0.000445797	0.00156748	0.000359483	0.126103	0.0193131	0.0649124	0.0447498	0.00143182	0.00347128	0.171633	0.000832507	0.0517006	4.22662e-05	0.00135584	0.000105482	0.000512965	0.00161892	0.00104298	0.00342868	0.0162748	0.016273	0.0162726	0.000167472	5.40733e-05	0.0414708	0.0609106	0.0207237	0.120069	0.0920748	0.00183968	0.0505241	0.171633
DEFB4B	0	0	0	0.0358687	0.0351332	0	0	0.0653886	0	0.00639937	0.0953183	0.0690381	0.0229104	0.0114376	0.0605096	0.0798853	0.186992	0.158047	0	0.155534	0	0.137602	0.162666	0.21687	0.273143	0.00303819	0.00260788	4.74734e-05	0.0936811	0.804296	0.0273263	0.24115	0.0910067	0.223738	0.125488	0.125499	0.921078	0.779793	0.647269	0.140533	0.0507253	0.294235	0.165641	0.0110656	0.0105602	0.921078
DEGS1	0.874016	0.826683	0.621733	0.724506	0.739695	0.641585	0.646109	0.692325	0.678607	0.652603	0.7841	0.641329	0.992616	0.778774	0.898645	0.743274	0.614862	0.590469	0.608575	0.647169	0.628292	0.609285	0.62683	0.641055	0.570169	0.672055	0.776941	0.59994	0.763838	0.85994	0.726808	0.92043	0.784756	0.582331	0.572417	1.37656	0.954179	0.785954	0.656595	0.833474	0.586931	2.05926	0.591581	0.704544	0.629208	2.05926
DEGS2	0.273388	0.166783	0.179863	0.185349	0.204802	0.175021	0.192407	0.763786	0.170194	0.509658	0.171527	0.207851	0.275173	0.206306	0.153224	0.161687	1.14827	1.76611	1.74542	2.18047	1.7027	1.85948	1.90749	1.39022	2.2964	2.01171	0.880348	0.200006	0.228734	1.15057	1.15518	0.288446	0.852541	0.233058	0.210096	1.59521	0.721991	0.15525	0.162529	0.157144	0.921177	0.774204	0.280737	0.38893	0.201403	2.2964
DEK	0.503578	1.37614	1.6795	1.0375	2.02917	1.46367	1.58451	0.944718	1.37958	1.81639	1.47484	1.82117	1.42015	1.14309	1.9634	1.56606	0.057227	1.26231	1.34085	0.94444	1.43947	0.171249	1.20579	0.875528	1.31406	1.25228	1.32878	0.838173	1.42927	1.67579	1.82387	1.42724	1.44968	2.26131	1.37626	1.15384	0.164012	0.163348	0.472608	0.428251	0.0922426	0.821613	0.986795	0.506741	0.982251	2.26131
DELE1	0.023556	0.0887115	0.413079	0.279787	0.442053	0.403187	0.419003	0.549372	0.121114	0.269938	0.749425	0.247074	0.369632	0.414129	0.520608	0.529059	0.0427464	0.320765	0.231581	0.191539	0.313256	0.264463	0.282501	0.090092	0.364521	0.754513	0.102151	0.0780108	0.478813	0.275213	0.406177	0.338589	0.459893	0.580588	0.552149	0.937874	0.143649	0.020843	0.347066	0.0514702	0.157752	1.10691	0.0528124	0.245153	0.306398	1.10691
DENND1A	0.527335	0.537771	0.808165	0.549904	0.674608	0.853193	0.82016	0.687385	0.565059	0.812187	0.58811	0.867051	0.84611	0.654661	0.968653	0.78855	1.06389	0.543235	0.559184	0.574449	0.623568	0.712124	0.621222	0.568941	0.557969	0.604962	0.531163	0.523702	0.579173	0.575427	0.517477	0.556627	0.524772	0.73687	0.51478	0.56462	0.607606	0.9445	0.872654	0.968614	0.985936	0.53076	1.60938	0.692132	0.532161	1.60938
DENND1B	0.0735814	0.0602837	0.104624	0.0498242	0.0465663	0.100553	0.0421299	0.109416	0.220012	0.0474073	0.0555437	0.0410162	0.0439099	0.0437079	0.0372427	0.0483137	0.0676003	0.615033	0.0505039	0.0534571	0.0389037	0.0820832	0.1124	0.149808	0.248519	0.49532	0.424383	0.152481	0.310719	0.0461847	0.119081	0.0377788	0.19998	0.208263	0.0828621	0.140971	0.844521	0.184003	0.130271	0.0688353	0.116028	0.0749548	0.121904	0.0687344	0.434003	0.844521
DENND1C	0.0150491	0.0770446	0.26259	0.275307	0.357714	0.222915	0.295357	0.174078	0.283065	0.0281089	0.481949	0.314915	0.107061	0.0430831	0.0346958	0.130252	0.0556867	0.648393	0.647873	0.584138	0.111542	0.214344	0.495011	0.330802	0.490015	1.12368	0.708952	0.301935	0.0199857	0.6237	0.200438	0.333297	0.0580881	0.0704824	0.304307	0.0969186	0.0154677	0.0178936	0.110424	0.445137	0.915217	0.558374	0.0170914	0.0754853	0.0245484	1.12368
DENND2A	0.539191	0.337822	0.126029	0.116777	0.134558	0.120759	0.121538	0.115691	0.128143	0.171465	0.170437	0.117613	0.163782	0.140744	0.161621	0.131745	0.326162	0.361844	0.145126	0.115802	0.217822	0.120129	0.172363	0.116146	0.119663	0.116285	0.135829	0.157766	0.125157	0.115701	0.124266	0.201768	0.213849	0.163786	0.178148	0.135119	0.568126	0.52181	0.153965	0.577421	0.124658	0.207806	0.435366	0.596971	0.386712	0.596971
DENND2C	0.0983068	0.139219	0.195057	0.459357	0.204573	0.199595	0.0895603	0.190648	0.316184	0.123738	0.380246	0.308022	0.293863	0.095791	0.0778356	0.180951	0.139591	0.188484	0.102947	0.0926562	0.14439	0.0875085	0.192251	0.0884622	0.0983276	0.361438	0.240866	0.236861	0.110578	0.25784	0.223403	0.391706	0.0976737	0.933046	1.23801	0.202447	0.0926016	0.223436	0.975083	0.172186	0.0588273	0.0959427	0.667761	0.211288	0.0705697	1.23801
DENND2D	0.0150201	0.151364	0.159015	0.335181	0.27346	0.138262	0.288485	0.396937	0.356674	0.0306997	0.172901	0.134847	0.303938	0.0493379	0.227851	0.220584	0.0396482	0.173854	0.0563847	0.269369	0.0691339	0.0213871	0.0390116	0.195121	0.324174	0.00372913	0.0241257	0.314176	0.259531	0.342125	0.0894347	0.0444298	0.109461	0.294804	0.512491	0.341598	1.1464	0.00430836	0.230584	0.000789786	0.00601609	0.40625	1.13285	0.0486711	0.0381644	1.1464
DENND3	0.068543	0.068543	0.0899613	0.118429	0.0951669	0.105676	0.0695175	0.0943735	0.0843237	0.0738883	0.124482	0.187045	0.1155	0.0883713	0.219178	0.152017	0.28101	0.0931309	0.279357	0.13827	0.347666	0.0737488	0.113136	0.129899	0.162697	0.127326	0.0787011	0.0707788	0.0701672	0.208376	0.138688	0.0808095	0.126494	0.171345	0.362744	0.317079	0.0693847	0.109279	0.147106	0.229017	0.479739	0.202354	0.0687481	0.0847677	0.101191	0.479739
DENND4A	1.4223	1.3663	1.39218	1.36389	1.36333	1.37379	1.36651	1.43113	1.54959	1.40497	1.43713	1.51607	1.37114	1.37293	1.36394	1.42107	1.37646	1.45527	1.375	1.36831	1.5035	1.67186	1.72136	1.44364	1.37026	1.3691	1.41016	1.45233	1.49805	1.43458	1.36518	1.51312	1.37091	1.3819	1.40707	1.36834	1.84776	2.2635	1.38148	1.36276	1.63376	1.53648	1.40156	1.36093	1.95342	2.2635
DENND4B	0.363087	0.351993	0.386111	0.364273	0.350373	0.350055	0.39919	0.377924	0.360811	0.370966	0.372169	0.536484	0.375746	0.393208	0.41491	0.409447	0.438156	0.355919	0.349309	0.349831	0.366149	0.372979	0.367589	0.350511	0.353743	0.348132	0.349902	0.352346	0.354001	0.363007	0.349116	0.352078	0.38899	0.34812	0.353594	0.388021	0.457018	0.916156	0.418343	0.564848	0.403909	0.354209	0.349764	1.1513	0.607634	1.1513
DENND4C	0.144893	0.194556	0.01347	0.0294672	0.0334981	0.01347	0.27239	0.104372	0.01347	0.103997	0.0218967	0.128847	0.0244716	0.0140666	0.0469654	0.176984	0.286972	0.0419719	0.0665327	0.426343	0.229163	0.130523	0.303967	0.0879971	0.0802996	0.0677072	0.102839	0.0739018	0.159554	0.139222	0.161245	0.199053	0.306086	0.0978999	0.067656	0.01825	0.125711	0.358478	0.362096	0.644499	0.483826	0.240309	0.20289	0.204834	0.114238	0.644499
DENND5A	0.546162	0.544501	0.549813	0.545511	0.543337	0.575284	0.592036	0.610207	0.60989	0.630031	0.553853	0.651526	0.545902	0.596437	0.566431	0.584441	0.586356	0.580427	0.546168	0.578991	0.566975	0.616125	0.583531	0.56725	0.547957	0.564565	0.577012	0.551463	0.543919	0.561333	0.677523	0.64281	0.570378	0.562513	0.567255	0.59761	0.651759	0.598902	1.04677	0.559121	0.708161	0.637159	0.586882	0.552156	0.608551	1.04677
DENND5B	0.0224491	0.0411573	0.185999	0.0987632	0.1148	0.142464	0.0101747	0.0210131	0.183565	0.00504214	0.147761	0.0577878	0.60224	0.0936553	1.16426	0.0794257	0.0483648	0.0582551	0.0057574	0.00797295	0.112812	0.524528	0.0362689	0.267989	0.0293444	0.0846812	0.145478	0.12786	0.0049937	0.161238	0.3818	0.291936	0.0337347	0.0300169	0.0132173	0.00584542	0.368091	0.0909207	0.336107	0.0444538	0.029567	0.0459737	0.0162286	0.24518	0.0724001	1.16426
DENND6A	0.10432	0.0948898	0.114537	0.0736727	0.079315	0.107949	0.0778728	0.0773376	0.0827883	0.422798	0.115189	0.0735029	0.108139	0.0917744	1.07225	0.115615	1.24599	0.504435	0.85594	0.408057	0.58853	0.203707	0.707195	0.0921482	0.739875	0.622373	0.46841	0.160045	0.106607	0.344517	0.512324	0.462306	0.284522	0.244815	0.612113	0.821507	0.227124	0.242894	0.0736218	0.402799	0.11113	0.255563	0.0738597	0.084104	0.086645	1.24599
DENND6B	0.695996	0.535022	0.410603	0.484274	0.659827	0.406705	0.405795	0.405378	0.40932	0.547012	0.545687	0.410138	0.410498	0.406966	0.406875	0.4134	0.441734	0.429578	0.4061	0.409913	0.488576	0.484589	0.407798	0.447128	0.413798	0.417163	0.432388	0.405649	0.405842	0.417018	0.464473	0.470388	0.467994	0.576994	0.731509	0.432307	0.815805	1.12045	0.78588	1.19275	0.414701	0.628063	0.492646	1.42425	0.476653	1.42425
DENR	0.33507	0.235939	0.503776	0.321272	0.588618	0.478985	0.430062	0.322509	0.598084	0.493326	0.353298	0.356669	0.520734	0.433501	0.305842	0.649185	0.450506	0.862162	0.825997	0.853548	0.809185	0.277314	0.744603	0.248822	0.85318	0.796639	0.751698	0.720118	0.363596	0.605193	0.540672	0.603096	0.770743	0.714065	0.527134	0.777688	0.598418	0.368043	0.434578	0.460376	0.264844	0.572245	0.723475	0.410408	0.246154	0.862162
DEPDC1	0.349717	0.165292	0.216022	0.0464692	0.0654865	0.275534	0.111399	0.0438431	0.0423545	0.0582855	0.0454461	0.0630726	0.0460925	0.0427517	0.0641619	0.0423853	0.0837217	0.0424525	0.0799362	0.062469	0.0569434	0.112732	0.0553634	0.0460478	0.0884343	0.0438268	0.0507436	0.0441482	0.0657762	0.138066	0.191	0.0631211	0.0514763	0.225014	0.097701	0.239181	0.0435874	0.529372	0.173402	0.0775204	0.245462	0.0491607	0.0717708	0.711486	0.553225	0.711486
DEPDC1B	0.135154	0.139065	0.151838	0.129682	0.130806	0.156579	0.153923	0.193785	0.129959	0.224125	0.129824	0.13057	0.165279	0.174358	0.183772	0.183992	0.134639	0.192681	0.2074	0.188607	0.168439	0.216584	0.148978	0.272118	0.130498	0.152634	0.270586	0.151412	0.135266	0.130128	0.164218	0.268474	0.25873	0.207164	0.130276	0.304032	0.564139	0.209571	0.330239	0.175372	0.328419	0.361944	0.20634	0.347665	0.132783	0.564139
DEPDC4	0.361583	0.0892108	0.365496	0.126802	0.129778	0.365356	0.251699	0.57799	0.089189	0.223405	0.231189	0.091206	0.225636	0.188018	0.0894004	0.0890424	0.165832	0.0933285	0.121572	0.148662	0.164504	0.13834	0.255555	0.671597	0.0932529	1.57691	0.607926	0.0889407	0.544124	0.200518	0.295632	0.0908936	0.131929	0.383234	0.493648	0.393432	0.0996724	0.172836	0.389302	0.132594	0.196945	0.0990973	0.445374	0.16445	1.48544	1.57691
DEPDC5	0.49517	0.487714	0.272027	0.311688	0.41681	0.335719	0.544142	0.260766	0.236148	0.324862	0.278646	0.73926	0.324855	0.313074	0.296633	0.350139	0.250383	0.473702	0.352838	0.520676	0.842485	1.24182	0.511172	1.30767	0.515227	0.939375	0.852665	0.363784	0.429534	0.563409	0.585008	0.479243	0.28821	0.381233	0.348747	0.266018	0.338494	0.331989	0.406017	0.207304	0.409762	0.609637	0.399304	0.477786	0.212179	1.30767
DEPDC7	0.10112	0.115901	0.102144	0.0994849	0.0877618	0.0905256	0.205639	0.185403	0.0906398	0.119918	0.0951908	0.0984541	0.142008	0.108341	0.20104	0.0925287	0.433462	0.119459	0.208624	0.194201	0.104097	0.108008	0.0912841	0.0873335	0.257816	0.0883094	0.142967	0.0853831	0.112704	0.0886859	0.16728	0.184121	0.0948248	0.251386	0.164973	0.214548	0.266727	0.246225	0.408004	0.522352	0.0874911	0.12518	0.08692	0.0895758	0.0854232	0.522352
DEPP1	0.821644	1.0234	0.693468	0.574313	0.963498	0.749313	0.41703	0.179582	0.103666	0.713709	0.336646	0.778056	0.925386	0.857525	0.935806	0.647014	0.114715	0.14335	0.173406	0.895997	0.37152	0.217399	0.28227	0.106968	0.151324	0.103681	0.159643	0.212918	0.201464	0.249346	0.204931	0.127567	0.382695	0.255266	0.197639	0.141445	0.852068	0.4114	0.115586	0.114977	0.15008	0.210432	0.103667	0.716977	0.507815	1.0234
DEPTOR	0.180048	0.180203	0.238581	0.316306	0.452899	0.219666	0.599916	0.555187	0.316146	0.361934	0.203991	0.358283	0.191901	0.32441	0.266065	0.259406	0.278638	0.373307	0.215412	0.279814	0.245031	0.204841	0.276316	0.188239	0.303329	0.404881	0.342212	0.391333	0.914883	0.603619	0.189336	0.187555	0.369672	0.301366	0.43675	0.249795	0.190152	0.498834	0.183161	0.256769	0.712732	0.225229	0.238318	0.236813	0.659229	0.914883
DERA	0.959735	1.47277	2.40421	1.66953	1.64646	2.1511	1.52894	1.24266	2.14754	0.295326	2.07027	1.5121	1.94532	1.97468	1.73436	1.91034	0.403819	1.31691	1.62784	1.31364	1.25324	1.70097	1.58922	1.782	1.15493	1.38856	1.39406	1.625	2.23899	1.91417	1.96602	1.30602	1.16874	1.45973	1.08857	0.514089	0.439565	0.462421	0.318689	0.475416	1.29328	1.09624	0.439624	0.750483	0.980378	2.40421
DERL1	0.522969	0.514271	0.538786	0.540109	0.542228	0.521459	0.559124	0.565572	0.580316	0.567241	0.583965	0.520807	0.519725	0.553369	0.562443	0.538832	0.515947	0.69513	0.688428	0.635801	0.724754	0.573059	0.619336	0.583421	0.720531	0.602826	0.524478	0.706369	0.583896	0.520654	0.556936	0.583234	0.68443	0.723178	0.886695	0.546726	0.504564	0.699983	0.650908	0.575798	0.536483	0.513539	0.673521	0.500601	0.7953	0.886695
DERL2	0.212778	0.16122	0.13732	0.0792092	0.0755523	0.094416	0.0741614	0.0785179	0.0940881	0.170672	0.0689061	0.0695574	0.128383	0.0722641	0.0839015	0.0692083	0.0907567	0.247795	0.165182	0.1562	0.222154	0.0714488	0.109407	0.108237	0.202627	0.139054	0.0722934	0.0847941	0.0703115	0.113557	0.2162	0.12367	0.0706405	0.0996027	0.154284	0.156978	0.0689559	0.0767833	0.546034	0.0878752	0.112014	0.105847	0.230854	0.06913	0.0850094	0.546034
DERL3	0.469258	0.428511	0.647247	0.353695	0.352066	0.60938	0.586182	0.382107	0.405068	0.335503	0.467441	0.370812	0.334622	0.379522	0.499334	0.414218	0.990496	0.273397	0.272198	0.353908	0.291793	0.261626	0.275726	0.267594	0.304757	0.326367	0.452282	0.310624	0.295298	0.269852	0.349669	0.32691	0.300325	0.357408	0.775892	0.356481	0.343756	0.404096	0.281807	0.994948	0.528672	0.449808	0.45965	0.427505	0.477021	0.994948
DES	0.135419	0.260434	0.477858	0.311292	0.482767	0.451716	0.453255	0.263851	0.240525	0.124605	0.402514	0.531464	0.168299	0.160319	0.161193	0.21939	0.199388	0.0819368	0.0890779	0.088765	0.11486	0.00959817	0.0960719	0.181875	0.0521849	0.848949	0.765034	0.066491	0.193603	0.214816	0.147832	0.169336	0.00757086	0.107791	0.0137784	0.545354	0.407098	0.0120379	0.250767	1.42985	0.239032	0.59866	0.199384	0.0031486	0.13843	1.42985
DESI1	0.789036	0.504122	0.617431	0.383043	0.566456	0.732171	0.30766	0.325276	0.493044	0.112717	0.413926	0.690296	0.507987	0.344687	0.130924	0.766513	0.364049	0.18644	0.182845	0.169027	0.151155	0.511856	0.391298	0.492658	0.145505	0.486301	0.562984	0.383532	0.257461	0.184907	0.241116	0.179664	0.291847	0.121776	0.117873	0.13912	0.27358	0.885243	0.308978	1.07393	0.121601	1.05603	0.218967	1.28509	0.970648	1.28509
DESI2	0.568961	0.465156	0.42076	0.33503	0.309834	0.430606	0.268915	0.268658	0.314553	0.268655	0.372028	0.278404	0.273614	0.271262	0.750423	0.274127	0.350406	0.283932	0.2988	0.269008	0.272154	0.853375	0.297964	0.75908	0.276191	0.398796	0.422424	0.431078	0.300433	0.27608	0.657178	0.682058	0.344328	0.27574	0.28717	0.335351	0.351714	0.271073	0.668036	0.499853	0.454885	0.292777	1.91533	0.354114	0.430005	1.91533
DET1	0.189651	0.1837	0.164958	0.204346	0.167191	0.164983	0.355815	0.267287	0.168571	0.164882	0.17923	0.4154	0.169972	0.175335	0.260984	0.217555	0.172984	0.302217	0.211559	0.543898	0.23639	0.268828	0.329539	0.70786	0.252269	0.287827	0.285715	0.182675	0.507586	0.19365	0.321924	0.297685	0.404471	0.342972	0.233046	0.261562	0.22515	0.17874	0.167548	0.446894	0.210676	0.35724	0.355626	0.203705	0.232669	0.70786
DEUP1	0.271678	0.276009	0.410992	0.377412	0.471164	0.421704	0.34576	0.276747	0.515542	0.363203	0.57964	0.315027	0.388772	0.450034	0.45572	0.335148	0.430998	0.301238	0.289036	0.271437	0.326752	0.30028	0.272738	0.525238	0.31275	0.273134	0.274707	0.27265	0.283279	0.371023	0.271956	0.27429	0.272812	0.615736	0.298285	0.383712	0.385545	0.409804	0.28438	0.59385	0.378735	0.273999	0.360898	0.39399	0.504573	0.615736
DEXI	0.254199	0.223596	0.249101	0.191202	0.536883	0.218117	0.234987	0.309808	0.122835	0.122835	0.338956	0.247957	0.369809	0.411679	0.339411	0.228144	0.194989	0.269048	0.132845	0.126654	0.123293	0.124392	0.123095	0.131503	0.123828	0.162769	0.12347	0.149845	0.203893	0.391957	0.12327	0.161298	0.341903	0.223938	0.129726	0.154183	0.206869	0.343905	1.1431	0.667613	0.216459	0.215597	0.12557	0.197965	0.202051	1.1431
DFFA	0.380646	0.465628	0.65891	0.623367	0.405916	0.443592	0.610559	0.549224	0.434035	0.0515885	0.658563	0.55597	0.5733	0.653898	0.827867	0.492146	0.254064	0.429514	0.522787	0.489685	0.728743	0.384756	0.516975	0.673771	0.867924	0.60116	0.666636	0.503832	0.415307	0.354823	0.40752	0.462374	0.408748	0.463999	0.586126	0.362332	0.998787	0.0528613	0.580786	0.175619	0.361303	0.485294	0.23398	0.0570129	0.0565376	0.998787
DFFB	0.452628	0.499535	1.12704	0.630965	0.560887	0.7686	0.635115	0.781657	1.15153	0.846052	0.885003	0.609568	0.47028	0.698749	0.671892	0.594692	0.62154	0.916829	0.831172	0.454978	1.08207	0.814517	1.06983	0.511379	0.655094	1.13893	1.34726	1.4107	0.554043	0.451334	1.96276	1.29794	0.495185	1.51929	1.12269	0.792434	0.406084	0.590473	0.842177	0.394514	3.07643	0.401786	2.31368	0.861354	0.472853	3.07643
DGAT1	0.00252937	0.0339558	0.148334	0.0120709	0.00165957	0.111673	0.00152841	0.0326504	0.242575	0.111969	0.0185434	0.00573173	0.00145991	0.00360641	0.0234209	0.00703689	0.260366	0.00405557	0.213025	0.00160761	0.00289775	0.145455	0.0475913	0.0148302	0.089717	0.0211164	0.00257094	0.00264342	0.00206062	0.0743623	0.0412253	0.00802204	0.00699614	0.00181897	0.180202	0.0641726	0.185038	0.303996	0.148929	0.00556818	0.0926279	0.00503274	0.100216	0.012424	0.126817	0.303996
DGAT2	0.563213	0.41923	0.42268	0.481974	0.487892	0.430867	0.505846	0.626087	0.499457	0.630378	0.548456	0.401368	1.02256	0.439068	0.413627	0.40895	0.401291	0.418332	0.486275	0.487279	0.561925	0.512118	0.401869	0.439875	0.583327	0.434119	0.460183	0.400831	0.465234	0.588695	0.568376	0.63986	0.727714	0.539253	0.674562	0.635098	0.898125	0.501629	1.34319	0.845962	0.412008	0.411989	0.667877	0.433729	0.446243	1.34319
DGAT2L6	2.0227	2.0227	2.03075	2.06287	2.105	2.05281	2.0299	2.02604	2.15137	2.39808	2.06857	2.03745	2.30593	2.33638	2.03605	2.13244	2.08431	2.14616	2.03687	2.04873	2.02548	2.07521	2.02277	2.16363	2.02731	2.02271	2.02291	2.11131	2.13127	2.0353	2.02604	2.18438	2.07059	2.09403	2.13606	2.12371	2.32839	2.02605	2.09209	2.04472	2.147	2.02278	2.06034	2.06059	2.04532	2.39808
DGCR2	0.244476	0.388354	0.492088	0.405636	0.344478	0.52209	0.333175	0.402562	0.272083	0.2612	0.307382	0.539685	0.270991	0.302421	0.401166	0.332229	0.426352	0.410913	0.332649	0.262933	0.304254	0.409789	0.25331	0.48473	0.276824	0.225806	0.296483	0.565744	0.194056	0.175762	0.245735	0.220276	0.177102	0.267646	0.254208	0.222332	0.308123	0.174463	0.511871	0.488307	0.292883	0.652254	0.385529	0.622071	0.200003	0.652254
DGCR6	0.492192	0.56082	0.504018	0.492797	0.496288	0.550116	0.494622	0.49231	0.550706	0.493218	0.497665	0.517447	0.51154	0.583642	0.67117	0.499741	0.500214	0.522147	0.520897	0.524478	0.492461	0.854523	0.540939	0.894995	0.494052	0.57969	0.652057	0.494303	0.495266	0.495127	0.505161	0.521094	0.492269	0.492257	0.492201	0.500219	0.49482	0.525925	0.568016	0.684734	0.591255	0.663109	0.575612	0.653825	0.573527	0.894995
DGCR6L	0.0309856	0.0467556	0.221518	0.114046	0.135825	0.162274	0.139673	0.09007	0.217667	0.207476	0.279316	0.178056	0.96494	0.1236	0.239786	0.0926153	0.376901	0.0316856	0.0343984	0.045553	0.161406	0.0537908	0.104227	0.216332	0.031762	0.119016	0.122979	0.0841149	0.0312275	0.10405	0.0864097	0.0663891	0.0677664	0.0655102	0.0261348	0.0457302	0.0480641	0.51476	0.243985	0.0522997	0.0677994	0.401495	0.0261852	0.186965	0.599238	0.96494
DGCR8	0.578989	0.423516	0.433899	0.467111	0.481727	0.441842	0.466327	0.434971	0.618533	0.484259	0.51216	0.512251	0.469515	0.493112	0.468891	0.448712	0.419137	0.63121	0.432547	0.5037	0.439656	0.425092	0.449352	0.5421	0.454427	0.412955	0.413604	0.413943	0.556162	0.478218	0.426454	0.752272	0.478038	0.434091	0.434033	0.417395	0.796963	0.681368	0.489913	0.426288	0.427752	0.415572	0.532898	0.414953	0.478837	0.796963
DGKA	0.294494	0.342301	0.168065	0.419346	0.854946	0.244868	0.25445	0.582529	0.166483	0.380761	0.692589	0.327325	0.500101	0.684252	0.769346	0.521969	0.825648	0.0157211	0.0211623	0.0175343	0.0281734	0.945325	0.140998	0.0155661	0.0444461	0.0543293	0.273415	0.759901	0.188943	0.478459	0.442265	0.431783	0.345159	0.0141802	0.0424604	0.0307735	0.845146	0.413515	0.469918	0.0363399	0.0179365	0.0161205	0.026296	0.104763	0.22107	0.945325
DGKB	0.130843	0.146592	0.0594785	0.0475144	0.0479682	0.0623642	0.0520552	0.0702635	0.0551616	0.0474362	0.0564124	0.0562797	0.0586765	0.0502636	0.0785534	0.047811	0.126504	0.102893	0.0844927	0.0820554	0.0786938	0.0907141	0.111647	0.0776153	0.0616311	0.0976808	0.0477515	0.052783	0.0610123	0.0867965	0.0722913	0.0527983	0.170662	0.0567766	0.051612	0.0579236	0.284614	0.0968313	0.0674411	0.183735	0.0948933	0.0471717	0.0476112	0.0485617	0.069151	0.284614
DGKD	0.0660825	0.0985599	0.196447	0.0147401	0.0549083	0.250778	0.210911	0.323505	0.0713097	0.107295	0.0997798	0.211029	0.106789	0.151851	0.0531742	0.186039	0.342518	0.000983085	0.00168084	0.0165105	0.00137057	0.00834805	0.00142657	0.0181672	0.13111	0.0289923	0.0913978	0.177269	0.561022	0.205977	0.0874765	0.0136291	0.0557191	0.0254012	0.00568183	0.00123774	0.104296	1.06377	0.00520946	0.144384	0.290012	0.280475	0.00121568	0.23382	0.284687	1.06377
DGKE	0.43246	0.546729	0.405793	0.254846	0.256107	0.302177	0.272399	0.253429	0.208138	0.162333	0.283443	0.313497	0.171237	0.172293	0.194228	0.280911	0.219072	0.169345	0.201277	0.288019	0.169761	0.179689	0.173733	0.209946	0.192226	0.265017	0.343364	0.291581	0.203447	0.211228	0.277303	0.375702	0.481256	0.170479	0.168682	0.25253	0.446368	0.177323	0.295105	0.18309	0.214853	0.306302	0.412719	0.697352	0.281278	0.697352
DGKG	1.12394	1.107	0.943555	0.945738	0.744468	0.931237	0.693888	0.709572	1.13573	0.782085	0.985816	1.20292	1.02922	0.904867	0.93	1.12614	0.383385	1.41329	0.836867	0.781226	1.39195	0.838643	1.04941	0.887678	1.19072	0.666014	0.826701	0.967655	0.613455	1.34681	0.880596	1.37113	1.4647	0.625789	0.817332	0.452918	1.36903	0.334903	0.504206	1.05747	0.577085	1.0049	0.335075	1.16896	0.398917	1.4647
DGKH	0.591207	0.580513	0.597403	0.63029	0.602398	0.605935	0.593732	0.598607	0.58006	0.605725	0.580444	0.581512	0.60596	0.585162	0.593349	0.587116	0.646902	0.579893	0.593777	0.596809	0.578672	0.643729	0.579606	0.579597	0.584294	0.595961	0.585819	0.599313	0.57858	0.592056	0.58664	0.578583	0.610339	0.621199	0.579075	0.586293	0.652266	0.579478	1.04777	0.579932	0.578975	0.580782	0.607655	0.947387	0.694336	1.04777
DGKI	1.01253	1.29101	1.00062	1.48802	1.26647	0.988751	1.60026	1.51735	1.40499	1.68523	1.08866	1.38345	1.13075	1.39053	0.978838	1.02364	0.718369	1.38767	1.2222	1.58221	1.63161	0.756295	1.22234	0.909395	1.26808	1.32464	0.767111	1.62393	1.2915	1.1038	1.03922	0.700311	1.12125	0.805622	1.44724	0.761684	0.756235	1.2153	0.705187	0.613275	1.01114	0.656535	0.555193	0.664607	1.61022	1.68523
DGKK	0.586425	0.586425	0.591703	0.586425	0.60556	0.588483	0.586425	0.586425	1.15849	0.586425	0.586425	0.589384	0.586425	0.586425	0.586425	0.586425	0.586425	0.590891	0.586425	0.636474	0.632045	0.655518	0.72853	0.586425	0.651759	0.749946	0.634159	0.588855	0.62891	0.586425	0.586425	0.586425	0.702463	0.586425	0.586425	0.586425	0.586425	0.719802	0.648808	0.598053	0.592112	0.66046	0.611425	0.640207	0.632959	1.15849
DGKQ	0.830532	0.716018	0.660185	0.674615	0.660179	0.669731	0.798053	0.679899	0.676782	0.798718	0.707812	0.693313	0.693815	0.662952	0.873561	0.680553	0.674696	0.950666	0.71095	0.738881	0.659959	0.920129	0.746884	1.48344	0.738957	0.737066	0.666155	0.668511	0.68414	0.672715	0.705969	0.754702	0.87779	0.694923	0.833876	1.04245	0.663878	0.678363	0.731368	0.660378	0.659619	0.697762	0.826256	0.693962	0.697494	1.48344
DGKZ	0.509803	0.454039	0.46573	0.500821	0.633251	0.454459	0.45808	0.471736	0.476737	0.455284	0.561523	0.47198	0.457668	0.469455	0.512177	0.535341	0.463482	0.468654	0.52833	0.48896	0.542056	0.644161	0.498934	1.04138	0.474955	0.649044	0.49717	0.566765	0.540427	0.58091	0.644087	0.491113	0.455567	0.520934	0.465635	0.461334	0.575742	0.488737	0.454997	0.514023	0.467007	0.458262	0.476483	0.483531	0.570727	1.04138
DGLUCY	0.535229	0.115572	0.176991	0.085886	0.088258	0.173861	0.0878022	0.0863337	0.0875969	0.179232	0.0984286	0.199914	0.134886	0.107319	0.126096	0.130929	0.0880353	0.110241	0.117475	0.0877367	0.107455	0.0863495	0.0891652	0.0905302	0.132377	0.109813	0.123803	0.0897614	0.0860951	0.136001	0.094649	0.0858741	0.0924126	0.180857	0.228924	0.139511	0.174788	0.190983	0.0867493	0.189854	0.0858702	0.123868	0.104105	0.20673	0.0859141	0.535229
DGUOK	0.0410642	0.0775097	0.0792207	0.202331	0.0592304	0.0561049	0.0659463	0.45848	0.237759	0.254477	0.126795	0.589829	0.27567	0.261922	0.400382	0.196011	0.0934793	0.821814	0.244139	0.303265	0.414175	0.776207	1.01314	0.356973	0.396178	0.796353	1.15536	0.360607	0.486093	0.624747	0.595623	0.836406	0.707394	0.360406	0.454798	0.372968	0.56895	0.171054	0.0659934	0.211599	0.144314	0.117018	0.178206	0.0433737	0.0639179	1.15536
DHCR24	2.43364	2.18127	1.35514	1.23165	1.24263	1.52723	1.42775	1.4903	1.52974	1.52815	1.60655	1.1614	1.73508	1.70543	1.1461	1.70006	1.22608	0.888797	0.816125	0.607079	0.873568	0.666504	0.822082	0.735943	0.856315	0.918187	1.38397	1.00754	1.45332	1.18285	1.38007	1.48612	1.42363	0.870334	0.955582	0.876583	0.659125	0.42108	0.584033	0.538465	1.92747	0.798603	1.26712	0.740218	0.738884	2.43364
DHCR7	0.737488	0.725193	0.680048	0.664411	0.696532	0.678824	0.674378	0.664287	0.657404	0.713211	0.65328	0.656093	0.683792	0.699352	0.676393	0.707374	0.895703	0.652501	0.760108	0.98944	0.658761	0.703023	0.652199	1.23237	0.671167	0.866852	0.722608	0.689417	0.660965	0.65343	0.67145	0.670817	0.678579	0.735309	0.684882	0.670207	0.651931	0.968971	0.661185	2.53156	0.661044	0.817491	1.2408	0.983441	0.936913	2.53156
DHDDS	0.146721	0.180316	0.153753	0.169706	0.157811	0.157395	0.18832	0.156641	0.152401	0.24438	0.149867	0.167897	0.167745	0.197817	0.156776	0.149579	0.171655	0.180759	0.280304	0.301732	0.275979	0.600899	0.288846	0.552274	0.295243	0.257194	0.420844	0.23204	0.383031	0.205463	0.243021	0.264824	0.201588	0.244775	0.18948	0.288291	0.180893	0.361132	0.146206	0.179426	0.159937	0.368314	0.168401	0.263352	0.471205	0.600899
DHDH	0.547474	0.906163	2.29026	2.65788	2.60141	2.2317	2.61681	2.35617	1.30753	2.32028	2.3248	2.26084	2.26238	1.7459	1.69928	2.20545	1.40693	1.18629	0.681754	1.12055	0.881963	0.983233	1.45585	0.811233	1.9293	0.673646	0.715663	1.55179	1.87326	1.38313	1.6142	1.4801	2.03652	2.24226	2.77646	1.04991	1.34616	0.449638	0.272912	0.494188	1.82406	1.40519	0.529066	0.321373	0.257381	2.77646
DHFR	0.349068	0.574273	0.947821	0.482625	0.57203	0.998532	0.441294	0.808882	0.386746	0.544865	0.758466	0.433255	0.375611	0.346084	0.353007	0.755042	0.516051	0.69937	0.88484	0.65248	0.694342	0.384186	0.488829	0.371762	0.476066	0.343026	0.420715	0.357259	0.419684	1.02864	0.542077	0.814911	0.615515	0.653346	0.644969	1.09725	0.346556	0.481664	0.802748	0.913669	0.724106	0.468216	0.85044	0.372755	0.795716	1.09725
DHFR2	0.459396	0.479337	0.351117	0.382268	0.387875	0.348506	0.352161	0.34592	0.691008	0.362699	0.356294	0.345781	0.649459	0.351475	0.347015	0.347853	0.346552	0.448011	0.398117	0.424384	0.402257	0.616605	0.466911	0.361982	0.36018	0.51927	0.456008	0.421688	1.01591	0.412631	0.670203	0.869013	0.47541	1.39501	0.348293	0.453061	0.456321	0.983212	0.535036	0.623409	0.8262	0.468488	0.35539	0.425144	1.02496	1.39501
DHH	0.630494	0.719723	0.731446	0.637763	0.62718	0.724587	0.562768	0.824001	0.505971	0.579899	0.601243	0.544634	0.573751	0.591236	0.456324	0.602135	0.624002	0.239864	0.242227	0.23588	0.235286	0.230528	0.255244	0.28501	0.32617	0.240165	0.236293	0.470525	0.608188	0.563769	0.555373	0.4388	0.542195	0.337279	0.237628	0.230449	0.331971	1.20646	0.312799	0.254494	0.298804	0.631936	0.743359	1.62776	1.00679	1.62776
DHODH	0.268779	0.264748	0.16286	0.193707	0.209125	0.253889	0.260695	0.173098	0.171442	0.168021	0.163116	0.199268	0.167915	0.167963	0.169835	0.167718	0.702771	0.239735	0.203529	0.329388	0.252279	0.181278	0.238524	0.167183	0.217373	0.175254	0.16668	0.234939	0.175492	0.163652	0.27119	0.160046	0.304332	0.26227	0.179879	0.161118	0.205337	0.259722	0.509105	0.421472	0.160072	0.159933	1.01483	0.69254	0.302683	1.01483
DHPS	0.316605	0.224051	0.1929	0.216537	0.237782	0.210901	0.218199	0.172762	0.226986	0.149848	0.189733	0.17155	0.24163	0.191715	0.164084	0.153289	0.280986	0.161889	0.246297	0.22052	0.249965	0.158175	0.22911	0.15322	0.166862	0.465674	0.527798	0.152818	0.184387	0.154032	0.154526	0.165674	0.189575	0.240512	0.174996	0.287586	0.184395	0.198505	0.468024	0.466664	0.153023	0.1935	0.17896	0.163058	0.252813	0.527798
DHRS1	0.315825	0.32681	0.411862	0.385999	0.341496	0.440248	0.412209	0.485707	0.314939	0.313658	0.342269	0.367577	0.313781	0.321319	0.334855	0.319118	0.331293	0.35624	0.326898	0.318166	0.334522	0.324435	0.314029	0.317119	0.401087	0.360255	0.316425	0.449418	0.607946	0.415108	0.465088	0.40307	0.355083	0.386443	0.420625	0.338696	0.425894	0.740402	0.321859	0.330563	0.334334	0.862748	0.425091	1.00402	0.805094	1.00402
DHRS11	0.500342	0.455185	0.814936	0.000259438	0.232467	0.910268	0.2765	0.332797	0.343441	0.000259438	0.000259438	0.347132	0.230955	0.199916	0.320537	0.248554	0.34655	0.00975636	0.000259438	0.0124906	0.108053	0.000979452	0.0104428	0.000260555	0.043175	0.05043	0.00802622	0.576918	0.150271	0.128428	0.113673	0.0514959	0.0277137	0.0351242	0.036488	0.00684418	0.134902	0.458008	0.166998	0.0434582	0.170522	0.00820763	0.211845	0.0755412	0.294258	0.910268
DHRS12	0.225548	0.172741	0.16249	0.138294	0.148878	0.16872	0.152604	0.168882	0.142745	0.200259	0.139619	0.141301	0.142529	0.194187	0.184598	0.172476	0.198612	0.253472	0.247492	0.187518	0.248514	0.140926	0.138879	0.139233	0.205346	0.142898	0.138088	0.260861	0.191248	0.138241	0.157304	0.138543	0.309902	0.155782	0.138057	0.390071	0.182449	0.184389	0.270207	0.4672	0.270579	0.138081	0.211081	0.341125	0.179276	0.4672
DHRS13	0.11039	0.053188	0.184863	0.146599	0.329421	0.177307	0.138736	0.320298	0.294541	0.503313	0.216628	0.182947	0.394085	0.561788	0.418751	0.462372	0.220468	0.410255	0.305458	0.178998	0.477206	0.0752285	0.201407	0.114928	0.226627	0.189263	0.207686	0.465847	0.109251	0.420143	0.324969	0.350543	0.3061	0.183997	0.472727	0.082346	0.069799	0.486765	0.681345	0.0874737	0.372684	0.069723	0.0632273	0.136532	0.055767	0.681345
DHRS2	0.128226	0.104899	0.305203	0.133725	0.159802	0.333463	0.118674	0.134624	0.118671	0.0472288	0.145208	0.186982	0.0322113	0.0658909	0.167855	0.0542328	0.110007	0.213602	0.717406	1.00188	0.24973	0.100108	0.265994	0.0098114	0.336501	0.485828	0.374847	0.253171	0.481327	0.200271	0.252762	0.391713	0.179597	0.071613	0.279251	0.125215	0.27955	0.339217	0.331628	0.276763	0.0298888	0.308266	0.0267236	0.0690594	0.131706	1.00188
DHRS3	0.469611	0.769616	0.83043	0.247834	0.425965	0.827355	0.964257	0.839686	1.02924	0.206595	0.367744	1.02176	0.81353	0.735388	0.597059	0.82444	0.220359	0.87093	0.205871	1.00598	1.02071	0.784577	0.996901	0.680354	1.00628	1.04897	1.23877	0.396203	1.37182	0.993899	1.21869	1.46706	0.888011	1.19058	0.694035	0.329971	1.56024	0.395472	0.263797	0.20752	1.56239	0.510517	0.500213	0.21368	0.206059	1.56239
DHRS4	0.316592	0.359664	0.379746	0.332936	0.312418	0.428472	0.391735	0.310715	0.472802	0.423672	0.315609	0.378266	0.769555	0.552549	0.317605	0.444115	0.36853	0.577797	0.59731	0.579413	0.459988	0.473656	0.417713	0.610817	0.484605	0.666153	0.743958	0.60037	0.617844	0.573698	0.327264	0.341231	0.310038	0.314648	0.371317	0.388664	0.31066	0.427415	0.828977	1.27873	0.309804	0.583316	0.337408	0.313835	0.399733	1.27873
DHRS4L1	0.0884158	0.0884158	0.0884158	0.0884158	0.0884158	0.0884158	0.0884158	0.0884158	0.0884158	0.0884158	0.0884158	0.0884158	0.0884158	0.0884158	0.0884158	0.0884158	0.0884158	0.0884158	0.0884158	0.0884158	0.0884158	0.0884158	0.0884158	0.0884158	0.0884158	0.0884158	0.0884158	0.0884158	0.0884158	0.0884158	0.0884158	0.0884158	0.0884158	0.0884158	0.0884158	0.0884158	0.0884158	0.0884158	0.0884158	0.0884158	0.0884158	0.0884158	0.0884158	0.0884158	0.0884158	0.0884158
DHRS4L2	0.0758279	0.0758279	0.752206	0.250202	0.172639	0.645177	0.336977	0.487483	0.0758279	0.553736	0.363675	0.292561	0.288052	0.55674	0.292127	0.310574	0.0766658	0.371972	0.120975	1.01977	0.320538	0.305983	0.43754	0.170544	0.286085	0.27721	0.231103	0.326364	0.378406	0.190951	0.234599	0.257818	0.515655	0.363008	0.327301	0.429056	0.323725	0.233283	0.101589	0.251046	0.077223	0.159914	0.487169	0.15927	0.31592	1.01977
DHRS7	0.472174	0.0417048	0.245002	0.10972	0.13407	0.130679	0.35306	0.165347	0.0861219	0.368517	0.117854	0.091123	0.199675	0.252076	0.128637	0.222642	0.125062	0.0134319	0.0123263	0.0509645	0.0848479	0.244877	0.0322705	0.400236	0.0154753	0.251114	0.0421536	0.0136283	0.0122576	0.0145291	0.146599	0.140008	0.0134506	0.206708	0.0737986	0.156538	0.184697	0.166964	0.22585	0.256547	0.193982	0.0124177	0.251748	0.0142075	0.0230755	0.472174
DHRS7B	0.158906	0.165509	0.162111	0.158616	0.161561	0.158982	0.160495	0.180819	0.2504	0.18634	0.188859	0.16638	0.158697	0.161968	0.158626	0.180035	0.198881	0.171744	0.179989	0.158725	0.158633	0.209055	0.164311	0.167502	0.212541	0.206822	0.158624	0.159413	0.158991	0.166439	0.245577	0.258268	0.265438	0.158637	0.410162	0.162523	0.724136	0.171457	0.50538	0.162081	0.733214	0.197343	0.805216	0.1695	0.179196	0.805216
DHRS7C	0.0876897	0.0915249	0.0696654	0.223329	0.106999	0.0839516	0.0510108	0.147448	0.0767461	0.0679434	0.141366	0.120358	0.147031	0.0751613	0.117709	0.0922234	0.0729569	0.049024	0.0568925	0.0484445	0.114549	0.33874	0.111933	0.0491795	0.0893038	0.12007	0.242997	0.245911	0.0692929	0.0616273	0.229724	0.322125	0.0636493	0.239114	0.0537136	0.354919	0.448699	0.711511	0.137209	0.566764	0.0646869	0.0642544	0.0484673	0.123572	0.456483	0.711511
DHRS9	0.0665626	0.0754442	0.24989	0.264552	0.112918	0.302989	0.160816	0.180866	0.225732	0.105079	0.101615	0.193757	0.187506	0.151669	0.0671715	0.164498	0.124707	0.128669	0.0653848	0.201668	0.0740396	0.192999	0.215728	0.583184	0.0665862	0.528379	0.0799961	0.0785723	0.310028	0.143523	0.652115	0.214217	0.0872129	0.0853568	0.171265	0.149922	0.430323	0.116604	0.238243	1.05608	0.113121	0.223906	0.0842296	0.0735241	0.0657022	1.05608
DHRSX	0.13615	0.13615	0.207675	0.141741	0.192965	0.216857	0.171853	0.150946	0.295453	0.169528	0.262482	0.228485	0.14964	0.154694	0.146478	0.174876	0.142964	0.202355	0.343417	0.211955	0.228712	0.186154	0.202168	0.375005	0.234539	0.264445	0.147345	0.14572	0.341435	0.320682	0.376112	0.396417	0.141628	0.150548	0.203408	0.140349	0.541884	0.147205	0.387506	0.136193	0.136154	0.176308	0.146122	0.138984	0.139623	0.541884
DHTKD1	0.4338	0.629664	0.997426	0.686835	0.723176	0.982904	0.532569	0.95103	0.833679	0.735096	0.591824	0.675402	0.624938	0.810731	1.12518	0.882129	0.156461	0.482886	1.00253	0.852087	0.248941	1.07669	0.750848	1.20081	0.504232	1.13398	1.19037	1.43322	1.07916	0.435133	0.941559	0.630644	0.58672	0.560793	0.863528	0.640951	0.177011	0.168579	0.174655	0.262383	0.194417	1.42677	0.358321	0.143644	0.219516	1.43322
DHX15	0.132426	0.105655	0.148591	0.111818	0.100645	0.199647	0.33257	0.249079	0.236395	0.276188	0.185769	0.201913	0.333432	0.286612	0.273935	0.162659	0.100798	0.300773	0.506363	0.224973	0.477661	0.235327	0.271936	0.146593	0.301202	0.114257	0.098947	0.0975428	0.365702	0.352588	0.107582	0.10261	0.244761	0.23557	0.38432	0.286899	0.111961	0.239514	0.14397	0.11204	0.124993	0.400038	0.102183	0.179931	0.198384	0.506363
DHX16	0.432113	0.477212	0.40544	0.411851	0.413735	0.437973	0.461756	0.49708	0.503366	0.416373	0.476125	0.48757	0.474402	0.422785	0.404944	0.480099	0.411632	0.434209	0.46164	0.483317	0.488409	1.05104	0.767506	0.460382	0.518365	0.614048	0.572769	0.719894	0.577498	0.471501	0.487101	0.481123	0.524487	0.41903	0.505105	0.501511	0.40915	0.406527	0.455579	0.453132	0.552353	0.407044	0.451579	0.415653	0.406272	1.05104
DHX29	0.33873	0.298076	0.312207	0.298541	0.335285	0.300685	0.344601	0.306233	0.32882	0.479578	0.29799	0.32339	0.6049	0.314709	0.300321	0.29737	0.325451	0.381393	0.408175	0.368573	0.387015	0.368632	0.29719	0.297628	0.444995	0.298427	0.305216	0.348086	0.308603	0.346025	0.299292	0.306756	0.297574	0.587915	0.457481	0.2992	0.312995	0.426292	0.385639	0.30197	0.434785	0.300457	0.297238	0.352673	0.384408	0.6049
DHX30	1.33642	1.5807	1.65061	1.59069	1.39579	1.61178	2.04323	2.08584	1.6215	1.69378	1.76183	1.66531	1.80205	1.58624	1.52443	1.60747	2.03971	1.24373	1.41279	1.30723	1.35445	1.39821	1.42388	1.3148	1.51236	1.34035	1.40477	2.01176	1.99667	1.51611	1.57059	1.3418	1.63722	1.4141	1.42177	1.35491	1.39881	1.41726	1.63386	1.4448	1.25571	1.85746	1.48473	1.50004	1.4738	2.08584
DHX32	1.38512	1.37692	1.06063	1.03266	0.988938	1.03582	0.860804	0.90247	0.874661	0.954395	0.857175	0.949785	1.09936	1.0462	0.868725	0.983457	0.864725	0.995761	0.948581	1.01846	0.909841	0.86957	1.00141	0.902557	0.989035	0.86872	0.883881	0.868861	0.907262	1.02312	0.912176	0.890134	1.27375	0.882798	0.951217	0.917608	0.90785	1.74092	0.861785	0.888761	0.888939	0.965258	1.2812	0.955711	0.882038	1.74092
DHX33	0.448311	0.483323	1.09819	0.728338	0.430901	1.04222	0.762772	0.653405	0.824047	0.98953	0.740526	0.619271	1.01717	1.57161	0.952952	1.03832	0.374377	0.78388	0.604414	0.314891	0.406368	0.251543	0.462505	0.219447	0.703442	0.423275	0.485726	0.770199	0.865198	0.608765	0.747558	0.8498	0.398081	0.304228	0.190598	0.364003	1.17442	0.0334164	0.281498	0.186222	0.63383	0.357567	0.395089	0.816364	0.5378	1.57161
DHX35	0.335539	0.270498	0.282017	0.340322	0.295689	0.17244	0.0193341	0.208755	0.208487	0.285306	0.362325	0.0695602	0.775044	0.598726	0.315121	0.0987771	0.0120262	0.0610931	0.63554	0.13737	0.181471	1.30964	0.544377	0.0351155	0.054861	0.611501	0.794619	0.194708	0.0546303	0.0166858	0.370523	0.219564	0.116846	0.234338	0.0135148	0.11452	0.0217116	0.005237	0.0487475	0.132127	0.041269	0.00607672	0.800329	0.00706629	0.0762409	1.30964
DHX36	0.619798	0.652282	0.966261	0.803289	1.10739	0.902513	0.625992	0.696054	0.644667	0.808096	0.939592	0.739165	0.878723	0.625604	0.658268	0.671514	0.668027	0.630547	0.757707	0.74619	0.866657	0.762269	0.882589	0.684276	0.681023	1.12001	1.2152	0.755032	0.7621	0.804418	0.702571	0.735105	0.619758	0.63488	0.647338	0.626026	0.648858	0.715644	0.716281	0.621365	0.930083	0.62475	0.951392	0.626348	0.658031	1.2152
DHX37	0.502947	0.501468	0.502339	0.549324	0.532403	0.50087	0.586424	0.565501	0.505584	0.643207	0.542332	0.522727	0.511759	0.619602	0.686591	0.560147	0.507184	0.500689	0.500761	0.597163	0.583062	0.859992	1.09987	0.656759	0.671754	1.22243	1.22298	0.733552	0.812154	0.789471	0.688972	0.981977	0.600588	0.567086	0.500903	0.500583	0.698816	0.56543	0.666554	0.508968	0.500587	0.918943	0.658919	0.563923	0.562152	1.22298
DHX38	0.0872476	0.0261697	0.174752	0.107197	0.11676	0.158788	0.322473	0.176831	0.230645	0.38817	0.0329012	0.0480825	0.189649	0.259839	0.077421	0.0951559	0.0417958	0.0614943	0.149657	0.034674	0.00370809	0.0123587	0.0381127	0.0282584	0.0517659	0.0840471	0.11273	0.136388	0.256195	0.0659959	0.0224159	0.00396905	0.0138851	0.0655367	0.0358554	0.0611003	0.0942887	0.11051	0.0398054	0.187371	0.0603361	0.724958	0.0157411	0.0345176	0.226453	0.724958
DHX40	0.0838811	0.208124	0.0823407	0.0464422	0.0470462	0.133906	0.274968	0.065852	0.38799	0.299751	0.0473628	0.151665	0.0660776	0.299213	0.109093	0.149754	1.13892	0.567957	0.970901	0.327413	0.743502	0.0464145	0.327775	0.304563	0.625585	0.0814529	0.0467208	0.0468355	0.169888	0.0608402	0.39499	1.5085	0.0679495	0.049015	0.42416	0.595146	1.65527	1.70231	0.0674968	0.443478	0.0641648	0.250196	0.191166	0.354993	2.0005	2.0005
DHX57	0.355437	0.434087	0.472613	0.354987	0.497825	0.459203	0.512768	0.38737	0.495016	0.371356	0.398807	0.431645	0.7699	0.463653	0.563827	0.547669	0.310979	0.559242	0.299882	0.588665	1.04516	0.756118	0.712194	0.743715	0.611757	0.721542	0.513232	0.489006	0.426346	0.404997	0.45937	0.33924	0.317247	0.344991	0.437097	0.567461	0.508146	0.490901	0.463049	0.456789	0.672732	0.305141	0.301779	0.652008	0.499793	1.04516
DHX58	1.81695	1.61943	1.83227	1.99698	1.97472	1.75301	2.00423	1.73197	2.09677	2.00919	2.06707	1.68423	1.69311	1.75753	2.13505	1.68831	1.93853	1.67505	1.73233	1.62022	1.68878	1.68557	1.66944	1.62795	1.68216	1.63036	1.65871	2.04843	1.80666	1.91667	1.67473	1.63145	1.89173	1.78093	1.83848	1.73243	1.6437	2.91429	1.63657	2.37249	1.87565	1.75591	1.62297	1.87402	1.89074	2.91429
DHX8	0.793507	0.825803	0.571419	0.50652	0.500282	0.625871	0.697985	0.680869	0.590572	0.582827	0.599608	0.646682	0.496526	0.546167	0.550672	0.602246	1.20052	0.537597	0.562009	0.510856	0.500148	0.556942	0.534331	0.556901	0.518529	0.496617	0.539694	0.565614	0.672179	0.671567	0.730354	0.502233	0.589801	0.573094	1.35408	0.565411	1.22694	0.60666	1.81476	0.496874	1.67566	1.10911	0.521533	0.676586	0.743998	1.81476
DHX9	0.693649	0.744196	0.680115	0.564897	0.5405	0.768496	0.56141	0.677056	0.546143	0.763796	0.553206	0.585814	0.541091	0.65619	0.536979	0.516358	0.532699	0.586775	0.595834	0.590627	0.573394	0.566644	0.546685	0.546893	0.551357	0.653331	0.753015	0.532909	0.616465	0.582727	0.567363	0.725248	0.529119	0.903748	0.524193	0.518892	0.51794	0.567272	0.541	0.564039	0.517883	0.515985	1.22309	0.611114	0.51574	1.22309
DIABLO	0.324646	0.182745	0.0745549	0.0335881	0.0605491	0.0335321	0.16532	0.0343371	0.0778654	0.0334056	0.0683844	0.0421439	0.0287843	0.0296081	0.0294423	0.0321209	0.0348543	0.0351589	0.0636672	0.0293375	0.0295449	0.148557	0.0506155	0.0318538	0.0406463	0.0301914	0.0339672	0.106757	0.0521583	0.0461594	0.0309884	0.0317655	0.0330165	0.0621867	0.0439745	0.0460668	0.134489	0.429655	0.0290425	0.068611	0.289987	0.0871714	0.236069	0.186337	0.123357	0.429655
DIAPH1	1.33477	1.39808	1.60391	1.36203	1.48468	1.569	1.43918	1.5676	1.51292	1.54785	1.37394	1.41667	1.70903	1.53515	1.29574	1.47988	1.28272	1.4203	1.57817	1.55115	1.40918	1.38493	1.38243	1.28006	1.29404	1.35993	1.36678	1.28613	1.50915	1.54852	1.39524	1.42893	1.7625	1.85189	1.76678	1.71364	1.91386	1.28034	1.35139	1.84629	1.60086	1.58146	1.28882	1.29977	1.34147	1.91386
DIAPH2	0.412197	0.412197	0.412777	0.429998	0.667835	0.432806	0.457525	0.414746	0.413627	0.509069	0.431809	0.445111	0.469108	0.580485	0.414946	0.469941	0.420524	0.413977	0.444744	0.412198	0.412274	0.731874	0.499873	0.453676	0.416544	0.415051	0.427118	0.481112	0.418128	0.603405	0.456389	0.422015	0.412932	0.633417	0.418321	0.71301	1.36149	0.425042	0.412547	0.893361	0.679965	0.568969	0.412295	0.414232	0.499766	1.36149
DIAPH3	0.184245	0.145097	0.154619	0.245492	0.192021	0.159484	0.19462	0.155043	0.298556	0.155592	0.141614	0.140388	0.194954	0.173898	0.233938	0.170396	0.140782	0.171115	0.173576	0.175265	0.143958	0.142058	0.162901	0.145959	0.204236	0.142322	0.150523	0.139472	0.1603	0.182304	0.151675	0.141464	0.146643	0.17082	0.140418	0.139375	0.152111	0.201752	0.147347	0.472875	0.139987	0.142327	0.236542	0.184385	0.179015	0.472875
DICER1	0.205788	0.328497	0.611332	0.739069	0.261623	0.582209	0.750249	0.749285	0.364495	1.07808	0.199776	0.84882	1.04181	1.06541	0.813525	0.679665	0.270313	0.859206	0.850723	0.884501	0.536821	0.472372	0.987941	0.441304	1.1265	0.894339	0.809592	0.936883	0.532692	0.74287	1.11911	0.89437	0.705675	0.879753	1.12077	0.805213	0.500275	0.217901	0.292267	1.38103	0.603101	0.676946	0.258397	0.204623	0.203139	1.38103
DIDO1	0.151419	0.141403	0.370977	0.295093	0.445296	0.304718	0.288136	0.207675	0.620191	0.322606	0.421187	0.203224	0.158092	0.43628	0.49727	0.356731	0.221084	0.164273	0.15073	0.300624	0.277626	0.174934	0.26133	0.146812	0.226524	0.300617	1.23887	1.18057	0.182076	0.206567	0.42443	0.299202	0.347052	0.144585	0.152186	0.226693	0.230114	0.382973	0.237119	0.541963	0.327039	0.206363	0.146602	0.212364	0.447509	1.23887
DIEXF	0.617242	0.568039	0.541734	0.545016	0.543503	0.541734	0.554257	0.549319	0.541734	0.608469	0.541934	0.542718	0.565075	0.545319	0.542277	0.549201	0.581645	0.547436	0.653457	0.541894	0.541734	0.551669	0.542304	0.638873	0.562863	0.573652	0.598159	0.543613	0.542613	0.6673	0.547766	0.556325	0.572449	0.627765	0.542475	0.543542	1.21828	0.70304	0.994147	0.729959	0.580093	0.575682	0.624593	0.591544	0.564941	1.21828
DIMT1	0.823215	0.726791	0.700861	1.09011	0.725504	0.700321	0.897561	0.415095	0.578623	0.661705	0.520378	0.505489	0.460505	0.688569	0.599729	0.754971	0.28889	0.924034	0.814935	0.996329	0.812521	0.216497	0.271103	0.865819	1.11421	0.324927	0.237826	0.321543	0.536992	1.00238	0.377636	0.258442	0.457326	0.663485	0.737417	1.30508	0.363335	0.535833	0.270062	0.22843	0.53805	0.646768	0.390443	0.216062	0.940957	1.30508
DIO1	0.000978463	0.000978463	0.053091	0.00563189	0.027012	0.0252756	0.068674	0.181628	0.00263458	0.00318837	0.00295684	0.0118352	0.0578236	0.00128721	0.0120571	0.020982	0.00154678	0.0106058	0.079619	0.0338119	0.0178782	0.23974	0.0696593	0.0402215	0.129179	0.00384922	0.00617716	0.0904297	0.0028544	0.0104436	0.0360553	0.0216884	0.324597	0.257232	0.334455	0.130929	0.281657	0.0183599	0.0477683	0.104162	0.0462514	0.00175209	0.127553	0.162403	0.12611	0.334455
DIO2	0.202112	0.202112	0.202229	0.246963	0.248272	0.203597	0.270115	0.279311	0.202455	0.228995	0.203736	0.22567	0.265813	0.234883	0.212248	0.228984	0.221363	0.232361	0.256851	0.294198	0.353004	0.234727	0.263362	0.267815	0.270517	0.230294	0.21108	0.357241	0.332459	0.286721	0.229217	0.255297	0.487219	0.251096	0.450845	0.553083	0.311726	0.206179	0.2142	0.472302	0.30292	0.391071	0.223073	0.275143	0.273522	0.553083
DIO3	0.0672308	0.0672308	0.0672308	0.256146	0.293451	0.0672308	0.113318	0.749839	0.100518	0.345307	0.157908	0.0692929	0.119598	0.150364	0.0672308	0.0689005	0.0691803	0.16334	0.454504	0.479674	0.415656	0.203006	0.405735	0.0711634	0.157918	0.265495	0.309504	0.165722	0.149124	0.0701804	0.123179	0.139049	0.362605	0.257131	0.311851	0.362391	0.42238	0.0844468	0.086768	0.0736021	0.321455	0.163515	0.566003	0.679845	0.0749418	0.749839
DIP2A	0.265123	0.208469	0.22126	0.20254	0.207001	0.211511	0.208371	0.205314	0.275278	0.243645	0.224899	0.229534	0.202804	0.202531	0.216679	0.211395	0.256856	0.32338	0.272442	0.243487	0.205517	0.240335	0.202421	0.21558	0.21836	0.221657	0.330208	0.299086	0.329449	0.203371	0.241372	0.236059	0.276862	0.553849	0.218105	0.437399	0.603865	0.22204	0.260923	0.215301	0.456229	0.275409	0.309614	0.529716	0.204418	0.603865
DIP2B	0.18011	0.134433	0.147174	0.15844	0.200991	0.151106	0.140382	0.125649	0.132038	0.393473	0.159833	0.151417	0.275432	0.144392	0.12565	0.163851	0.148108	0.167795	0.222659	0.128362	0.128983	0.143395	0.129552	0.125167	0.133217	0.148824	0.141809	0.131603	0.125095	0.171623	0.136597	0.125071	0.137422	0.128708	0.125428	0.180276	0.134629	0.821082	0.157128	0.207586	0.126459	0.12895	0.132377	0.182828	0.347874	0.821082
DIP2C	0.391739	0.44607	0.679429	0.605405	0.59066	0.67921	0.757153	0.574627	0.708465	1.07007	0.536047	0.648415	1.04575	0.986737	0.493417	0.713627	0.992462	0.410552	0.445669	0.439744	0.419781	0.481376	0.396888	0.381467	0.36915	0.423492	0.39521	0.416881	0.686736	0.736122	0.77057	0.563437	0.979926	0.68582	0.64756	0.528956	0.369055	1.21663	1.27209	0.388348	0.77699	0.558174	0.43564	0.920626	1.19412	1.27209
DIRAS1	0.0875603	0.266209	0.224136	0.422299	0.30454	0.155303	0.418351	0.416186	0.451327	0.447525	0.381136	0.188322	0.400619	0.45561	0.46267	0.387998	0.0358123	0.743052	0.645035	0.628045	0.700963	0.282814	0.557764	0.365593	0.647111	0.805544	0.285914	0.0451328	0.15706	0.726765	0.90369	0.499647	0.184536	0.333508	0.313323	0.664864	0.034596	0.426554	0.0552531	0.488008	0.818042	0.212048	0.061305	0.0498186	0.637563	0.90369
DIRAS2	0.137881	0.128911	0.0953477	0.0795003	0.0544429	0.0594508	0.0574102	0.0383849	0.131128	0.0568907	0.104803	0.132244	0.105902	0.0958426	0.044561	0.0654652	0.0473953	0.0614335	0.0665644	0.114406	0.0426499	0.0988684	0.0989645	0.219413	0.0435294	0.0448458	0.0633396	0.142602	0.0492963	0.254335	0.0381891	0.0669832	0.059997	0.0656052	0.0922399	0.226861	0.216406	0.0433644	0.0381775	0.150087	0.0372212	0.0422273	0.171738	0.0699198	0.0525083	0.254335
DIRAS3	0.770138	0.904696	0.840506	1.16886	0.993805	0.874954	0.766355	0.858571	0.898677	1.58136	0.898526	0.880181	1.28131	1.19954	1.24596	1.16982	0.771188	1.76038	1.6547	1.72309	1.56338	0.861974	1.41142	1.0417	1.58917	1.22557	1.76612	1.0412	0.78892	0.931818	1.64396	1.61784	1.78347	1.84458	1.29099	2.05885	1.46006	0.781646	1.62538	1.03472	1.51196	0.780147	1.77327	0.770479	0.783397	2.05885
DIRC1	0.887429	0.44012	0.142756	0.139169	0.139169	0.142279	0.139169	0.361754	0.361756	0.490409	0.281783	0.274294	0.359862	0.186461	0.177726	0.498208	0.302606	0.14213	0.153685	0.324736	0.334395	0.177509	0.147537	0.163335	0.140433	0.228339	0.237633	0.172515	0.332289	0.208501	0.189599	0.199466	0.368435	0.345129	0.385617	0.145837	0.360777	0.345662	0.253484	0.177499	0.268997	0.217242	0.139176	0.14034	0.169882	0.887429
DIRC2	1.23801	1.42037	0.991608	1.13703	1.75434	0.991608	1.61101	1.34623	0.991608	2.13087	2.097	2.11763	1.6745	1.86788	1.41181	1.87557	1.48728	1.79473	1.60775	1.7009	0.991608	1.40624	1.48152	1.54764	1.72763	1.09792	1.01401	1.1902	1.2823	1.89155	1.15186	1.1126	1.09365	1.53819	1.15892	1.97849	1.35846	1.17044	1.00329	1.50009	1.62257	1.67121	2.11695	1.00631	1.03223	2.13087
DIS3	0.0634382	0.133863	0.506851	0.448663	0.533737	0.565296	0.418497	0.521347	0.711026	0.436292	0.533865	0.481334	0.493672	0.534596	0.584417	0.629622	0.116674	0.605542	0.315469	0.40475	0.552785	0.329233	0.627344	0.396603	0.511748	0.455604	0.416682	0.407704	0.534949	0.552291	0.637065	0.647325	0.422379	0.380746	0.299173	0.378503	0.22544	0.0653609	0.20478	0.892376	0.774434	0.561438	0.294781	0.0462494	0.0566448	0.892376
DIS3L	0.418937	0.254132	0.11107	0.308987	0.2635	0.153229	0.0183016	0.0408508	0.214138	0.102817	0.207977	0.140474	0.275923	0.305472	0.495692	0.320175	0.250488	0.0558247	0.0296188	0.0704219	0.0741718	0.033307	0.0133725	0.141885	0.0144388	0.0278547	0.061795	0.0148835	0.0347466	0.0159054	0.0215127	0.0385278	0.115216	0.0217766	0.0248939	0.0329882	0.139853	0.0162197	0.515822	0.249891	0.0541316	0.0451829	0.101988	0.0942753	0.0232205	0.515822
DIS3L2	0.404697	0.316334	0.256573	0.390448	0.443683	0.230268	0.146409	0.204347	0.346283	0.404205	0.470519	0.247339	0.684799	0.628425	0.510152	0.243722	0.198902	0.798789	0.27351	0.172168	0.249129	1.23842	0.609988	0.632437	0.271165	0.209118	1.14831	1.06348	0.191028	0.172086	0.225168	0.440647	0.509811	0.375899	0.508497	0.169509	0.186727	0.227392	1.29523	0.191929	0.236738	0.18193	0.141198	0.141058	0.142824	1.29523
DISC1	0.904854	1.18623	1.11133	1.37567	1.26305	1.12861	0.973101	0.898692	1.02911	1.07444	0.993814	1.01798	0.859393	0.859758	1.09414	1.02408	0.887091	1.38697	1.12893	1.44002	1.5543	0.861258	1.11268	1.043	1.14611	0.852755	0.855262	1.05229	0.883874	0.891029	1.51627	1.53218	1.0523	0.899774	0.992564	1.11984	0.86674	0.98985	0.867215	0.972808	0.983958	0.969614	1.03672	0.868099	1.17907	1.5543
DISP1	0.225913	0.186571	0.188858	0.197167	0.156823	0.149178	0.114448	0.215709	0.115355	0.251578	0.139989	0.145404	0.183637	0.257682	0.124978	0.115661	0.11569	0.163314	0.124122	0.126584	0.114946	0.160744	0.119002	0.209697	0.120795	0.229514	0.295768	0.140206	0.114502	0.15925	0.265992	0.30245	0.11881	0.227662	0.616004	0.122847	0.139339	0.116037	0.301359	0.22416	0.143437	0.295116	0.212657	0.394006	0.256713	0.616004
DISP2	0.118581	0.194607	0.20137	0.259255	0.151443	0.227432	0.115427	0.133572	0.169487	0.166094	0.167168	0.154482	0.17147	0.113105	0.113044	0.111323	0.198466	0.186224	0.701222	0.324821	0.388719	0.180095	0.197006	0.752124	0.320936	0.279588	0.216468	0.184409	0.152774	0.471719	0.564193	0.589423	0.419412	0.546653	0.360725	0.480141	0.113478	0.115386	0.411902	0.111587	0.180608	0.144724	0.126472	0.275835	0.112846	0.752124
DISP3	0.235516	0.313612	0.674474	0.190611	0.168868	0.660468	0.282349	0.155541	0.154734	0.247764	0.155592	0.408498	0.190907	0.247011	0.681968	0.324319	0.628953	0.162029	0.155198	0.15733	0.189124	0.174822	0.155339	0.158427	0.156568	0.202692	0.424447	0.159376	0.154741	0.16062	0.156206	0.357108	0.411933	0.155213	0.18998	0.162378	1.46992	0.392767	0.252707	0.459834	0.265884	0.350436	0.349416	0.273757	0.259625	1.46992
DIXDC1	0.371281	0.680143	0.677627	0.208076	1.13267	0.786338	0.994061	0.679006	0.267688	0.198751	0.272739	0.38747	0.389555	0.609733	0.393006	0.551297	0.190883	1.42452	1.61946	1.30104	1.39841	1.49328	1.85479	1.01782	1.8516	0.200422	0.228939	1.20835	1.47476	0.677612	1.1777	1.19165	0.419569	0.642439	0.739031	0.384018	0.191691	0.190339	0.207678	0.239779	0.734663	0.412076	0.28712	0.37307	0.563282	1.85479
DKC1	0.0345094	0.0345094	0.0606788	0.0454434	0.105083	0.114782	0.104995	0.156637	0.144071	0.0872593	0.152103	0.15179	0.1788	0.170276	0.050038	0.109164	0.0379323	0.0749821	0.148875	0.135682	0.116083	0.192281	0.0983218	0.0377028	0.248449	0.14396	0.254877	0.111656	0.152346	0.0413201	0.163219	0.0362323	0.0391211	0.281532	0.216097	0.186938	0.0976815	0.0350744	0.487731	0.0562907	0.0591442	0.143439	0.288069	0.279587	0.299309	0.487731
DKK1	0.358053	0.326526	0.31583	0.326537	0.328034	0.305806	0.362439	0.406351	0.308407	0.329626	0.319452	0.333204	0.344997	0.307713	0.311849	0.432619	0.321	0.320368	0.325657	0.382469	0.3209	0.443071	0.337785	0.575895	0.337533	0.315057	0.311719	0.319926	0.347219	0.313761	0.322318	0.348882	0.33545	0.714127	0.30512	0.321379	1.51584	0.941004	0.557105	0.633717	0.304743	0.350868	0.354583	0.355894	0.612181	1.51584
DKK2	0.383003	0.480385	0.414729	0.598253	0.77956	0.437869	0.628798	0.599392	0.679466	0.619771	0.551648	0.774541	0.539052	0.652501	0.497611	0.583889	0.701478	0.25353	0.276318	0.355825	0.352539	0.445216	0.4635	0.283759	0.386496	0.453607	0.430999	0.564134	0.848509	0.79587	0.536294	0.510115	0.462184	0.544036	0.283461	0.392215	0.275047	0.254762	0.233982	0.54166	0.872528	0.539682	0.680336	0.234826	0.413607	0.872528
DKK3	0.506942	0.466418	0.180883	0.042322	0.0564546	0.163072	0.250435	0.0346777	0.301957	0.0944698	0.0907353	0.0825784	0.0564123	0.177827	0.171268	0.121651	0.181699	0.0812783	0.0402018	0.0438675	0.0746743	2.10835	1.30228	0.404628	0.105417	0.513108	1.17038	0.171277	0.0789198	0.187899	0.0362184	0.418573	0.0944058	0.086848	0.0806555	0.0369181	0.276506	0.845534	2.38892	0.114506	0.0504928	0.157283	0.0410707	0.0599821	0.0962384	2.38892
DKK4	0.00195619	0.0253781	0.248421	0.0733229	0.0597827	0.207805	0.232965	0.0281914	0.219853	0.0675461	0.107842	0.0777923	0.0714563	0.0610317	0.0501697	0.0200611	0.116018	0.0239041	0.00715768	0.0012841	0.0891153	0.00556082	0.000980518	0.00377552	0.192111	0.0352597	0.0071336	0.0862133	0.0697141	0.206731	0.223876	0.00727002	0.194726	0.0896015	0.522976	0.224938	0.0619684	0.657518	0.258109	0.0306946	0.0454121	0.249272	0.136098	0.0845449	0.453336	0.657518
DKKL1	0.598923	0.725145	1.03409	1.79289	1.89832	1.03908	0.910432	0.935988	1.51421	0.822595	1.0131	1.20817	0.588748	0.810677	0.838104	0.764188	0.702865	1.23464	0.924483	1.08754	1.08256	0.609068	1.0707	0.809927	0.792377	1.5369	0.58918	0.590548	1.30494	1.02821	1.68242	0.94525	0.802365	0.880362	1.05033	0.625153	1.30551	0.692959	0.777783	0.599015	0.875524	0.59864	0.82233	0.597723	0.591301	1.89832
DLAT	0.734877	0.752425	0.707823	0.709368	0.709695	0.712794	0.735297	0.994331	1.04886	0.755048	0.851149	0.752926	0.723649	0.733846	0.716607	0.761918	0.713967	0.872218	1.03551	0.791546	0.816726	0.727531	0.96022	0.720332	0.948994	0.716863	0.712633	1.06609	1.12191	0.985236	1.20351	1.28227	0.799927	1.114	1.11601	0.987531	0.731852	0.713317	0.742593	0.826047	0.749089	1.01586	1.54368	0.723266	0.72318	1.54368
DLC1	0.305527	0.525435	0.37345	0.448385	0.766623	0.443575	0.249363	0.414752	0.343041	0.194697	0.548669	0.372747	0.33276	0.344436	0.295873	0.675195	0.385249	0.209289	0.553297	0.379832	0.300998	0.160159	0.327912	0.160059	0.189289	0.427455	0.512553	0.308087	0.37755	0.229551	0.290949	0.591761	0.455418	0.174813	0.198372	0.167112	0.394847	0.165304	0.185813	0.290212	0.212091	0.338174	0.143638	0.585158	0.280371	0.766623
DLD	0.108838	0.184201	0.256465	0.129454	0.115333	0.35098	0.391927	0.579369	0.120332	0.723688	0.213989	0.321734	0.441056	0.601674	0.563325	0.331941	0.515925	0.171593	0.380007	0.137714	0.202276	0.054014	0.0934799	0.318938	0.108966	0.00171928	0.00847488	0.221373	0.307619	0.25166	0.137956	0.203052	0.369829	0.393956	0.152696	0.198975	0.931444	0.0539056	0.474139	0.0473244	0.380778	0.31469	0.382031	0.339746	0.0930479	0.931444
DLEC1	0.345663	0.704437	0.976837	1.16593	0.738215	1.14021	1.28091	0.178166	0.7872	0.784522	0.953187	1.17887	0.36342	1.50785	0.727474	2.25787	0.00427315	0.926269	0.908177	1.99563	0.848046	0.121819	0.536656	0.360184	1.25385	0.988666	1.00022	0.920292	0.15342	0.426487	1.03904	1.27528	0.179024	0.668277	0.544813	0.422631	0.0754969	0.291071	0.0573945	0.0786922	0.393785	0.697543	0.48652	0.584434	0.00442949	2.25787
DLEU7	1.19399	1.46128	2.43527	1.91397	2.53763	2.3114	1.52356	1.31086	2.20394	1.99251	2.06227	1.65732	2.13486	2.33133	1.47447	1.58073	1.2521	1.49056	1.3776	1.27252	1.23044	1.05681	1.13589	1.50682	1.41863	1.28796	1.17094	2.22935	1.83873	1.39004	1.09733	1.2675	1.42332	2.19262	2.19905	1.16714	1.10629	1.04777	1.25988	1.04958	1.12392	1.09042	1.10986	1.14575	1.1155	2.53763
DLG1	0.34722	0.249562	0.230281	0.51683	0.659844	0.229305	0.25191	0.468778	0.549624	0.394023	0.594885	0.450651	0.329975	0.317318	0.399521	0.377344	1.08853	0.211987	0.230913	0.211517	0.210228	0.25922	0.220813	0.325931	0.216344	0.236643	0.242757	0.216483	0.343736	0.24818	0.240036	0.220354	0.303531	0.267486	0.247566	0.216747	0.234471	0.322978	1.47715	0.560974	0.933208	0.397032	0.604334	0.342438	0.217175	1.47715
DLG2	0.301835	0.301835	0.336362	0.302394	0.518719	0.316033	0.830119	0.312991	0.559033	0.48924	0.519356	0.377064	0.307724	0.37873	0.580453	0.420694	0.302982	0.403339	0.535941	0.355431	0.80646	0.740598	0.343873	0.622237	0.34759	0.301835	0.301835	0.317086	0.313058	0.369861	0.345976	0.302162	0.308582	0.479007	0.308649	0.334265	0.323127	1.04636	0.625183	0.784184	0.496381	0.30807	0.495857	0.467421	0.771068	1.04636
DLG3	0	0	0.658815	0.0269288	0.124012	0.520641	0.00652725	0.0692882	0.309543	0.00945605	0.299205	0.293852	8.54147e-05	0.20262	0.00175977	0.143907	0.000348564	1.8844e-05	0.022348	0.041569	0.0625416	0.02188	0.206768	0.577884	0.000469309	0.00779248	0.0832504	0.104705	0.119245	0.218969	0.0140566	0.245731	0.0432531	0.390326	0.381763	0.0953246	0.0210603	0.172981	0.00125627	0.0156272	0.0186851	0.0202143	0.017595	0.0730597	0.00611241	0.658815
DLG4	0.00657091	0.00657091	0.222556	0.152101	0.0383734	0.289168	0.230818	0.129015	0.0761381	0.113686	0.328806	0.113791	0.158309	0.246553	0.223921	0.129348	0.175935	0.394752	0.901466	0.64018	0.592877	0.558303	0.550761	0.44421	0.582679	0.602556	0.537828	0.638867	0.730064	0.254818	0.882045	0.810569	0.161722	0.457481	0.266006	0.826692	0.0199114	0.0297399	0.0455254	0.34848	0.0393572	0.553064	0.634733	0.146049	0.010267	0.901466
DLG5	0.322184	0.383538	0.0207962	0.0499306	0.0468055	0.0101436	0.162851	0.254374	0.0485828	0.0552688	0.0174619	0.171738	0.0544053	0.0339907	0.0141093	0.111132	0.014066	0.0901011	0.0324598	0.100578	0.0120658	0.293828	0.342316	0.041001	0.134168	0.156384	0.0892834	0.0158809	0.0501982	0.107993	0.147439	0.0542172	0.00880136	0.144462	0.220987	0.0551147	0.0327758	0.007455	0.166662	0.0389944	0.193017	0.024194	0.0337611	0.0074127	0.0111765	0.383538
DLGAP1	0.0948318	0.0944782	0.105157	0.205075	0.239279	0.102351	0.106891	0.103683	0.130973	0.149803	0.168522	0.0853056	0.085143	0.0892052	0.0849943	0.121954	0.0963349	0.372208	0.397886	0.286503	0.509907	0.204916	0.561811	0.148372	0.48251	0.419452	0.582093	0.334469	0.0933494	0.0897199	0.303571	0.605862	0.185769	0.32323	0.165841	0.51349	0.49519	0.794436	0.135976	0.0914769	0.172938	0.537419	0.217453	0.0885163	0.208254	0.794436
DLGAP2	0.258976	0.258976	0.415368	0.398122	0.280513	0.433684	0.303537	0.650226	0.287275	0.558665	0.354078	0.266477	0.577248	0.490119	0.345448	0.29511	0.285304	0.266163	0.385804	0.262447	0.317423	0.398075	0.259054	0.579398	0.327889	0.285241	0.300288	0.291203	0.318984	0.283266	0.329679	0.289079	0.417611	0.335921	0.284441	0.448698	0.714912	0.269996	0.299017	0.946667	0.26654	0.598197	0.2597	0.26518	0.259004	0.946667
DLGAP3	1.44037	1.48936	1.48916	1.45862	1.52589	1.47721	1.65391	1.65442	1.47103	1.96108	1.54149	1.86061	1.44619	1.56483	1.44928	1.58886	1.43932	2.1065	1.88238	2.07313	2.02018	1.49509	1.74431	1.46027	2.02776	1.72446	1.94898	1.9837	1.75941	1.74893	1.61514	1.64209	1.67416	1.6449	1.66617	1.87219	1.57519	1.50508	1.43939	1.45008	1.74871	2.41444	2.06968	1.63021	1.46224	2.41444
DLGAP4	0.296386	0.321905	0.225353	0.21154	0.213916	0.214969	0.225701	0.245442	0.219344	0.486891	0.245824	0.286625	0.222116	0.219108	0.211545	0.227855	0.224756	0.381822	0.645142	0.575173	0.325408	0.287389	0.326474	0.321389	0.510479	0.39424	0.428995	0.525125	0.378806	0.283552	0.393234	0.482988	0.224629	0.294992	0.271473	0.456518	0.324398	0.219895	0.340953	0.225256	0.217265	0.522232	0.474538	0.247415	0.240303	0.645142
DLGAP5	0.758951	0.66903	0.647849	0.621169	0.621818	0.641155	0.677243	0.73426	0.682021	0.667822	0.610672	0.659761	0.610376	0.639522	0.645542	0.609149	0.76608	0.615872	0.962339	0.766815	0.636786	0.809475	0.871895	0.68545	0.610969	0.910195	0.671497	0.737848	0.650984	0.685086	0.642229	0.79943	0.616093	0.661195	1.03585	1.24047	0.674735	1.1322	0.614377	0.674006	0.631939	0.729844	0.71705	0.63681	0.928083	1.24047
DLK1	0.132459	0.0537057	0.0238096	0.0349955	0.0381147	0.0187463	0.019101	0.0277736	0.0371535	0.0456664	0.0169401	0.134555	0.103767	0.127942	0.304573	0.0329492	0.0829352	0.0164369	0.0242081	0.106938	0.0164878	0.406574	0.103704	0.0223626	0.0271158	0.324395	0.248259	0.021189	0.0170188	0.0543752	0.0167285	0.016449	0.043832	0.0190645	0.133766	0.0254315	0.0374567	0.0559554	0.0496773	0.190026	0.215492	0.0161912	0.0918759	0.0879357	0.0705737	0.406574
DLK2	0.0525717	0.0394318	0.04302	0.0398546	0.0927253	0.0428362	0.25926	0.255611	0.0429713	0.0653241	0.127563	0.0582246	0.0390995	0.0432996	0.206412	0.0604444	0.0562732	0.0407506	0.127464	0.044042	0.141627	0.0381921	0.0400356	0.0440527	0.19559	0.0406898	0.0411391	0.0525453	0.136595	0.092931	0.0516794	0.0532335	0.114004	0.321726	0.167455	0.0598257	0.502631	0.0868546	0.153878	0.143111	0.165499	0.446688	0.175873	0.610124	0.0394994	0.610124
DLL1	0.209482	0.294385	0.259239	0.453551	0.425939	0.253491	0.126931	0.14482	0.374667	0.10311	0.263264	0.200674	0.168196	0.161208	0.12476	0.146361	0.0754708	0.247529	0.151148	0.103396	0.189733	0.256035	0.21523	0.522043	0.319864	0.218396	0.13378	0.131813	0.0751448	0.074132	0.41863	0.251082	0.126941	0.109562	0.153196	0.355043	0.205648	0.35171	0.522977	0.162823	0.844159	0.0898083	0.158756	0.383734	0.351365	0.844159
DLL3	0.2141	0.240434	0.490393	0.738287	0.349469	0.512274	0.389779	0.414438	0.416191	0.337173	0.392266	0.459011	0.403803	0.432529	0.448153	0.392865	0.342296	0.221317	0.208784	0.243136	0.217475	0.415486	0.338081	0.288454	0.732181	0.927669	1.33751	0.237457	0.329694	0.557003	0.324497	0.871496	0.449274	0.326549	0.263505	0.282575	1.20262	0.331174	1.30017	0.202589	0.25545	0.223227	0.200199	0.257508	1.86028	1.86028
DLL4	0.00504085	0.00298858	0.0146243	0.00700395	0.00328226	8.39462e-05	6.07023e-06	0.0676383	0.00307044	0.00603574	0.000583403	0.00282183	0.00124851	2.05534e-05	0.00421474	0.00675928	0.0924047	0.0814669	0.0684701	0.0609879	0.0479312	0.0415986	0.0452449	0.149583	0.111576	0.103767	0.182027	0.0157403	0.00886955	0.0665606	0.0427225	0.109297	0.00488609	0.0395797	0.000672814	0.00956189	0.105791	0.0360644	0.467568	0.157919	0.0707822	0.00016734	0.0325058	0.0990988	0.0618739	0.467568
DLST	0.530107	0.748517	0.32674	0.533856	0.886663	0.368613	0.440585	0.744624	0.572355	1.02603	0.75174	0.44016	0.729055	0.863906	0.487252	0.399114	0.539928	0.347303	0.40005	0.294125	0.473148	0.15181	0.576355	0.1547	0.521372	0.380291	0.341588	0.319672	0.498226	0.529853	0.708794	0.443606	1.05262	1.1058	1.08493	0.566115	0.114951	0.603419	1.84982	0.258786	0.0892888	0.837501	0.202678	0.957368	0.458543	1.84982
DLX1	0.0625915	0.197875	0.376852	0.234962	0.367074	0.429555	0.261592	0.238572	0.38553	0.321412	0.253277	0.307242	0.353314	0.297887	0.292722	0.323226	0.274666	0.0752166	0.0784725	0.0560885	0.0428006	0.0597913	0.0782361	0.0374992	0.0498556	0.134028	0.0785841	0.0326609	0.149176	0.229954	0.477797	0.636187	0.377107	0.0480783	0.932098	0.201627	0.523509	0.134091	0.581847	0.0633194	0.371933	0.435939	0.217921	0.388328	0.178622	0.932098
DLX2	0.0771445	0.0530684	0.0560892	0.00497923	0.00686965	0.0789967	0.168662	0.0482383	0.204906	0.0442705	0.0314511	0.0470376	0.0452949	0.0461032	0.0361569	0.0376294	0.175366	0.050772	0.00121788	0.048335	0.0825918	0.0700127	0.0938133	0.0343887	0.0407088	0.257651	0.191935	0.012636	0.32782	0.0753108	0.0600416	0.112025	0.0271707	0.229729	0.00789453	0.0026265	0.128032	0.00486872	0.00251298	0.199489	0.102597	0.00123285	0.0953056	0.0380063	0.0354517	0.32782
DLX3	0.447715	0.410441	0.463677	0.563837	0.322711	0.375025	1.02078	0.719695	0.692042	0.81515	0.360775	0.62383	0.757679	0.770087	0.821705	0.860206	0.0149242	1.23367	1.21648	1.24655	1.27246	1.3876	1.40074	0.509536	1.49117	1.25437	1.22298	0.596716	0.663862	0.496086	0.654876	0.601079	0.806262	0.0737461	0.577968	0.487993	0.15276	0.034967	0.0162121	0.0207985	0.231441	0.928096	0.901158	0.402195	0.114102	1.49117
DLX4	0.447903	0.269177	0.0311457	0.0179489	0.0150522	0.0206737	0.014906	0.0580609	0.049977	0.154709	0.0165017	0.0500904	0.106824	0.131282	0.147115	0.0343384	0.0743256	0.0759273	0.0160524	0.0210099	0.145805	0.0184596	0.0193764	0.418719	0.131877	0.190322	0.225152	0.0537182	0.117304	0.0149067	0.0207695	0.0215397	0.0256504	0.147783	0.0154852	0.364014	0.146045	0.110354	0.546728	0.0260021	0.357679	0.0240779	0.0464644	0.371453	0.0220352	0.546728
DLX5	0.504388	0.406839	0.286962	0.103083	0.105614	0.312731	0.0725347	0.0961343	0.0739308	0.0738734	0.149843	0.0956962	0.0696449	0.070811	0.0704737	0.0740687	0.0848797	0.0820801	0.102978	0.107392	0.0891347	0.285366	0.121262	0.366469	0.170211	0.13112	0.138359	0.215547	0.073678	0.0696436	0.0746226	0.0724538	0.0877445	0.072649	0.165714	0.0697169	0.0766796	0.0703479	0.163325	0.0696772	0.0747878	0.0709568	0.0734612	0.115091	0.168705	0.504388
DLX6	0.550437	0.550437	0.550437	0.564905	0.560272	0.550437	0.5959	0.588241	0.550437	0.661271	0.551068	0.555099	0.658748	0.657794	0.766416	0.611757	1.05865	0.775748	0.663718	0.639853	1.72761	1.31395	0.822208	1.29272	0.697774	0.852211	0.974241	0.750943	0.556276	0.633671	0.567152	0.616843	0.606359	0.859909	0.673497	0.778325	0.73725	0.656329	0.763754	0.658132	0.572331	0.675641	0.615656	0.788422	0.551669	1.72761
DMAC1	0.400064	0.400064	0.537092	0.572174	0.502979	0.662939	0.867013	0.799752	0.400064	0.401816	0.481048	0.921076	0.672694	0.624974	0.565957	1.09246	0.817041	0.408893	0.492628	0.584852	0.400064	0.403494	0.546076	0.819863	0.86497	0.404811	0.53526	0.585968	0.612311	0.439311	0.455563	0.54739	0.465409	0.528507	0.425361	0.402414	0.68482	0.636498	0.437402	1.08788	1.0645	0.5372	0.826807	0.553096	0.847361	1.09246
DMAC2	0.0867737	0.0179893	0.0245902	0.00723895	0.0174631	0.0140101	0.00716473	0.087611	0.0205148	0.380186	0.111165	0.02211	0.280103	0.0677723	0.239852	0.0753842	0.0171586	0.0808606	0.00719747	0.125434	0.0656938	0.488042	0.071737	0.0138441	0.243294	0.193684	0.115101	0.0833027	0.00784737	0.0556735	0.00861116	0.0143409	0.136377	0.579921	0.180038	0.427085	0.179791	0.00705187	0.17941	0.107627	0.065978	0.043767	0.0161108	0.0181777	0.475822	0.579921
DMAP1	0.117284	0.109556	0.130514	0.183076	0.0940176	0.152809	0.135802	0.108365	0.0944113	1.15256	0.0941689	0.0942687	0.122756	0.10387	0.103244	0.0977174	0.589088	0.202434	0.176466	0.188338	0.227921	0.355601	0.231389	0.463971	0.11665	0.156353	0.182935	0.147904	0.0934364	0.114211	0.103793	0.0914386	0.151436	0.0917824	0.112246	0.0951772	0.205715	0.633833	0.39766	0.286062	0.106636	0.110695	0.102486	0.23547	0.315049	1.15256
DMBT1	0.211021	0.274845	0.208985	0.180092	0.213912	0.262569	0.103763	0.556419	0.191865	0.0823184	0.244502	0.477907	0.0646458	0.351779	0.07472	0.250295	1.48435	0.0259115	0.0316801	0.0252342	0.0638347	0.854772	0.11282	0.0247942	0.0479931	0.0288386	2.03495	2.15788	0.429493	0.215201	0.0707661	1.88346	0.424516	0.7826	0.153551	0.020374	0.43115	0.0319777	2.8298	0.233748	0.349562	0.12702	0.400879	0.137512	0.0296028	2.8298
DMBX1	0.473479	0.378887	0.803114	0.548039	0.475494	0.76687	0.84996	0.833613	0.785428	0.664631	0.500826	0.702832	0.753061	0.722825	0.69204	0.689938	0.334143	0.81395	0.792803	0.842021	0.680236	0.83958	1.18878	0.419512	0.911455	0.878304	1.08631	0.729231	0.949426	1.0109	1.26415	1.24587	0.837257	0.401717	0.355034	0.862072	0.596258	0.399531	0.278408	0.376351	0.687684	0.896861	0.347466	0.395951	0.391065	1.26415
DMC1	0.456836	0.332016	0.159376	0.149065	0.419558	0.250079	0.080335	0.149619	0.110816	0.144606	0.319799	0.151076	0.312312	0.25653	0.509641	0.308751	0.125573	0.33845	0.199667	0.0358896	0.238231	0.112771	0.0376682	0.0515149	0.123848	0.0202028	0.0457469	0.0778924	0.0898097	0.16391	0.14896	0.181755	0.0462822	0.123758	0.260687	0.0606093	0.0348945	0.0609088	0.415074	0.473808	0.334414	0.0363281	0.181076	0.0870617	0.013575	0.509641
DMD	0.429992	0.429992	0.639705	0.66309	0.65218	0.630405	0.679058	0.571097	0.429992	1.1275	0.540596	0.569977	0.874179	0.748749	0.455963	0.621054	0.430104	0.938753	0.60905	0.770876	0.72512	0.526564	0.868215	0.444917	0.600618	0.714004	0.587976	0.797506	0.542624	0.454187	0.467941	0.96136	0.45897	0.643203	0.430492	0.495234	0.438578	0.502689	0.432194	0.436939	0.70037	0.707714	0.672246	0.867315	0.490406	1.1275
DMGDH	0.615313	0.527932	0.292138	0.192708	0.135133	0.367853	0.556582	0.297359	0.471513	0.0946026	0.333237	0.708802	0.184688	0.133393	0.230836	0.334588	0.325687	0.580313	0.930065	0.953933	0.813733	1.0113	0.617667	1.02758	0.553348	0.554264	0.399033	0.250768	0.27197	0.508602	0.175096	0.206808	0.136456	0.0671266	0.146522	0.206882	0.0751141	0.0645831	0.13867	0.104012	0.0960512	0.0724586	0.0688713	0.168127	0.134761	1.02758
DMKN	0.211644	0.520448	0.577291	0.662323	0.522913	0.618308	0.601841	0.150053	0.630319	0.365847	0.663722	0.444055	0.449714	0.655951	0.42377	0.60115	0.0757428	0.382842	0.486079	0.204775	0.478537	0.375005	0.484001	0.345299	0.463468	0.987636	0.129208	0.186474	0.31057	0.55645	0.276032	0.0590695	0.0550825	0.675957	0.453111	0.597635	0.0774607	0.0337533	0.915158	0.0556001	0.0952679	0.0801493	0.197015	0.0691731	1.10733	1.10733
DMP1	0.0151045	0.074939	0.126574	0.324923	0.21309	0.21529	0.03117	0.00408192	0.375038	0.484741	0.211811	0.0382898	0.307738	0.308749	0.0434336	0.126907	0.0867193	0.691782	0.35475	0.40541	0.585693	0.0393621	0.197586	0.082391	0.573807	0.123334	0.319831	0.120084	0.176158	0.00210758	0.159855	0.192908	0.305879	2.11973	1.20143	0.137168	0.0101068	0.523193	0.169136	0.233614	0.0973428	0.416403	0.572826	1.20577	0.295286	2.11973
DMPK	0.547068	0.716232	0.512059	0.558722	0.565362	0.518611	0.50954	0.616167	0.516805	0.584645	0.517599	0.509358	0.52064	0.515012	0.605743	0.552577	0.568712	0.74128	0.509555	0.57386	0.545004	0.525706	0.510017	0.618249	0.728178	0.801771	0.801724	0.551999	0.509378	0.669808	0.510096	0.514327	0.754643	0.996987	0.530938	1.15312	1.13315	0.634455	0.509774	0.574031	0.590181	0.535984	0.594009	1.08987	0.702401	1.15312
DMRT1	0.349263	0.228148	0.0970874	0.045702	0.108681	0.110384	0.156169	0.0899795	0.0776635	0.0519696	0.0589055	0.214888	0.055411	0.0902302	0.358637	0.0514687	0.0446137	0.224315	0.0986823	0.0442401	0.133484	0.277647	0.0508	0.179682	0.302483	0.0440928	0.0732589	0.0582717	0.0458569	0.185977	0.0559746	0.0852839	0.0811802	0.251563	0.233247	0.77858	0.261281	0.230384	1.31972	0.0493293	0.392352	0.229878	0.239765	0.143159	0.0451499	1.31972
DMRT2	0.358331	0.429938	0.427631	0.236585	0.306335	0.394639	0.22422	0.232714	0.270759	0.276924	0.227	0.439581	0.334928	0.537066	0.439389	0.354992	0.592208	0.24463	0.328224	0.242758	0.235363	0.417487	0.24686	0.405084	0.296567	0.247075	0.238138	0.240038	0.398652	0.239917	0.381337	0.347462	0.229073	0.231275	0.241215	0.250687	0.224502	0.320733	0.324838	0.287627	0.263332	0.233858	0.486337	0.646921	0.314862	0.646921
DMRT3	0.469373	0.23147	0.162709	0.168667	0.122282	0.157049	0.189556	0.166742	0.251097	0.214073	0.12616	0.14947	0.319649	0.151771	0.148421	0.320701	0.157801	0.117914	0.178286	0.257587	0.139531	0.334148	0.231	0.330618	0.117137	0.17913	0.136075	0.116901	0.180661	0.182563	0.247342	0.205968	0.200456	0.2597	0.506797	0.239958	0.150328	0.14964	0.433581	0.125937	0.11805	0.122261	0.119281	0.276739	0.162642	0.506797
DMRTA1	0.0930571	0.153154	0.514932	0.517456	0.376238	0.423045	0.26868	0.420494	0.310952	0.378094	0.546065	0.655409	0.388807	0.35263	0.383322	0.465395	0.269644	0.815337	0.719125	0.915671	0.867725	0.564531	1.00785	0.44706	1.75509	1.27683	0.807957	0.570848	0.793912	0.77033	1.08922	1.15921	1.39873	0.58069	0.524478	0.494925	0.0981844	0.206596	0.0903218	0.250055	0.358176	0.41075	0.135767	0.0907352	0.0964369	1.75509
DMRTA2	0.34998	0.439283	0.345425	0.85763	0.630427	0.371422	0.400941	0.327706	0.202356	0.245626	0.255601	0.301163	0.429521	0.264982	0.368506	0.309042	0.340905	0.26518	0.157402	0.194279	0.170349	0.218013	0.165575	0.201633	0.159491	0.166049	0.223339	0.257217	0.180559	0.186088	0.158846	0.160047	0.201282	0.298214	0.181915	0.163019	0.295104	0.468243	0.172938	0.160252	0.2039	0.167424	0.16695	0.445543	0.739169	0.85763
DMRTB1	0.625331	0.252484	0.0975954	0.145516	0.105056	0.0945361	0.518941	0.389392	0.238854	0.0362316	0.0842188	0.266807	0.300236	0.19297	0.377056	0.242555	0.823413	0.0244539	0.023184	0.101021	0.15847	0.0176305	0.0169385	0.0162064	0.0752923	0.027534	0.02	0.0369791	0.342522	0.962217	0.0884804	0.0340519	0.0863641	0.185416	0.375638	0.0301305	0.385889	1.39847	0.0167979	0.0387998	0.0172673	0.415329	0.0169795	0.184136	0.390135	1.39847
DMRTC1	0	0	0	0	0.0177968	0	0.090698	0.0764827	0.272046	0.076887	0	0.00140557	0.0648361	0.192334	0.842641	0.0189417	0	0.90517	0	0.0338132	0.015156	0.0372418	5.698e-05	0.174375	0.879831	0.00129352	0.00347841	0.0348348	0.0154513	0	0	0	0.781431	0	0	0	0	0.00176157	0.00762067	0.0475142	0.0114602	0.00343084	0.0112538	0.000542369	0.0316551	0.90517
DMRTC1B	0	0	0	0.828514	0.829107	0	0.837741	0.824267	0	0.0150954	0.830531	0.829192	0.831527	0.831542	0.0150954	0.831413	0.83796	0	0	0	0	0	0.0150954	0	0.0150954	0.838655	0	0.814504	0.0150954	0.673593	0	0.838643	0.838749	0.0615325	0	0	0	0.840933	0.838012	0.81874	0.834494	0	0	0	0	0.840933
DMRTC2	0.534241	0.657719	0.696265	0.562155	0.692648	0.66063	0.805586	0.77129	0.59373	0.533759	1.09692	0.600566	0.757065	0.681499	0.627066	0.857707	0.604301	0.625425	0.62391	0.851068	0.868512	0.639093	0.832938	0.624287	0.712307	0.557198	0.748822	0.514039	0.660095	0.526177	0.734907	0.781812	0.520164	0.600536	0.703917	0.672862	0.520419	0.513497	0.509962	0.835653	0.504907	0.681052	0.643941	0.499488	0.497517	1.09692
DMTF1	0.19588	0.318937	0.465303	0.26363	0.168866	0.435764	0.350187	0.245137	0.19435	0.183274	0.348237	0.271064	0.183682	0.249172	0.285052	0.266422	0.20909	0.356354	1.45701	0.929735	0.739176	0.700878	0.854951	0.783861	0.689674	1.08101	0.671598	0.759406	0.375788	0.489472	0.171737	0.21645	0.318505	0.212021	0.483952	0.501803	0.308834	0.362917	1.03175	0.178248	0.645456	0.605554	0.183901	0.43005	0.376152	1.45701
DMTN	0.550152	0.622852	0.808321	0.706026	0.708137	0.869262	0.252256	0.696878	0.876801	0.429419	1.04644	0.657529	0.236415	0.231867	0.615105	0.636734	0.281802	0.266462	0.465607	0.309764	0.409169	0.899205	0.478641	0.684164	0.368723	0.641543	0.420563	0.377417	0.529829	0.681731	0.977429	0.671965	0.402897	0.15364	0.20612	0.631628	0.147194	2.12478	0.484816	0.174514	0.765264	0.668343	0.160589	0.532016	1.29843	2.12478
DMWD	0.822554	0.406899	0.092704	0.0941801	0.172761	0.102855	0.158707	0.0933017	0.102477	0.112498	0.143181	0.100796	0.0969915	0.121305	0.110219	0.0957051	0.106765	0.164263	0.137287	0.137052	0.110748	0.107078	0.15361	0.0982404	0.0948151	0.093164	0.342889	0.0926706	0.0953935	0.0940647	0.105189	0.109184	0.108741	0.297805	0.0988609	0.0934749	0.711234	0.116091	0.184565	0.0991005	0.139808	0.0935296	0.195419	0.134254	0.315745	0.822554
DMXL1	0.0590829	0.110916	0.558253	0.582722	1.09682	0.296071	0.573002	0.953076	1.20742	1.36869	0.739655	1.49361	0.978191	0.690725	0.299601	1.0204	0.20748	1.47958	0.432012	0.449985	0.542611	0.606792	1.02863	0.212251	2.2481	0.532116	0.661874	1.2448	1.0427	0.408743	0.66643	0.766673	0.376328	2.10957	1.57189	0.91736	0.114021	0.184324	0.0525726	0.0941658	1.19279	1.33153	0.949964	0.0412561	0.0778572	2.2481
DMXL2	0.367452	0.534492	0.392656	0.358089	0.660205	0.34022	0.731319	0.582207	0.212731	0.245475	0.377176	0.472841	0.167082	0.302625	0.148705	0.257018	0.096308	0.385699	0.341049	0.310053	0.117035	0.0854829	0.37803	0.00498287	0.78137	0.567213	0.41934	0.35552	0.452287	0.949888	0.39469	0.523117	0.946305	0.610902	0.438209	0.0887366	0.268206	0.0553645	0.766074	0.202122	0.341915	0.163533	0.0426388	0.257956	0.104825	0.949888
DNA2	0.470758	0.491594	0.400876	0.415218	0.564878	0.397981	0.374658	0.434911	0.428404	0.360733	0.416523	0.446511	0.440426	0.449472	0.407507	0.371752	0.380308	0.373037	0.374313	0.359522	0.494265	0.403383	0.359394	0.361091	0.368334	0.37253	0.362486	0.369371	0.625007	0.672506	0.406056	0.419982	0.40832	0.371448	0.380508	0.361472	0.411998	0.409389	0.399022	0.359951	0.458693	0.372331	0.358572	0.380232	0.461889	0.672506
DNAAF1	0.529561	0.590748	0.678946	0.8385	0.568656	0.595559	0.617126	0.745794	0.619051	0.969879	0.630096	0.686133	1.361	0.610557	0.509413	0.638651	0.611648	0.689459	0.829542	0.515563	0.617757	0.75462	0.687874	0.531788	0.989453	0.53216	0.525251	0.599087	1.11369	0.570345	0.564775	0.686355	0.889196	0.675119	0.843991	0.516311	0.523064	0.696934	0.65769	0.5155	0.704654	0.586685	0.532454	0.575948	0.544794	1.361
DNAAF2	0.422869	0.391147	0.489204	0.399705	0.474133	0.472812	0.679558	0.541462	0.438759	0.394972	0.401738	0.50583	0.395939	0.421783	0.416643	0.480247	0.887573	0.417546	0.408421	0.390809	0.452685	0.607372	0.395454	0.473581	0.389758	0.415095	0.417421	0.463038	0.507432	0.653352	0.454825	0.406509	0.415669	0.442012	0.553604	0.537161	0.400185	0.697105	1.06911	1.06315	0.395164	0.455936	0.48998	0.711623	0.430373	1.06911
DNAAF3	0.518772	0.561981	1.19666	0.631711	0.737904	1.30359	1.02096	1.42863	0.960678	1.315	0.722024	0.999979	0.727384	0.9663	0.821704	1.0374	0.508286	1.06858	1.04472	0.949023	1.54091	0.524684	0.834207	0.583774	0.994898	0.66956	0.723868	0.950322	1.03106	1.13106	0.96851	0.93305	1.21998	0.636519	0.885933	0.80077	0.579289	0.511619	0.505113	0.55409	0.596001	1.3571	1.29397	0.645982	0.769019	1.54091
DNAAF4	0.0788132	0.246962	0.388396	0.462728	0.407676	0.408517	0.393849	0.514376	0.108417	0.454869	0.658267	0.424268	0.655851	0.731718	0.514742	0.543123	0.0871159	0.833891	0.698433	0.557207	0.633927	0.462451	0.843659	0.557687	0.388251	0.567819	0.541864	0.806558	0.380102	0.486074	0.560666	0.407566	0.13677	0.203122	0.314857	0.244627	0.106782	0.0871607	0.0704993	0.522119	0.372641	0.937592	0.238418	0.0844559	0.0730177	0.937592
DNAAF5	1.00966	0.802011	0.707176	0.836658	0.709576	0.708483	0.731944	0.707467	0.707041	0.708689	0.726869	0.712405	0.7738	0.721855	0.707231	0.707957	1.40507	0.74938	0.896165	1.0956	0.827497	0.919614	1.09791	0.878867	1.02645	0.911362	0.744956	0.728343	0.707044	0.709692	0.789934	0.769049	1.02909	0.869733	1.00216	0.882349	0.718614	0.871313	0.777872	1.21095	0.734564	0.715536	0.759761	0.714271	0.70726	1.40507
DNAH10	1.264	1.3462	1.3663	1.08511	1.08222	1.47611	1.27519	1.33627	1.30495	1.31263	1.0367	1.09073	1.2538	1.15793	1.2475	1.25151	1.34025	1.01997	1.14904	1.0645	1.02694	1.04116	1.02349	1.01919	1.21413	1.03063	1.04819	1.14655	1.18352	1.14315	1.05788	1.03796	1.2473	1.48018	1.6236	1.01866	1.08627	1.23589	1.55093	1.41359	1.09891	1.05544	2.17493	1.01852	1.02357	2.17493
DNAH11	0.447559	0.474408	0.0712434	0.19501	0.22437	0.0616359	0.119742	0.0890888	0.0615693	0.103477	0.128026	0.0736492	0.0636653	0.073533	0.51259	0.168503	0.128616	0.112563	0.0615665	0.0715701	0.0938214	0.0628891	0.0616869	0.315649	0.158171	0.0645949	0.0967955	0.0772913	0.104407	0.106461	0.0773244	0.0795548	0.145801	0.0619609	0.304736	0.0616935	0.0894978	0.49225	0.125276	0.0617772	0.097326	0.609731	0.0836769	0.156661	0.223914	0.609731
DNAH12	0.220079	0.267827	1.20075	1.15186	0.11464	1.05334	0.0260934	0.943556	0.72525	0.818374	1.03642	1.0126	1.18491	1.00498	0.973572	0.94807	0.0966953	0.978105	0.516354	0.934203	1.41706	1.1366	1.20333	0.979292	0.944783	1.83438	2.27976	1.31645	1.22635	0.818347	1.47147	1.65737	0.765858	0.450918	0.286678	0.794241	0.913655	0.0257609	0.0264562	0.600346	0.614242	1.0274	0.821604	0.382409	0.0592595	2.27976
DNAH14	0.713557	0.713557	0.920188	0.972042	0.899855	0.868871	0.81192	0.765294	1.42826	0.829295	1.14048	0.934004	0.961714	0.771418	0.739364	0.908559	0.854038	0.856179	0.713557	0.80821	0.93587	0.774441	0.767381	0.783693	1.09405	0.839434	0.755177	0.757336	0.798448	0.839815	0.777003	0.764303	0.902607	0.714172	1.30507	0.770882	1.56268	1.48064	0.764237	0.784885	0.836372	0.77719	0.85534	1.4618	1.78725	1.78725
DNAH17	0.276919	0.285929	0.238841	0.795915	0.238841	0.238841	0.354588	0.421976	0.376216	0.460403	0.515657	0.264515	0.357798	0.419609	0.386554	0.330529	0.783573	0.257573	0.238841	0.506857	0.264668	0.275757	0.338139	0.287905	0.437659	0.238946	0.238849	0.450985	0.654008	0.388466	0.368513	0.357267	0.314807	0.320309	0.318322	0.498806	0.239902	0.462234	0.563382	0.897959	0.247536	0.494113	0.250577	0.275882	0.267998	0.897959
DNAH2	0.0370286	0.0338812	0.0635142	0.0662252	0.223292	0.0570973	0.0471864	0.0400162	0.0850079	0.0382921	0.0513927	0.0332174	0.0356429	0.0975137	0.033692	0.0594523	0.0659005	0.044924	0.0336024	0.0332191	0.0376332	0.047882	0.036124	0.189585	0.0574584	0.0337408	0.0333636	0.0754376	0.0342646	0.0492784	0.0331923	0.0333636	0.357413	0.0522034	0.0359953	0.28478	0.072387	0.0378573	0.0387635	0.175468	0.0383464	0.0332089	0.0361883	0.0769772	0.043185	0.357413
DNAH3	1.55574	1.469	1.24445	1.25546	1.24088	1.25161	1.26812	1.30331	1.24107	1.27672	1.25027	1.24156	1.24252	1.25478	1.31403	1.242	1.63089	1.43342	1.5064	1.31886	1.37462	1.59936	1.46467	1.26138	1.30013	1.29805	1.28748	1.31081	1.24319	1.27829	1.29252	1.37149	1.29592	1.62837	1.52218	1.24314	1.68342	1.35116	1.72724	2.0951	1.24215	1.27694	1.27665	1.74802	1.2414	2.0951
DNAH5	0.571622	0.669706	0.502623	0.50702	0.169831	0.523926	0.47522	0.534644	0.634412	0.366643	0.4217	0.722586	0.447727	0.576371	0.325639	0.588953	0.809414	1.17956	0.961855	1.42096	1.03305	1.45407	1.60998	1.20999	1.1551	1.15018	1.04384	0.647817	0.978787	1.04563	1.16139	1.23323	0.756544	0.174811	0.356156	0.477945	0.48477	0.37776	0.170834	0.21513	0.222575	0.408423	0.277325	0.464006	0.31566	1.60998
DNAH6	0.95277	1.38091	1.24736	1.72018	0.349819	1.3703	1.206	1.12016	1.44877	1.1511	1.28257	1.1069	1.44573	1.40025	0.709505	1.46716	1.33612	0.615972	0.637556	0.400554	0.780384	0.41173	0.574407	0.439231	0.629587	0.748932	1.21577	0.981208	1.18785	0.961188	0.744266	0.737103	0.587578	1.35953	0.47522	0.592746	0.390435	0.60143	0.352902	0.809219	1.45312	1.04154	2.70742	0.460837	0.574329	2.70742
DNAH7	0.619987	0.616002	0.608435	0.982733	0.544457	0.607313	0.312871	0.278877	0.360511	0.2886	0.512085	0.431577	0.340584	0.508749	0.35484	0.416114	1.02154	0.243464	0.306194	0.243035	0.257957	0.378771	0.282505	0.267932	0.245874	0.514013	0.301822	0.407206	0.244777	0.243554	0.244596	0.252371	0.293689	0.61365	0.25383	0.822081	0.282489	0.283837	0.508985	0.357573	0.468445	0.348491	0.634155	0.577363	0.455869	1.02154
DNAH8	0.0465727	0.0465727	0.174327	0.0942771	0.395954	0.163166	0.154655	0.108245	0.288855	0.339726	0.142056	0.0932499	0.227963	0.0559096	0.173139	0.0828286	0.087291	0.0595639	0.267719	0.0488756	0.136477	0.558911	0.244798	0.281932	0.211878	0.16514	0.552628	0.205022	0.109845	0.0848406	0.388623	0.199477	0.100204	0.0758759	0.0879177	0.234434	0.0996905	0.0763372	0.0590392	0.554022	0.0590462	0.125029	0.236849	0.0536235	0.0533022	0.558911
DNAH9	0.275355	0.0374418	0.0782451	0.0365023	0.400361	0.111427	0.0605733	0.0354797	0.0394479	0.199396	0.0917414	0.0525369	0.0869246	0.0903904	0.0427431	0.0676667	0.270026	0.634854	0.315241	0.34263	0.214313	0.135718	0.05268	0.0615521	0.524789	0.0985033	0.171682	0.111845	0.0699467	0.176384	0.167961	0.126144	0.307283	0.0428194	0.0404362	0.21505	0.357038	0.176375	0.641682	0.182338	0.0857412	0.0862722	0.0395223	0.376134	0.446782	0.641682
DNAI1	0.486517	0.297994	0.161125	0.311797	0.293808	0.166357	0.162536	0.231768	0.206934	0.28045	0.26627	0.168693	0.281854	0.376374	0.527759	0.264461	0.171518	0.180816	0.422244	0.199869	0.239479	0.283534	0.285518	0.183301	0.165336	0.239374	0.300477	0.160628	0.2361	0.16374	0.250983	0.204451	0.438207	0.199049	0.383862	0.271462	0.228594	0.176449	0.696691	0.34736	0.532093	0.162429	0.163933	0.381589	0.301436	0.696691
DNAI2	0.338216	0.934919	1.14852	1.18249	1.3164	0.9754	1.24906	0.74775	1.38133	2.38154	0.917229	1.19024	1.65598	1.93356	0.88645	1.19743	0.595328	1.45333	1.10508	1.17709	1.03985	0.248682	0.908271	0.376441	1.24605	0.119115	0.119404	1.02029	1.3845	1.01496	0.974383	0.794401	0.616721	1.50107	2.11034	1.31582	0.136634	0.124503	0.607015	0.90561	0.636772	0.676854	0.155628	0.22672	0.140502	2.38154
DNAJA1	0.8736	0.928711	1.03132	1.51298	1.26088	1.03632	0.921241	0.849838	1.26678	1.16235	0.989615	0.898093	1.28626	1.1272	1.03111	0.970482	1.46542	0.733218	0.734326	0.747283	0.733027	0.752539	0.755206	0.859923	0.830223	0.745313	0.802729	1.17483	1.24933	0.840494	1.17547	1.02264	0.776656	1.2388	1.09689	0.733238	1.1424	0.733545	1.46434	0.755099	0.814874	0.738305	0.74266	0.822592	0.819149	1.51298
DNAJA2	0.0768969	0.0303961	0.0292633	0.0302951	0.0689403	0.0298259	0.0419041	0.0493841	0.0325367	0.0345868	0.0306415	0.0729243	0.0327742	0.0423273	0.0464446	0.042233	0.0514229	0.031711	0.0287418	0.0305255	0.0324894	0.0508009	0.0299075	0.0780769	0.0333005	0.0292092	0.0351675	0.0746846	0.0551688	0.0312467	0.152778	0.123515	0.028985	0.0451654	0.0432011	0.114571	0.166704	0.0399801	0.0420522	0.359831	0.075893	0.100959	0.107668	0.0394202	0.0345255	0.359831
DNAJA3	1.07689	1.13609	1.15006	1.0376	1.04086	1.11007	1.1019	1.16742	1.17103	1.13785	1.22326	1.14137	1.14368	1.13725	1.25009	1.15689	1.05682	1.05789	1.14053	1.06822	1.05595	1.05077	1.04352	1.03632	1.0387	1.06568	1.10063	1.09027	1.05719	1.09226	1.07977	1.09304	1.22274	1.12394	1.15846	1.03962	1.19512	1.42023	1.11406	1.27319	1.04915	1.0362	1.33583	2.24865	1.48011	2.24865
DNAJA4	0.19958	0.137154	0.101128	0.108597	0.105778	0.124632	0.267235	0.413038	0.126889	0.144982	0.172901	0.260653	0.151396	0.114264	0.293658	0.189036	0.200237	0.132195	0.100615	0.256782	0.120273	0.207571	0.266214	0.110402	0.150982	0.266253	0.337687	0.235447	0.234638	0.365744	0.278014	0.225113	0.390942	0.141826	0.148146	0.108486	0.149635	0.106661	0.229562	0.102642	0.538623	0.357286	0.31914	0.101489	0.26475	0.538623
DNAJB1	0.386934	0.353636	0.475578	0.180858	0.206351	0.434201	0.33665	0.656679	0.160785	0.658103	0.427727	0.440777	0.552045	0.571881	0.683971	0.49778	0.732943	0.136989	0.229806	0.110498	0.14594	0.301546	0.13557	0.127534	0.15357	0.103509	0.14887	0.250393	0.422769	0.714366	0.431058	0.107433	0.124301	0.160972	0.174046	0.168062	0.104141	1.20912	0.383668	0.408755	0.146959	0.445064	0.108945	0.548402	0.723993	1.20912
DNAJB11	0.111516	0.221417	0.17351	0.312184	0.511868	0.181696	0.20173	0.203657	0.216824	0.907609	0.223892	0.147253	0.532645	0.579267	0.357534	0.288761	0.553846	0.0261492	0.0383763	0.0213419	0.023601	0.0219236	0.0472521	0.0916804	0.0610686	0.0385328	0.0596611	0.0424889	0.204816	0.0639964	0.241616	0.356339	0.435054	0.0644431	0.429835	0.374256	1.24949	0.143744	0.0223363	0.515708	0.400225	0.150953	0.102328	0.215967	0.142172	1.24949
DNAJB12	0.34998	0.444332	0.015744	0.0059113	0.119497	0.0284704	0.0654184	0.239339	0.038809	0.266237	0.02007	0.0125073	0.194901	0.170131	0.0281153	0.0543778	0.187506	0.0156386	0.0285115	0.0183054	0.00579958	0.36106	0.0487534	0.00500703	0.00791935	0.00390305	0.00444833	0.0461173	0.165992	0.122491	0.0160146	0.0148527	0.0523301	0.32648	0.103078	0.00991604	0.0401571	0.00386553	0.281884	0.0277819	0.0837625	0.0146579	0.0613551	0.028749	0.0587875	0.444332
DNAJB13	0.304603	0.158944	0.152328	0.129957	0.113829	0.115901	0.597096	0.277808	0.118094	0.222259	0.11359	0.115006	0.143423	0.144892	0.171163	0.160469	0.244371	0.343072	0.283586	0.34902	0.164295	0.138817	0.209352	0.619348	0.651354	0.250482	0.525722	0.182617	0.114143	0.159219	0.256489	0.361202	0.45933	0.146946	0.131015	0.291857	0.273008	0.146604	0.340667	0.139886	0.216618	0.33096	0.559711	0.118222	0.166785	0.651354
DNAJB14	1.12644	0.932554	0.929682	0.831524	1.03627	0.866712	0.558237	0.540503	0.844028	0.569384	0.66983	0.748882	1.00096	0.90826	1.03661	0.72419	0.686406	0.550809	0.540519	0.555025	0.662982	0.693323	0.56427	0.65647	0.544007	0.540822	0.599602	0.655112	0.587801	0.557946	0.66234	0.621822	0.542504	0.559205	0.548085	0.689465	0.598938	0.542121	0.691531	1.17908	0.545012	0.542968	0.540415	0.565528	0.577925	1.17908
DNAJB2	0.742863	0.766679	0.873837	1.42664	1.32785	1.02906	1.10783	1.07782	0.845519	0.906461	0.988496	1.00625	0.987361	1.01129	0.775902	1.38605	1.40552	0.17061	0.162629	0.187734	0.172218	0.208411	0.195368	0.184699	0.165859	0.609528	0.848936	0.317592	0.685273	0.603761	0.42417	0.394268	1.13579	1.01978	0.3995	0.2203	0.773855	1.04671	0.633681	0.183977	1.2052	0.189887	0.826714	1.14627	1.6474	1.6474
DNAJB3	0.782783	0.782783	0.782783	0.782783	0.782783	0.782783	0.782783	0.782783	0.782783	0.782783	0.782783	0.782783	0.782783	0.782783	0.782783	0.782783	0.782783	0.782783	0.782783	0.782783	0.782783	0.782783	0.782783	0.782783	0.782783	0.782783	0.782783	0.782783	0.782783	0.782783	0.782783	0.782783	0.782783	0.782783	0.782783	0.782783	0.782783	0.782783	0.782783	0.782783	0.782783	0.782783	0.782783	0.782783	0.782783	0.782783
DNAJB4	0.191603	0.189586	0.280698	0.515425	0.375578	0.255522	0.190386	0.217033	0.273175	0.214517	0.386192	0.249567	0.407814	0.445535	0.42723	0.303689	0.190388	0.217834	0.191122	0.237517	0.18991	0.553054	0.228028	0.262274	0.192967	0.211689	0.304417	0.237748	0.234827	0.191346	0.225724	0.189805	0.189832	0.223051	0.197051	0.190205	0.355739	0.190116	0.605826	0.190066	0.189528	0.192419	0.269618	0.199652	0.210391	0.605826
DNAJB5	0.0285914	0.0285914	0.366926	0.0290937	0.0285941	0.570612	0.266575	0.0290771	0.30994	0.0390575	0.188044	0.164597	0.0670552	0.066302	0.0398719	0.147347	0.0304284	0.14048	0.156831	0.0695828	0.124256	0.0641285	0.0644229	0.311928	0.0945088	0.0443008	0.137367	0.0406211	0.0287655	0.0287074	0.151864	0.0864662	0.0887769	0.0549069	0.030318	0.405769	0.0286167	0.205561	0.220562	0.0564808	0.0460117	0.531964	0.0476403	1.74235	0.639555	1.74235
DNAJB6	0.18159	0.331093	0.183675	0.14544	0.168537	0.211555	0.151662	0.141406	0.142844	0.138384	0.151502	0.15115	0.138223	0.137927	0.146386	0.177517	0.474682	0.455964	0.160912	0.15466	0.173457	0.323048	0.490785	0.144389	0.282194	0.305672	0.255821	0.144611	0.148047	0.149237	0.142977	0.166273	0.146773	0.181724	0.199306	0.254698	0.79416	0.760174	0.160947	0.324978	0.224203	0.377969	0.145779	0.16977	0.257835	0.79416
DNAJB7	0.180189	0.318734	0.183923	0.273415	0.370086	0.194651	0.172213	0.22424	0.314739	0.325329	0.241061	0.335497	0.241521	0.340013	0.481243	0.246686	0.275576	0.226524	0.222387	0.165356	0.216645	0.167926	0.218674	0.310004	0.204219	0.288783	0.392251	0.170957	0.167414	0.231056	0.241697	0.20064	0.180989	0.16944	0.25418	0.268108	0.42247	0.179565	0.699277	1.09798	0.973762	0.197387	0.165491	0.209436	0.471374	1.09798
DNAJB8	0.105981	0.0649584	0.0404214	0.101954	0.0910373	0.0663206	0.100234	0.0896431	0.0367301	0.316525	0.0599921	0.0375209	0.103893	0.138778	0.180796	0.0901694	0.116394	0.282234	0.183927	0.197151	0.124399	0.0422458	0.168638	0.0358592	0.0779542	0.174161	0.782509	0.641417	0.0600418	0.0695378	0.109417	0.596495	0.325212	0.290174	0.291993	0.167634	0.16378	0.036433	0.0359083	0.0401506	0.108551	0.11385	0.0362424	0.0358143	0.0366349	0.782509
DNAJB9	1.11254	0.560866	0.4712	0.594656	0.610572	0.448741	0.945876	0.581184	0.503664	0.745438	0.497615	0.541289	0.508297	0.531476	0.556497	0.557619	0.799652	0.457695	0.695755	0.453307	0.600766	0.656078	0.43887	0.61363	0.522601	0.43632	0.469262	0.474172	0.60445	0.477577	0.450564	0.474458	0.634443	0.999702	0.540567	0.571536	0.486624	0.628655	0.566396	0.470198	0.543669	0.763945	1.02464	0.662878	0.660495	1.11254
DNAJC1	0.322681	0.437323	0.476244	0.470904	0.515751	0.413884	0.225921	0.21012	0.570043	0.50313	0.558887	0.434501	0.547341	0.588569	0.867961	0.528898	0.242491	0.327672	0.332214	0.284515	0.38196	0.0653409	0.119802	0.281306	0.299202	0.105839	0.157965	0.378704	0.480981	0.173815	0.114116	0.0862685	0.220974	0.280477	0.151848	0.0905236	0.369751	0.531287	0.101981	0.307583	0.163199	0.0595488	0.58661	0.712217	0.688228	0.867961
DNAJC10	0.471823	0.374912	0.347109	0.408683	0.432802	0.351288	0.36583	0.491585	0.357226	0.365295	0.411023	0.400902	0.347158	0.347114	0.386365	0.375723	0.439714	0.713128	0.94656	0.467498	1.01855	2.02038	1.34913	0.474472	0.494943	0.882747	0.787329	0.76486	0.593811	0.660665	0.547251	0.507254	0.348505	0.35454	0.35105	0.537756	0.520681	0.347383	0.684408	0.350704	0.454941	1.0179	0.463487	0.365336	0.445877	2.02038
DNAJC11	0.0625479	0.0761045	0.136539	0.0568898	0.0774835	0.127852	0.215376	0.0584559	0.105104	0.133911	0.128539	0.247361	0.121286	0.125245	0.137369	0.166665	0.0944487	0.110477	0.168842	0.0923965	0.27584	0.0682346	0.0832123	0.169075	0.110558	0.0700625	0.0777742	0.0811051	0.0666201	0.197049	0.161379	0.0845066	0.059532	0.292991	0.213388	0.0872475	0.465734	0.22676	0.878506	0.39367	0.209762	0.127048	0.165157	0.362585	0.265117	0.878506
DNAJC12	0.60611	0.668842	0.811688	0.731906	0.868354	0.806803	0.71558	1.04437	0.610848	0.730078	0.98784	0.812639	0.779172	0.811117	0.680011	0.858387	0.360165	0.846419	0.863152	0.594139	0.92076	1.39152	1.1559	0.794901	0.693886	1.20873	1.51154	0.941171	0.813798	0.95102	1.26724	1.2578	0.530405	0.628405	0.620218	0.722857	0.815279	0.256781	0.318661	0.508901	1.45227	0.367161	0.81549	0.305991	0.239188	1.51154
DNAJC13	0.344295	0.293982	0.451264	0.297933	0.328581	0.42085	0.643998	0.716724	0.36487	0.698659	0.444785	0.631921	0.453862	0.419155	0.403826	0.703044	0.305027	0.508473	0.72167	0.724552	0.635497	0.301101	0.751869	0.297933	0.774354	0.614078	0.775767	0.614241	0.80396	0.80691	0.653949	0.799085	0.700898	0.855647	0.710275	0.957356	0.493752	0.294415	0.326494	0.490569	0.669252	1.00269	0.390611	0.336583	0.293968	1.00269
DNAJC14	0.0585376	0.328918	0.405278	0.0714394	0.426822	0.343777	0.319161	0.30617	0.607584	0.475798	0.101843	0.272277	0.704068	0.336484	0.159107	0.681658	0.0746279	0.641449	0.110428	0.0701847	0.60416	0.161036	0.597643	0.132383	0.471186	0.496365	0.756282	0.0984675	0.648363	0.853847	0.425227	0.764524	0.709349	1.29027	0.392758	0.554402	1.98287	0.0341902	0.0341926	0.0464066	0.545247	0.0978271	0.795899	0.176185	0.0484465	1.98287
DNAJC15	0.0765386	0.044883	0.0834822	0.0956692	0.133242	0.0769329	0.168172	0.0775028	0.0897235	0.0767092	0.0814962	0.106994	0.0891823	0.0929171	0.0837917	0.162219	0.048623	0.0454313	0.0445618	0.048224	0.0470408	0.0591667	0.0584872	0.0445528	0.0841926	0.0498545	0.0505224	0.0669282	0.0588327	0.074992	0.0870929	0.0887847	0.0719957	0.168719	0.176445	0.0469497	0.0513973	0.238995	0.370256	0.0910155	0.0695505	0.0450278	0.0760424	0.10027	0.346275	0.370256
DNAJC16	0.969214	1.04705	0.884352	0.890341	0.91549	0.88699	0.887325	1.07848	0.877282	0.975617	0.986096	0.893692	0.999128	1.00843	0.975321	0.942596	1.33076	1.00137	0.968233	0.866652	0.910033	0.88399	0.934136	1.1364	0.912587	0.904913	0.850868	0.844846	0.853477	0.845322	0.85014	0.874489	0.906842	0.923295	1.02878	0.847911	1.23838	2.07293	0.842937	1.12209	0.86888	1.03489	0.846114	2.14993	2.34707	2.34707
DNAJC17	0.689706	0.570909	1.01175	0.998739	1.15926	0.942424	0.600992	0.955261	0.86729	0.759097	1.12015	0.851574	0.642036	0.880103	0.716435	0.650416	0.496521	0.576469	0.515829	0.496634	0.824014	0.777504	1.07372	0.778318	0.75816	1.1779	1.10662	1.31181	0.701939	0.797104	0.792683	0.641499	0.686541	0.838936	0.628363	0.598917	0.510677	0.516643	0.504748	0.552618	0.986178	0.689394	0.856066	0.546425	0.497755	1.31181
DNAJC18	0.0410057	0.0767919	0.0467711	0.13175	0.116916	0.0495362	0.0715293	0.0411762	0.270734	0.0409268	0.330772	0.0890799	0.233275	0.0807976	0.128714	0.0542775	0.86279	0.663563	0.664982	0.119494	1.13812	0.351721	0.431037	0.44574	0.699114	0.606921	0.652789	0.444967	0.04088	0.0798341	0.487984	0.737827	0.068718	0.137874	0.430493	0.633912	0.215423	0.360063	0.307292	0.109423	0.043887	0.0577273	0.0442601	0.144628	0.0423326	1.13812
DNAJC19	0.0383835	0.0281283	0.107906	0.0300007	0.154058	0.173261	0.0308458	0.0690048	0.0286789	0.185348	0.0274374	0.0506536	0.0682372	0.0308337	0.0274061	0.0489293	0.0466894	0.13487	0.0274013	0.0615017	0.0579904	0.214535	0.0713866	0.02814	0.0519933	0.036242	0.34181	0.301681	0.0968234	0.0327364	0.0840544	0.321251	0.316962	0.0501354	0.0472771	0.084739	0.226968	0.744935	0.266724	0.0381094	0.225756	0.109609	0.067119	0.114159	0.289872	0.744935
DNAJC2	0.755545	0.654791	0.719562	0.660544	0.653585	0.723535	0.696575	0.824623	0.708527	1.07188	0.656037	0.749942	0.784216	0.692043	0.744578	0.748165	0.752567	0.654743	0.728136	0.653491	0.654339	0.703246	0.657734	0.734305	0.667046	0.654097	0.777426	0.678607	0.732135	0.844731	0.655892	0.656736	0.726823	0.769279	0.665962	0.663071	1.22341	0.688226	0.664946	0.85296	0.653946	0.784341	0.861241	0.857019	0.655675	1.22341
DNAJC21	0.219686	0.14358	0.0504606	0.0628675	0.0494453	0.0615104	0.0498887	0.0501911	0.0609846	0.0494238	0.0498628	0.0495178	0.0610077	0.049392	0.0539989	0.0511937	0.062396	0.0977598	0.0608194	0.100679	0.0496489	0.049434	0.0497503	0.0878385	0.0782181	0.0712013	0.0558192	0.0600622	0.051	0.0532348	0.0632391	0.0634884	0.0530311	0.0494001	0.0704332	0.0550755	0.049456	0.277329	0.085455	0.599422	0.0993776	0.0522787	0.216347	0.299576	0.395518	0.599422
DNAJC22	0.31972	0.308811	1.25093	1.0969	1.41466	0.772304	1.23134	0.800614	1.19821	1.0072	0.425932	0.70774	0.859016	0.839298	1.29935	0.771194	0.236617	2.22447	1.53253	0.859946	1.06151	0.23791	0.838536	0.585641	0.328881	1.35159	1.17064	2.13432	0.983298	1.66468	0.91882	1.01946	1.71507	0.611615	1.33348	1.67248	0.236447	0.503837	0.241398	0.30751	0.651129	1.35733	0.944341	0.639624	0.419393	2.22447
DNAJC24	0.710183	0.250282	0.240621	0.234488	0.291893	0.25948	0.2667	0.326714	0.256604	0.32638	0.251693	0.234414	0.275523	0.233986	0.240284	0.253984	0.243028	0.289668	0.235477	0.253257	0.501093	0.285181	0.263346	0.350758	0.239321	0.295042	0.344693	0.268617	0.309261	0.295565	0.259864	0.26553	0.238445	0.309937	0.250653	0.274702	0.283597	0.458858	0.292863	0.304886	0.345417	0.303768	0.337663	0.462508	0.297371	0.710183
DNAJC25	0.758416	1.27274	0.733072	1.97709	1.38784	0.771303	1.30905	1.69151	1.72719	1.64636	1.449	1.04915	1.26495	1.23865	1.74153	0.966539	1.40362	0.504894	1.22901	1.19438	0.499733	0.660665	1.15297	0.681596	0.510432	0.543657	0.697619	2.06111	1.27151	0.798814	0.597918	0.503914	1.49976	1.25533	0.721788	0.499037	0.78408	0.877861	0.757406	1.66484	1.56671	0.706769	0.977835	0.702428	0.982946	2.06111
DNAJC25-GNG10	0.162	1.22675	0.319704	1.3926	0.840538	0.327299	0.806613	1.18624	1.37024	1.39659	0.719597	0.306858	0.833276	0.698701	1.21584	0.456013	0.82142	0.144197	1.14712	0.840523	0.14811	0.26646	0.245048	0.282706	0.14699	0.311588	0.144381	1.26792	0.446121	0.561862	0.153078	0.145849	1.06688	0.769204	0.158664	0.299096	0.402045	0.452593	0.400667	0.834551	1.09791	0.344526	0.552421	0.202837	0.145653	1.39659
DNAJC27	0.435226	0.396701	0.0601536	0.0347682	0.118018	0.0934346	0.0309114	0.0441404	0.313008	0.353849	0.256911	0.063268	0.219398	0.238304	0.343073	0.202289	0.739913	0.0785948	0.104408	0.0612301	0.0337492	0.119485	0.166007	0.141435	0.0713062	0.125915	0.361961	0.050344	0.0262515	0.0768777	0.0642316	0.341588	0.0424596	0.0870993	0.0434747	0.114718	0.0645993	0.0824931	0.0342237	1.87096	0.0243646	0.0675123	0.0320118	0.03551	0.118352	1.87096
DNAJC28	0.0221208	0.0385657	0.112049	0.050891	0.0227171	0.11352	0.0255738	0.0733049	0.0217884	0.114763	0.0334299	0.0804116	0.0615615	0.0228247	0.0789845	0.0237033	0.0345324	0.0211804	0.0211231	0.0224925	0.0234545	0.406219	0.273367	0.119309	0.239377	0.0309853	0.0572183	0.0930535	0.144807	0.0556324	0.176995	0.282662	0.12954	0.0486885	0.403222	0.246751	0.0786645	0.0200702	0.16031	0.26089	0.020949	0.0204329	0.0421813	0.0306157	0.0599621	0.406219
DNAJC3	0.654435	0.65172	0.700286	0.257831	0.656437	0.729158	0.828079	0.763713	0.566461	0.688125	0.30353	0.460175	0.644492	0.678877	0.417716	0.591871	0.386042	0.477087	0.447517	0.416862	0.537475	0.30281	0.359731	0.281707	0.493121	0.442848	0.359815	0.592607	1.02294	0.678275	0.955721	0.707163	0.983484	0.872805	0.881686	0.675821	0.252245	0.383971	0.878598	0.259414	0.666167	0.721084	0.388813	0.375008	0.351469	1.02294
DNAJC30	0.518142	0.322723	0.21325	0.231223	0.222358	0.218278	0.213268	0.213876	0.215178	0.349036	0.217178	0.267107	0.225729	0.24132	0.22366	0.214086	0.218246	0.27322	0.21712	0.234681	0.336717	0.355362	0.281479	0.637882	0.26457	0.23801	0.248288	0.234729	0.294801	0.220715	0.286377	0.26636	0.214793	0.216571	0.213204	0.456767	0.364549	0.25746	0.241245	0.991997	0.275576	0.340433	0.300966	0.474309	0.335956	0.991997
DNAJC4	0.59621	0.647209	0.606711	0.752959	0.931273	0.625373	0.686668	0.689083	0.597774	0.635464	0.657359	0.608684	0.607784	0.67139	0.726571	0.635592	0.605751	0.666867	0.692187	1.27089	0.671341	0.611059	0.663557	0.853727	0.799163	0.732477	0.738262	0.751147	0.60384	0.615721	0.73402	0.774624	0.604624	0.613141	0.608929	0.725645	1.19745	0.631182	0.629492	0.644802	0.5984	0.654613	0.642123	0.657547	0.638132	1.27089
DNAJC5	0.408871	0.347402	0.322962	0.426542	0.329236	0.320427	0.375588	0.253938	0.129293	0.111371	0.247149	0.228761	0.122145	0.140467	0.199539	0.195344	0.115633	0.333943	0.354591	0.333456	0.359945	0.362001	0.341413	0.315207	0.39012	0.37653	0.317616	0.141091	0.139943	0.341455	0.233895	0.331202	0.123683	0.255262	0.169989	0.385441	0.110158	0.111219	0.197268	0.119239	0.118974	0.338689	0.114803	0.133922	0.407746	0.426542
DNAJC5B	1.00462	0.572976	0.422827	0.323874	0.324531	0.381025	0.26141	0.263374	0.368665	0.260638	0.257273	0.287905	0.283738	0.286886	0.284659	0.261448	0.294933	0.284933	0.301487	0.281097	0.282011	0.25937	0.257945	0.264423	0.26381	0.269278	0.259755	0.260986	0.257431	0.258876	0.257058	0.261924	0.35746	0.278119	0.322972	0.273908	0.725589	0.306942	0.511695	0.505555	0.256974	0.26037	0.379869	0.337902	0.287945	1.00462
DNAJC5G	1.16451	0.774105	0.624921	0.602438	0.563929	0.660908	0.784556	0.63085	0.796056	0.58432	0.666933	0.724025	0.588335	0.558391	0.558238	0.582806	0.606021	0.588616	0.617201	0.564354	0.608892	0.558311	0.560785	0.564018	0.674022	0.615949	0.926072	0.749882	0.845666	0.59475	0.606949	0.606645	0.556999	0.717872	0.571759	0.581241	0.571457	0.738156	0.718765	0.59872	0.620363	0.715001	0.556725	0.55846	0.568042	1.16451
DNAJC6	0.0530952	0.0914088	0.0536851	0.127819	0.0736069	0.0576527	0.0545546	0.108792	0.0957159	0.0861188	0.0664724	0.205261	0.0817256	0.123601	0.147057	0.104468	0.41822	0.104715	0.135685	0.153196	0.10506	0.0821645	0.174374	0.293408	0.175968	0.08206	0.247602	0.0664329	0.0549298	0.124376	0.0675984	0.0544983	0.126398	0.134303	0.41807	0.23285	0.316061	0.106861	0.975454	0.140958	0.0565541	0.11869	0.225686	0.0609955	0.0589004	0.975454
DNAJC7	1.1797	0.871866	1.03299	0.543031	0.489848	0.96226	0.50953	0.486367	0.584797	0.484153	0.477807	0.651611	0.60218	0.581643	0.652129	0.668456	0.855618	0.519495	0.677116	0.70067	0.64228	0.477903	0.517989	0.514875	0.587436	0.509588	0.476975	0.487857	0.493655	0.520829	0.528674	0.493636	0.480373	0.525555	0.501339	0.555596	0.622258	0.581302	0.747055	0.492342	0.555152	0.478428	0.541903	0.489268	0.607861	1.1797
DNAJC8	0.515171	0.559116	0.426507	0.579002	0.473097	0.419178	0.495236	0.431507	0.42871	0.426482	0.498433	0.45145	0.418056	0.421071	0.46786	0.42124	0.627379	0.6162	0.481745	0.462041	0.423506	0.426867	0.421496	0.450312	0.56161	0.482838	0.421923	0.48209	0.426875	0.430556	0.440213	0.589463	0.503136	0.419293	0.736424	0.606356	0.626198	0.42514	0.439397	0.914914	0.417865	0.730561	0.418457	0.753444	0.494194	0.914914
DNAJC9	0.232546	0.0593447	0.0758948	0.0723368	0.0591536	0.0751143	0.234932	0.587007	0.0728093	0.0561278	0.123737	0.157564	0.297889	0.177771	0.0843158	0.0561608	0.0656687	0.778701	0.7966	0.915704	0.761682	0.138524	0.789203	0.554287	0.75922	0.911624	0.559636	0.637667	0.361257	0.611767	0.554685	0.67965	0.647388	0.141034	0.304728	0.317063	0.264993	0.0743985	0.237533	0.0631893	0.124713	0.478832	0.154917	0.062819	0.0564549	0.915704
DNAL1	0.853045	0.718585	0.717472	0.722365	0.718026	0.718322	0.771819	0.74412	0.724847	0.774664	0.734571	0.722504	0.725005	0.737508	0.73101	0.720949	0.725281	0.736346	0.735279	0.763344	0.747827	0.723444	0.742949	0.726586	0.749552	0.721434	0.745035	0.796287	0.789136	0.718442	0.719318	0.7427	0.76924	0.753468	0.718616	0.731403	0.728953	0.883322	0.733393	0.949677	0.717926	0.771668	0.72113	0.820731	0.741731	0.949677
DNAL4	2.47884	2.41581	1.96602	1.54296	0.480633	2.00305	2.22791	1.91343	2.87709	0.0443656	2.99537	2.54473	1.02193	1.55503	0.646719	2.0841	1.64321	0.361552	0.496512	1.11967	0.16942	0.856316	0.939049	0.777266	0.931654	0.0632218	0.0794286	1.19885	1.77957	1.56136	1.41168	1.63451	0.718846	0.652082	0.146208	0.649441	1.32916	1.86706	1.09158	1.49528	1.14863	1.2002	0.494067	0.977542	0.609823	2.99537
DNALI1	0.07679	0.16041	0.00512822	0.215005	0.116236	0.00512822	0.381719	0.0905476	0.00512822	0.355154	0.0884052	0.270032	0.070704	0.0988562	0.186869	0.268873	0.458619	0.0335062	0.0476926	0.203735	0.00512822	0.0482123	0.206558	0.0148059	0.151979	0.00865617	0.0248799	0.0156196	0.0428595	0.0431993	0.0105023	0.0183459	0.307659	0.373797	0.153378	0.276329	0.23017	0.545277	0.00517636	0.0562048	0.0365494	0.0136326	0.298178	0.00761263	0.124124	0.545277
DNASE1	0.137554	0.332068	0.11652	0.109789	0.109368	0.11277	0.109736	0.11153	0.107884	0.277887	0.116008	0.109408	0.216885	0.113337	0.424943	0.128195	0.10819	0.132318	0.641959	0.184972	0.218825	0.160251	0.151665	0.163234	0.123474	0.10788	0.108618	0.108355	0.158713	0.312636	0.11195	0.121311	0.114295	0.115123	0.360657	0.174153	0.12162	0.362023	0.109393	0.227789	0.16026	0.249986	0.111642	0.117238	0.15034	0.641959
DNASE1L1	0.0232616	0.0232616	0.0386215	0.029955	0.0239361	0.0232619	0.100249	0.0941423	0.0235536	0.230548	0.118345	0.0397843	0.0239809	0.0624942	0.340878	0.170836	0.14349	0.0233158	0.0233166	0.063147	0.023307	0.0232616	0.135425	0.216929	0.0584949	0.0660012	0.295099	0.263944	0.142327	0.210519	0.23227	0.0373687	0.0433543	0.322488	0.0288516	0.111753	0.1604	0.228207	0.334054	0.16131	0.150515	0.0818728	0.025915	0.161561	0.0678772	0.340878
DNASE1L2	0.172039	0.115466	0.139706	0.116779	0.125154	0.123313	0.127619	0.13396	0.151838	0.125229	0.143937	0.122026	0.136249	0.147776	0.123909	0.193616	0.220984	0.189708	0.114924	0.11358	0.121394	0.284373	0.11686	0.111922	0.115955	0.148465	0.315098	0.144423	0.189025	0.142025	0.121666	0.112337	0.123504	0.303666	0.56736	0.317341	0.344763	0.111447	0.211589	0.1147	0.155543	0.181381	0.241209	0.298607	0.113287	0.56736
DNASE1L3	0.387502	0.283283	0.413865	0.887552	1.18869	0.46347	0.337521	0.47264	0.147867	0.0338208	0.2686	0.335956	0.384274	0.253195	0.26867	0.439184	0.127298	1.08542	1.10644	0.114159	0.246177	0.211403	0.287946	0.0362369	0.358561	0.513022	0.843559	0.251915	0.190865	0.172842	0.579019	0.571795	0.0880016	0.0384093	0.0589276	0.377135	0.752552	0.0284781	0.026107	0.219921	0.173223	0.38131	0.623473	0.0380858	0.0297688	1.18869
DNASE2	0.773458	0.804186	0.683807	0.47557	0.556105	0.77108	0.457952	0.415232	0.690075	0.669008	0.829692	0.697042	0.56969	0.768462	0.7884	0.472035	0.709519	0.519834	0.390955	0.651443	0.438922	0.604289	0.671533	0.507082	0.442003	0.458114	0.398985	0.456698	0.548103	0.386663	0.424319	0.518397	0.716204	0.420697	0.38671	0.531925	0.671472	0.473858	1.16813	0.392477	0.534635	0.827349	0.43211	0.400908	0.390709	1.16813
DNASE2B	0.262894	0.25887	0.216646	0.272554	0.242958	0.204395	0.192588	0.162816	0.268925	0.197767	0.204373	0.19868	0.211261	0.209349	0.194808	0.232247	0.191271	0.196301	0.234859	0.231246	0.21416	0.164003	0.165082	0.441446	0.297631	0.166699	0.177366	0.195325	0.223974	0.186506	0.194191	0.198859	0.233428	0.171724	0.163115	0.217292	0.232054	0.196612	0.172026	0.170536	0.164635	0.171462	0.248202	0.237989	0.333937	0.441446
DND1	0.328064	0.321583	0.279754	0.285879	0.283283	0.282874	0.308632	0.255981	0.361657	0.325044	0.274168	0.270709	0.255805	0.263009	0.28438	0.261617	0.254716	0.30313	0.308968	0.350584	0.2872	0.446143	0.313669	0.265113	0.293511	0.3385	0.256904	0.317046	0.255049	0.283279	0.344241	0.259514	0.288083	0.302547	0.296862	0.333266	0.326978	0.258235	0.400385	0.255916	0.572566	0.302081	0.272054	0.262473	0.258957	0.572566
DNER	0.201056	0.170595	0.238921	0.463069	0.256623	0.200055	0.342773	0.26538	0.744215	0.193345	0.503676	0.202923	0.254815	0.225371	0.112389	0.22122	0.305673	0.129122	0.21539	0.260077	0.204242	0.266886	0.275133	0.331271	0.133718	0.200818	0.304381	0.273738	0.21877	0.157092	0.177535	0.140109	0.190929	0.223024	0.141946	0.309583	0.150053	0.120863	0.117144	0.158167	0.504522	0.142845	0.363134	0.105756	0.160248	0.744215
DNHD1	1.12127	1.14875	1.26915	1.31187	1.26863	1.23673	1.69447	1.27496	1.45301	1.7267	1.6263	1.59601	1.38188	1.47363	1.18927	1.8206	1.2123	1.62887	1.49143	1.31547	1.74683	1.2049	1.29005	1.10318	1.59723	1.21926	1.16459	1.26507	1.48161	1.45985	1.19579	1.12072	1.61907	1.30248	1.44984	1.44089	1.22497	1.23331	1.10646	1.186	1.24802	1.10338	1.11997	1.18222	1.23357	1.8206
DNLZ	0.646152	0.240579	0.169523	0.0228919	0.0522007	0.101493	0.0383505	0.0265355	0.0605201	0.042601	0.0676481	0.123564	0.0324021	0.0503846	0.0874772	0.172483	0.127529	0.273259	0.105371	0.273972	0.272467	1.28352	0.226007	1.57641	0.100977	0.0228617	0.0540681	0.0218689	0.0348514	0.0338537	0.171489	0.246895	0.0265233	0.0202384	0.0248898	0.0780412	0.0211186	0.29841	0.0242563	0.822705	0.314535	0.0225603	0.02085	0.134249	0.0611788	1.57641
DNM1	0.0566027	0.138496	0.126073	0.231358	0.287871	0.0441503	0.164461	0.550133	0.577072	0.761476	0.300882	0.720982	0.461083	0.531479	0.168969	0.551256	0.0700415	0.319839	0.676516	0.782825	0.575801	0.15539	0.415574	0.0329898	0.577357	0.514854	0.0209037	0.0300486	0.292956	0.302528	0.29814	0.104488	0.320141	0.439381	0.541901	0.0919338	1.25361	0.0631333	0.0463006	0.109673	0.0363396	0.125127	0.0157767	0.0763843	0.0961732	1.25361
DNM1L	0.260698	0.304635	0.0618547	0.315037	0.104827	0.0547762	0.1246	0.0191447	0.203632	0.0628908	0.171507	0.0213994	0.0763638	0.0600635	0.136009	0.0578489	0.181022	0.017624	0.00966427	0.0106954	0.00497556	0.0236122	0.00722247	0.0268786	0.00518602	0.00468459	0.0119881	0.00865051	0.00648451	0.0063322	0.0565846	0.0300633	0.0920268	0.0313791	0.0306804	0.0503313	0.171779	0.309388	0.074261	0.164682	0.143351	0.228358	0.0603679	0.483654	0.178379	0.483654
DNM2	0.465492	0.420084	0.250377	0.349261	0.404378	0.26733	0.710421	0.576941	0.385925	0.405527	0.271209	0.545185	0.422813	0.427102	0.382896	0.39882	1.11581	0.25836	0.243929	0.239634	0.254212	0.270923	0.240033	0.64601	0.367838	0.345981	0.38126	0.264062	0.354208	0.250661	0.280003	0.239782	0.344306	0.288645	0.317101	0.239011	0.280368	1.42394	0.530708	1.99946	0.450721	0.288653	0.266166	0.769871	1.10754	1.99946
DNM3	0.176565	0.138627	0.20212	0.333518	0.412605	0.275683	0.550222	0.235643	0.33029	0.33867	0.374317	0.321305	0.241188	0.343188	0.242293	0.356378	0.513911	0.0539047	0.0399676	0.0432273	0.0621136	0.0780324	0.0945239	0.125563	0.0469821	0.0576193	0.0743684	0.0466184	0.247579	0.338664	0.432034	0.469934	0.132152	0.122738	0.221362	0.296276	0.0657118	0.0737869	0.754726	0.04022	0.25798	0.0825014	0.0802677	0.0720913	0.040306	0.754726
DNMBP	2.0359	1.81386	0.950416	1.07687	1.06502	0.995434	0.938645	1.20211	0.89664	0.68211	1.21605	1.44384	0.877027	0.805946	1.04095	0.943697	0.862913	0.675797	0.874499	1.27538	1.21254	1.53256	0.905989	1.49256	0.727477	0.929382	1.0315	0.954802	1.11481	0.985457	1.20022	0.985685	0.645194	0.647674	0.649235	0.720749	0.647543	1.0785	0.687482	0.674522	0.642617	0.805266	0.790521	0.684693	1.06767	2.0359
DNMT1	0.337253	0.295137	0.37465	0.284832	0.287013	0.309664	0.302277	0.298623	0.284309	0.2843	0.293485	0.337277	0.340112	0.294296	0.296368	0.286993	0.285879	0.290019	0.312078	0.330627	0.287315	0.596728	0.385078	0.694661	0.34227	0.380101	0.382389	0.377451	0.290935	0.321261	0.360872	0.360329	0.289703	0.289768	0.31669	0.336685	0.380341	0.764386	0.307914	0.295807	0.396374	0.35797	0.342727	0.537561	0.448935	0.764386
DNMT3A	0.716083	0.796553	1.1523	1.00597	0.975463	1.14693	1.16701	0.94129	1.07178	0.817614	1.19519	1.18728	0.942986	0.920107	0.595909	1.17117	0.654025	0.97238	0.941008	0.904625	0.988501	0.644663	0.864442	0.509746	0.918695	1.00515	1.02226	0.956278	1.00379	1.43015	1.07221	1.35823	1.14745	1.02197	0.901187	0.672984	0.454746	0.496777	0.70125	1.42066	0.481149	0.859911	0.438987	1.12121	1.27381	1.43015
DNMT3B	0.0835798	0.186554	0.15831	0.012886	0.00300507	0.162982	0.309548	0.159964	0.161563	0.0522195	0.0504057	0.105383	0.06659	0.066581	0.102422	0.158194	0.0103164	0.318724	0.597722	0.350088	0.222524	0.517271	0.218263	0.571692	0.276525	0.996723	0.872925	0.266629	0.0323544	0.205688	0.361069	0.471	0.620915	0.0223836	0.11416	0.0515446	0.953048	0.082294	0.00293583	0.13171	0.373549	0.119147	0.39673	0.291731	0.138798	0.996723
DNMT3L	0.0560808	0.101205	0.374423	0.0781899	0.120962	0.368175	0.243584	0.357396	0.269345	0.557845	0.0723583	0.418926	0.422745	0.449915	0.304553	0.320884	0.0394622	0.426128	0.482675	0.343036	0.384886	0.703317	0.481215	0.303706	0.319774	0.273975	0.192743	0.52342	0.491511	0.283554	0.424923	0.13457	0.482373	1.24261	0.615455	0.182365	0.0535055	0.0540911	0.991355	0.289624	0.110547	0.0430407	0.291497	0.0474213	0.0368582	1.24261
DNPEP	0.376129	0.436995	0.352439	0.44343	0.350853	0.387656	0.369233	0.622625	0.196209	0.196209	0.325734	0.36638	0.483648	0.518693	0.569686	0.306443	0.959984	0.230548	0.334836	0.294236	0.307222	0.515015	0.439186	0.246921	0.273997	0.265743	0.269737	0.233313	0.197601	0.204575	0.213425	0.211988	0.21368	0.197008	0.230624	0.21576	0.197617	1.43027	0.2888	0.736503	0.523209	0.218406	0.864374	0.277094	0.611456	1.43027
DNPH1	0.129069	0.140458	0.178266	0.135345	0.142965	0.19494	0.160024	0.127105	0.163472	0.126366	0.135975	0.136994	0.146218	0.153545	0.477141	0.237777	0.217038	0.158233	0.156078	0.181256	0.229205	0.214279	0.303547	0.153162	0.269084	0.348124	0.209264	0.129993	0.144904	0.130399	0.140897	0.144486	0.291918	0.176648	0.135167	0.219768	0.223059	0.178382	0.603375	0.33286	0.166188	0.290009	0.363152	0.131145	0.131025	0.603375
DNTT	0.407908	0.276646	0.0405327	0.0416399	0.0545217	0.0469572	0.0891314	0.0517889	0.0539534	0.0543526	0.0740977	0.151287	0.184523	0.0616841	0.0611205	0.0832039	0.0608543	0.0427228	0.17378	0.200227	0.133968	0.0587944	0.0525257	0.0724254	0.148396	0.0443606	0.058869	0.040643	0.0466298	0.213286	0.0408781	0.0468454	0.0480225	0.0416103	0.122982	0.0425434	0.285388	0.135219	0.149421	0.116542	0.111036	0.0401706	0.445957	0.155497	0.0500761	0.445957
DNTTIP1	0.245565	0.131434	0.224958	0.316192	0.231385	0.198829	0.12606	0.127842	0.167933	0.130287	0.15676	0.176523	0.133371	0.12283	0.119165	0.128829	0.141008	0.119143	0.265879	0.440028	0.170436	0.12184	0.308147	0.176248	0.215379	0.123606	0.12523	0.307259	0.214586	0.120271	0.346619	0.198223	0.136062	0.207005	0.363707	0.143177	0.228848	0.228012	0.601049	0.42614	0.2095	0.124163	0.356222	0.132265	0.126062	0.601049
DNTTIP2	3.23469	2.14814	0.687162	0.867545	0.618773	0.727669	1.1331	1.22195	0.928381	1.67072	0.928821	1.02575	0.759169	0.810558	1.39443	1.52529	1.46054	0.171641	0.200779	0.104721	0.0952573	1.07434	0.362739	0.511171	0.242926	0.300107	0.291384	0.252911	0.583712	0.561828	0.382553	0.107434	0.146711	0.3241	0.249352	0.153484	0.383253	1.39602	0.499964	0.0820502	0.865497	0.107386	0.540208	0.150262	1.05415	3.23469
DOC2A	0.135577	0.540801	0.818533	0.730214	0.893816	0.619199	1.03172	1.20269	1.06498	1.70423	1.00497	0.853116	1.41132	1.42279	1.25943	1.1552	0.636327	0.831444	0.586625	0.613528	0.435519	1.03164	0.762535	0.810522	0.262447	0.539669	0.551673	0.953653	1.21172	0.930594	0.609062	0.557408	0.898194	0.710485	0.362123	0.76999	0.359608	0.643539	0.0252268	0.0638122	1.12002	0.57172	0.67363	0.770304	0.981347	1.70423
DOC2B	0.23828	0.308444	0.207506	0.207506	0.263599	0.207506	0.332991	0.207506	0.207506	0.207506	0.207506	0.839751	0.361135	0.335382	0.216685	0.452513	0.327793	0.743812	0.207506	0.525435	0.489205	0.487347	0.816243	0.210886	0.624474	0.5821	0.843828	0.905095	0.689365	0.578139	1.0279	0.783573	0.223746	0.527394	0.720348	0.257823	0.208159	0.268155	0.208199	0.68705	0.377893	0.318629	0.686298	0.262513	0.275706	1.0279
DOCK1	0.212608	0.0474821	0.23604	0.699117	0.693639	0.298123	0.721102	0.328485	0.111108	1.03737	0.451723	0.164555	0.453072	0.594365	0.381325	0.308029	0.357047	0.0932942	0.317338	0.115631	0.325386	0.0449045	0.0287614	0.0642396	0.209243	0.0893434	0.062733	0.172034	0.467312	0.348198	0.130996	0.110351	0.0754999	0.187318	0.743368	0.222503	0.0374333	0.0747945	0.164979	0.238292	0.0131855	0.211923	0.0885498	0.0581525	0.0254583	1.03737
DOCK10	0.185241	0.304397	1.08976	0.610282	0.678648	1.25876	0.68434	0.414542	0.975679	0.143048	0.809288	1.03259	0.23457	0.305218	0.233005	0.781676	0.312888	0.392538	0.714081	0.535634	0.784373	0.424255	0.65788	0.537963	0.610457	0.878104	1.02455	0.701267	0.709298	0.711481	0.848903	0.723663	0.564608	0.670501	1.03284	0.152495	0.163631	0.280197	0.961428	0.248019	0.279453	0.21561	0.326185	0.485463	0.36388	1.25876
DOCK11	0.117461	0.117461	0.740985	0.276843	0.450667	0.814925	1.41777	1.1621	0.420506	0.544316	0.735352	0.653758	0.358808	0.406991	0.791829	1.0067	0.13316	0.972942	0.754065	0.866295	0.473281	0.434348	0.489028	0.450125	0.836121	0.624326	0.661378	0.692773	0.989991	0.11758	0.372867	0.17848	1.08883	0.165682	0.386955	0.118635	0.531486	0.308831	0.652342	0.126028	0.795388	1.02617	0.987021	0.839177	0.611186	1.41777
DOCK2	0.309552	0.119988	0.126083	0.146475	0.0878868	0.212966	0.102497	0.281704	0.123195	0.167744	0.206439	0.213883	0.109217	0.0487431	0.203513	0.0983169	0.0317338	0.0322233	0.151321	0.181806	0.0302025	0.211141	0.0548635	0.0194707	0.0172504	0.0231823	0.0986144	0.0595412	0.0398465	0.0167744	0.0338804	0.0347144	0.0425834	0.201365	0.04819	0.0311192	0.16923	0.129055	0.440297	0.359036	0.208386	0.0879266	0.189668	0.0384385	0.057757	0.440297
DOCK3	2.12949	1.92189	1.97261	1.97965	1.90093	1.94318	1.91483	1.92355	1.94903	2.01543	1.91162	1.91363	1.92717	1.98984	1.92504	1.97312	1.95654	2.11963	1.99581	2.0804	1.90975	1.93116	2.12727	1.90177	1.99804	2.29821	2.14877	1.90033	1.90046	2.0245	2.20968	2.05922	1.91203	1.94434	1.92435	2.09589	1.94931	1.9024	1.90081	1.90248	2.45323	2.23786	2.05068	1.92142	1.89816	2.45323
DOCK4	0.0727637	0.0956441	0.0472724	0.0652149	0.0648582	0.0469138	0.0509395	0.0585368	0.0497838	0.0655935	0.0686832	0.0536531	0.0557475	0.0468516	0.0631055	0.0507704	0.236348	0.046347	0.0472108	0.0896808	0.0519277	0.0464113	0.0664575	0.0723929	0.106704	0.0481632	0.0658092	0.0553335	0.0630036	0.0489254	0.100262	0.151409	0.243957	0.0587536	0.106205	0.288608	0.103854	0.745834	0.0491499	0.0463353	0.054278	0.272446	0.252895	0.0649843	0.35901	0.745834
DOCK5	0.130565	0.158424	0.16959	0.167947	0.128235	0.132561	0.217698	0.298321	0.127705	0.156802	0.211516	0.330246	0.130226	0.127639	0.149709	0.186116	0.131754	0.190924	0.142412	0.549485	0.178849	0.132729	0.32522	0.352294	0.311305	0.210017	0.353539	0.133447	0.272047	0.568705	0.224039	0.371777	0.245617	0.135549	0.128927	0.154795	0.818768	0.127624	0.145707	0.353083	0.375607	0.158033	0.226387	0.426082	0.157797	0.818768
DOCK6	1.46505	1.27364	0.560947	0.423054	0.46656	0.562526	0.586795	0.378763	0.572525	0.378702	0.491494	0.533417	0.566567	0.438721	0.392786	0.679122	0.389443	0.473744	0.572441	0.769034	0.549938	0.480078	0.423781	0.725589	0.507019	0.620947	0.592439	0.399927	0.59436	0.56136	0.469111	0.608497	0.407484	0.556095	0.460336	0.380288	0.405168	0.427657	0.392919	1.06131	0.3815	0.406196	0.389011	0.394411	0.580405	1.46505
DOCK7	0.0532308	0.0114376	0.0519179	0.0114053	0.0387209	0.0253279	0.154501	0.109145	0.0150299	0.0425217	0.0023923	0.0541163	0.00177588	0.00326462	0.00157696	0.028516	0.75347	0.945303	0.216251	0.426541	0.610318	0.369376	0.862605	0.105287	0.314093	0.622471	0.964826	0.183384	0.297697	0.2872	0.192459	0.424352	0.0847333	0.0403914	0.0421208	0.14476	0.184223	0.392821	0.748511	0.0265224	5.12415e-05	0.026605	0.463361	0.0218417	0.220088	0.964826
DOCK8	0.80448	0.805638	0.781818	0.811218	0.788388	0.784375	0.803535	0.81701	0.785184	0.803286	0.781419	0.807903	0.78612	0.838666	0.815702	0.802897	0.791011	1.08525	0.836178	0.808463	0.827825	1.05482	0.954318	0.877753	0.925744	1.00652	1.00288	0.871449	0.966237	0.89639	0.943797	0.858997	0.793225	0.800033	0.848272	0.799606	0.781401	0.782601	0.788647	0.790427	0.796323	0.87632	0.860921	0.783112	0.789667	1.08525
DOCK9	0.0419716	0.0389633	0.0639457	0.0349087	0.0632724	0.0361575	0.0380839	0.343816	0.0347814	0.0729004	0.0353315	0.0447042	0.150118	0.143978	0.0863974	0.0354289	0.09219	0.0573986	0.0391586	0.125015	0.207905	0.162367	0.0365358	0.277051	0.0499211	0.091435	0.101546	0.188499	0.166611	0.203828	0.0496026	0.0874404	0.326942	0.0367319	0.240245	0.118553	1.71325	0.061248	0.0751339	0.0408595	0.0362303	0.0348415	0.035429	0.473135	0.0513333	1.71325
DOHH	0.9855	0.815706	0.801817	0.814943	0.820095	0.802696	0.858	0.833223	0.862744	0.870766	0.813477	0.803841	0.805581	0.865385	0.823461	0.806719	0.822991	0.842657	0.890717	0.89972	1.00367	0.822192	0.801817	0.802012	0.893132	0.804938	0.889835	0.820725	1.00991	0.864512	0.804446	0.801896	0.943485	1.29355	1.1862	0.936711	0.893048	0.801837	0.847461	0.875726	0.803687	0.804936	0.817753	0.985912	0.806474	1.29355
DOK1	0.319898	0.419889	0.250491	0.943992	0.73346	0.34248	0.344176	0.650041	0.319925	0.68401	0.798516	0.747726	0.439076	0.391312	0.367485	0.45782	0.0221209	1.08605	0.978901	1.2705	1.06719	0.347729	1.05652	0.551902	1.443	1.02082	1.25398	0.470177	0.52348	1.25281	0.712078	1.05315	0.909239	0.800754	0.267551	1.35086	0.632989	0.0129996	0.00691832	0.0924712	0.585751	0.133123	0.659151	0.0162146	0.0225224	1.443
DOK2	0.447612	0.494154	0.648774	0.301998	0.408582	0.616427	0.771831	0.196109	0.446193	0.338408	0.514296	0.563412	0.408966	0.366738	0.481407	0.558969	0.468896	0.757796	1.44813	1.65332	1.16026	1.97165	0.965531	0.917089	1.28634	0.822251	0.581003	0.519393	0.442924	0.575112	0.508978	0.634416	0.432164	0.551694	0.607292	0.212676	0.268285	0.540404	0.209642	0.213704	0.332671	0.226679	0.515276	0.279826	0.256992	1.97165
DOK3	0.22534	0.173872	0.142371	0.166371	0.123463	0.164234	0.171212	0.103928	0.100275	0.10067	0.121262	0.105264	0.101478	0.100441	0.103449	0.101408	0.148318	0.157303	0.117993	0.117169	0.114241	0.130043	0.100227	0.101056	0.120691	0.105764	0.113133	0.263433	0.49951	0.162802	0.100661	0.107443	0.107364	0.120029	0.307536	0.12208	0.449074	0.193312	0.208846	0.248244	0.318714	0.12102	0.204949	0.397537	0.357333	0.49951
DOK4	0.1489	0.0740984	0.147947	0.09982	0.104625	0.114318	0.111574	0.109266	0.0797811	0.104108	0.101891	0.0809707	0.0901857	0.081517	0.0755488	0.0945801	0.53705	0.0740243	0.10133	0.0756814	0.095083	0.178318	0.135656	0.076937	0.122071	0.577734	0.709837	0.208193	0.122522	0.165949	0.079983	0.0768158	0.0780981	0.0821321	0.0739714	0.0777038	0.225572	0.0853818	0.0758139	0.649465	0.100628	0.0854438	0.0911846	0.074177	0.177598	0.709837
DOK5	0.400899	0.400922	0.400898	0.400948	0.400891	0.400971	0.400934	0.400968	0.400966	0.400965	0.400934	0.400907	0.40096	0.400965	0.400965	0.400964	0.400968	0	0	0.0678914	0	0.171851	0.0314858	0.171851	0.0996244	0	0.268666	0.332848	0.400875	0.163768	0.0304475	0.00601704	0.0357873	0.268629	0	0	0.268629	0.400886	0.400933	0.132228	0.33676	0.301287	0.400924	0.332849	0.400963	0.400971
DOK6	0.431489	0.479672	0.641523	0.569476	0.588952	0.570499	0.682838	0.652371	0.537987	0.800123	0.666121	0.596894	0.691261	0.714555	0.758336	0.619332	0.352388	1.17301	1.06967	0.986326	1.31257	0.775702	0.932255	0.527086	0.985486	0.791649	1.0375	0.523354	0.580146	0.728469	0.599068	0.726959	0.600169	0.492694	0.480241	0.769123	0.46458	0.319351	0.529161	0.299547	0.741002	0.672041	0.750142	0.361642	0.316026	1.31257
DOK7	0.174387	0.160038	0.179447	0.169573	0.159245	0.171283	0.344368	0.162121	0.184518	0.158673	0.167031	0.16169	0.241096	0.26411	0.174812	0.248477	0.180551	0.163442	0.159182	0.160358	0.158098	0.170114	0.160186	0.242332	0.26905	0.158912	0.172698	0.159845	0.234697	0.276884	0.263491	0.185308	0.189145	0.260431	0.160303	0.219671	0.220015	0.178008	0.229339	0.159223	0.233357	0.207559	0.170012	0.306315	0.225546	0.344368
DOLK	0.404966	0.442536	0.451751	0.488355	0.427542	0.445291	0.47946	0.537629	0.550644	0.413704	0.399829	0.49241	0.520941	0.473402	0.518038	0.484157	0.414227	0.445332	0.452787	0.478375	0.43554	0.639597	0.536857	0.433504	0.447427	0.521088	0.52629	0.566274	0.489889	0.56382	0.485769	0.449963	0.396123	0.511673	0.396199	0.411084	0.563221	0.434902	0.414957	0.564031	0.461512	0.394334	0.731387	0.453136	0.410972	0.731387
DOLPP1	0.188737	0.162679	0.0821794	0.0880726	0.069737	0.0702068	0.0840378	0.0608586	0.169486	0.355463	0.192142	0.127144	0.124438	0.161608	0.397751	0.220106	0.0622277	0.448165	0.337662	0.387091	0.231726	0.614637	0.416342	0.386734	0.342298	0.230358	0.0939099	0.078496	0.332974	0.231316	0.468282	0.139127	0.062644	0.255518	0.364111	0.135588	0.79216	0.143054	0.0632533	0.271333	0.0698934	0.124887	0.614639	0.317413	0.136392	0.79216
DONSON	0.471104	0.519543	0.716704	0.575196	0.531812	0.682294	0.514654	0.330486	0.610242	0.314978	0.567013	0.547532	0.579356	0.541313	0.329104	0.627811	0.514063	0.566346	0.584498	0.528138	0.54957	0.457687	0.469673	0.389603	0.513224	0.30262	0.303552	0.440839	0.544398	0.478436	0.417949	0.525875	0.626383	0.715007	0.719904	0.430112	0.42169	0.568064	0.488741	0.367603	0.351339	0.414751	0.312274	0.581113	0.327597	0.719904
DOPEY1	0.69672	0.714951	0.750678	0.690204	0.673988	0.746966	0.673667	0.675249	0.683198	0.696221	0.685517	0.683909	0.821106	0.695049	0.674741	0.679632	0.755853	0.678588	0.68472	0.677024	0.730643	0.892531	0.727009	0.674851	0.679861	0.698299	0.674508	0.731107	0.696925	0.674363	0.688629	0.690107	0.67403	0.704978	0.701574	0.766098	0.999613	0.925046	1.21955	0.746604	0.734264	0.917192	0.884462	1.37805	1.15336	1.37805
DOPEY2	0.106421	0.544573	0.212056	0.692421	0.587119	0.211741	0.285769	0.556432	0.41314	0.248286	0.534983	0.420257	0.141639	0.206258	0.394628	0.375871	0.840451	0.0319706	0.184155	0.141672	0.158178	0.0131514	0.0447521	0.0124406	0.187532	0.14303	0.111525	0.109836	0.332476	0.567557	0.0202227	0.021107	0.0761346	0.649401	0.677991	0.447484	0.0120226	0.0719201	0.0138648	0.554162	0.319436	0.470635	0.0290458	0.0237194	0.104685	0.840451
DOT1L	1.10132	0.750601	0.366301	0.189003	0.236135	0.284426	0.399003	0.111895	0.54169	0.408323	0.791299	0.365715	0.176339	0.329289	0.368527	0.258997	0.404988	0.0865725	0.117741	0.117994	0.160323	0.0892693	0.0962778	0.0849501	0.0826005	0.0827736	0.174792	0.130455	0.140927	0.193475	0.109738	0.0898385	0.390553	0.161851	0.11732	0.540871	0.577547	0.113471	0.3904	0.118291	0.113611	0.593681	0.389243	0.164452	0.272995	1.10132
DPAGT1	0.28854	0.419935	0.286993	0.243912	0.256803	0.24211	0.940117	1.35934	0.245367	0.817075	0.276958	0.321242	0.589747	0.607091	0.610186	0.695106	0.259465	0.948788	1.35167	1.42298	1.10536	0.518833	0.811749	0.501893	1.22509	0.725526	0.249896	0.256816	0.339208	0.606735	0.589252	0.916741	1.43222	0.229314	0.26417	0.4581	0.233882	0.293914	0.258813	0.303426	0.327084	1.75159	0.269353	0.253985	0.230203	1.75159
DPCD	0.459765	0.635501	0.938174	0.424427	0.523288	0.855785	1.08604	0.877893	0.847635	0.48446	0.920801	0.716901	0.658989	0.692109	0.958882	0.732833	0.677508	0.393146	0.520722	0.615928	0.432816	0.673195	0.478701	0.414423	0.473141	0.640299	0.627686	0.605423	0.765886	0.652136	0.47838	0.390001	0.557914	0.484202	0.971493	0.374096	0.410184	0.513043	1.33078	0.784671	0.317484	0.576441	0.631042	0.417301	0.478738	1.33078
DPCR1	0.110676	0.117762	0.173813	0.124474	0.249495	0.119567	0.110676	0.123633	0.110676	0.352467	0.111974	0.188279	0.197466	0.131887	0.267372	0.221416	0.315244	0.144959	0.19716	0.112362	0.123223	0.132766	0.134921	0.353076	0.815009	0.115444	0.162824	0.271241	0.110788	0.124135	0.115038	0.167803	0.113635	0.236412	0.113352	0.119271	0.250377	0.219512	0.14401	0.136045	0.125159	0.16347	0.12599	0.122272	0.121716	0.815009
DPEP1	0.56603	0.567222	0.599603	0.657642	0.698485	0.59449	0.640869	0.561184	0.636555	0.579807	0.570612	0.619411	0.636337	0.564705	0.61043	0.569541	0.611611	0.565221	0.572547	0.565193	0.575166	0.563053	0.560906	0.708445	0.618993	0.644902	0.576694	0.682509	0.569387	0.675766	0.685941	0.605168	0.561309	0.611976	0.625808	0.575466	0.692171	0.56104	0.726122	1.34687	0.644231	0.667158	0.664478	0.564461	0.561033	1.34687
DPEP2	0.605794	0.792605	0.567683	0.730517	0.657052	0.57493	1.07198	0.8164	1.05351	0.72045	0.896342	0.955826	0.712841	0.608492	0.551621	0.707311	0.491774	0.525576	0.4829	0.773115	0.625822	0.48411	0.635681	0.53158	0.657967	0.58101	1.15002	1.15425	1.11467	0.774787	0.648542	0.879057	0.633313	0.821103	0.585282	1.08671	0.518599	0.547614	0.815111	0.483523	0.483268	0.706765	0.48473	0.501563	0.5646	1.15425
DPEP2NB	0.447335	0.201133	0.14008	0.14008	0.207297	0.14008	0.14008	0.14008	0.14008	0.14008	0.14008	0.218006	0.14008	0.14008	0.14008	0.14008	0.14008	0.14008	0.14008	0.14008	0.14008	0.14008	0.14008	0.14008	0.300387	0.248857	0.236141	0.214546	0.3108	0.14008	0.14008	0.14008	0.164826	0.611448	0.686525	0.174129	0.196903	0.219841	0.197663	0.258346	0.270226	0.186461	0.288077	0.351794	0.14317	0.686525
DPEP3	0.0196801	0.0196801	0.0196801	0.0984693	0.0347285	0.0196801	0.168249	0.132939	0.0196801	0.476921	0.2067	0.161017	0.204533	0.196437	0.0706596	0.16464	0.74148	0.11738	0.0483628	0.100567	0.0196801	0.0587974	0.158193	0.0198837	0.0564571	0.163443	0.244959	0.415845	0.19825	0.298912	0.303233	0.208774	0.0722777	0.14454	0.107289	0.188995	0.0205198	0.896816	0.669937	0.222158	0.255301	0.246409	0.560129	0.289369	0.0256472	0.896816
DPF1	0.330765	0.328127	0.43885	0.290953	0.292874	0.427955	0.374066	0.404023	0.556082	0.292391	0.42424	0.294757	0.340947	0.291565	0.29306	0.300695	0.552378	0.303054	0.32649	0.387404	0.388783	0.447388	0.319615	0.562529	0.374847	0.302874	0.329231	0.316171	0.345948	0.357343	0.332527	0.360824	0.302742	0.310817	0.299458	0.291061	0.467321	0.298506	0.773197	0.495704	0.634827	0.301722	0.302017	0.680769	0.330295	0.773197
DPF2	0.304985	0.282123	0.209488	0.374487	0.333717	0.210029	0.330066	0.425041	0.252264	0.38261	0.786536	0.21503	0.300284	0.284934	0.209304	0.439302	0.263035	0.747034	0.244189	0.235998	0.84837	0.444019	0.732539	0.243953	0.225984	0.312921	0.216564	0.255709	0.410848	0.412241	0.211494	0.307646	0.266785	0.659718	0.783104	0.226695	0.309657	0.316458	0.227992	0.241264	0.211159	1.07974	0.205957	0.20559	0.291353	1.07974
DPF3	0.885485	0.924288	2.97646	1.99322	1.68444	2.55488	0.885485	2.07128	2.45864	3.64542	2.64663	1.97255	4.12811	3.81141	3.1234	3.4166	0.890136	3.79939	3.39796	3.65	2.55167	1.7723	1.888	1.97201	3.20187	1.54723	1.43776	1.85345	2.77923	2.73945	2.00345	2.29985	1.57552	2.22997	3.31248	2.36037	1.16743	1.15304	1.07575	1.39415	0.900272	1.87771	1.10211	0.988069	1.44575	4.12811
DPH1	1.04064	0.915648	1.13314	0.906956	1.01368	1.18752	1.29551	1.34382	1.0984	0.892449	0.897227	1.33154	1.03299	1.1707	1.23599	1.14684	1.67288	1.14517	0.902962	1.01659	0.891114	0.892737	0.891152	0.891141	0.900228	0.895786	0.891522	1.13795	0.89633	0.931848	1.03527	1.00823	0.899112	1.03533	1.02647	0.965899	0.937284	1.09413	2.45749	0.937964	0.89964	0.926327	0.89854	1.60933	1.05366	2.45749
DPH2	0.546776	0.5783	0.767913	0.603928	0.543674	0.823536	0.655397	0.633358	0.579943	0.542048	0.564012	0.658463	0.572717	0.560697	0.596768	0.595865	0.624372	0.61827	0.750498	0.670168	0.629621	0.892016	0.852473	0.815173	0.614713	0.809948	0.847753	0.555607	0.726591	0.814099	0.943134	0.874592	0.568997	0.574134	0.591003	0.557617	0.687659	0.753697	0.562461	0.550518	0.603819	0.590045	1.10338	0.542043	0.554034	1.10338
DPH3	1.56075	1.14788	0.639373	0.637939	0.70988	0.642936	0.711495	0.654233	0.637446	0.637446	0.695969	0.638223	0.64167	0.653887	0.640025	0.675705	0.639763	0.688649	0.637859	0.669066	0.647843	0.719175	0.662275	0.750202	0.656759	0.645678	0.637581	1.01698	0.750488	0.64732	0.759936	0.72125	0.678125	0.642342	0.735297	0.661842	0.677795	0.637659	0.75823	0.668622	0.663178	0.66514	0.649197	0.645653	0.644482	1.56075
DPH3P1	0.0540698	0.0540698	0.0540698	0.055586	0.142299	0.0540698	0.0540698	0.126743	0.0540698	0.0599434	0.0543064	0.0899602	0.0603386	0.0605151	0.0858228	0.0591861	0.19246	0.293634	0.0540698	0.25769	0.0540698	0.541247	0.254947	0.229623	0.0900679	0.344379	0.0808192	0.354703	0.311731	0.0757459	0.170209	0.225557	0.255253	0.153847	0.222189	0.257164	0.111119	0.0587462	0.0548249	0.853472	0.25443	0.331736	0.0667446	0.474198	0.112077	0.853472
DPH5	1.62723	1.28479	0.505223	0.819661	0.681761	0.585948	0.161464	0.224449	0.819863	0.0333247	0.429089	0.684487	0.579264	0.379765	0.539707	0.584632	0.698421	0.0454896	0.111722	0.0469586	0.0864211	0.595098	0.148411	0.550387	0.0628169	0.0441004	0.324863	0.333969	0.323261	0.0509486	0.133017	0.0803452	0.0372515	0.325707	0.0528989	0.0946112	0.121437	0.057099	1.44183	0.040961	0.405868	0.0334935	0.249043	0.0418567	0.0533376	1.62723
DPH6	0.757452	0.553629	0.508979	0.28434	0.500453	0.481102	0.454602	0.409621	0.376545	0.245945	0.377591	0.55529	0.422023	0.408208	0.582881	0.476941	0.216466	0.665069	0.790629	0.831717	0.663101	0.149658	0.451769	0.462626	0.777264	0.691063	0.673499	0.66528	0.677089	0.795603	0.932944	0.847211	0.25927	0.603644	0.429002	0.38012	0.0806444	0.661562	0.0861773	0.0919385	0.249631	0.430306	0.13978	0.0726362	0.0709481	0.932944
DPH7	0.5153	0.353088	0.00433665	0.0035892	0.0211604	0.0459856	0.000553235	0.0709502	0.00103153	0.00750405	0.0110862	0.091349	0.235452	0.00755025	0.0175284	0.076568	0.193309	0.0357493	0.00927109	0.0536815	0.00801053	0.000685634	0.01167	0.198961	0.00419006	0.0435695	0.0311932	0.0284425	0.00103838	0.0898769	0.0119948	0.00427378	0.00632141	0.0765022	0.196975	0.047945	0.0706876	0.0168493	0.00474077	0.0319796	0.0274371	0.00357231	0.0229167	0.529069	0.000183624	0.529069
DPM1	0.53704	0.521621	0.530241	0.497606	0.482314	0.510433	0.486927	0.482877	0.491555	0.482385	0.494033	0.481849	0.4876	0.488681	0.490832	0.482064	0.558383	0.48818	0.640081	0.542255	0.497532	0.534642	0.584206	0.543456	0.54483	1.03381	1.22553	0.535564	0.483634	0.48665	0.482	0.485317	0.496034	0.549446	0.539893	0.524762	1.13352	0.674862	0.564081	0.533646	0.482056	0.488572	0.592532	0.539167	0.506099	1.22553
DPM2	0.691795	0.832427	0.66162	0.463125	0.432898	0.618758	0.991666	0.538361	0.424638	0.592792	0.91859	0.75703	0.543296	0.542869	0.751902	0.713147	0.687179	0.585781	0.568405	0.519555	0.556211	0.440891	0.476316	0.428001	0.579636	0.720974	0.445378	0.428211	0.97163	0.611854	1.14313	1.01975	0.546866	0.449353	0.438684	0.425314	0.561069	1.01237	0.630788	2.95934	1.2085	1.17588	0.532046	0.698852	0.424679	2.95934
DPM3	0.977605	0.787201	0.256878	0.292205	0.334796	0.280903	0.23275	0.20419	0.185809	0.186551	0.266936	0.228563	0.246932	0.232949	0.194978	0.21118	0.216372	0.202054	0.217797	0.226935	0.239115	0.239047	0.219371	0.235715	0.193014	0.259114	0.325706	0.195523	0.191036	0.202515	0.186164	0.191362	0.247413	0.312538	0.721473	0.190747	0.677323	0.245042	0.534657	0.25924	0.199983	0.207371	0.297673	0.252934	0.222447	0.977605
DPP10	0.115758	0.461063	0.182026	0.126663	0.139619	0.183737	0.496315	0.614912	0.0874388	0.536827	0.0752031	0.217822	0.138987	0.265056	0.0110364	0.359722	0.115313	0.0483266	0.0856751	0.471122	0.22443	0.128992	0.0495094	0.00905717	0.384923	0.0707141	0.150706	0.297672	0.752706	0.438542	0.275103	0.355772	0.164662	0.868293	0.413794	0.776052	1.1734	0.0436246	0.229077	0.107444	0.89219	0.647503	1.30366	0.0916569	0.0175519	1.30366
DPP3	0.0054041	0.201205	0.461557	0.626206	0.591333	0.411453	0.456433	0.227338	0.387766	0.0397189	0.717292	0.438221	0.146462	0.187817	0.191815	0.32618	0.131613	0.241912	0.00880726	0.486857	0.556952	0.180395	0.274679	0.346327	0.423623	0.415236	0.283785	0.829227	0.126642	0.29139	0.437429	0.431637	0.495293	0.350854	0.370145	0.370846	0.704776	0.116783	0.228483	0.0063845	0.271822	0.487439	0.032066	1.07566	0.0954209	1.07566
DPP4	1.2806	1.26252	1.25513	1.30196	1.25521	1.27893	1.2332	1.23104	1.33561	1.11814	1.31069	1.1809	1.17983	1.15029	1.25844	1.19643	1.38738	1.09149	1.09137	1.08816	1.08837	1.1455	1.096	1.17519	1.09343	1.08835	1.10014	1.51331	1.12229	1.09606	1.08798	1.08928	1.09714	1.25405	1.10611	1.13931	1.09154	1.08959	2.15039	1.08812	1.09201	1.22213	1.22415	1.18005	1.11191	2.15039
DPP6	0.298209	0.53724	1.43465	0.917433	0.635913	1.3242	1.21746	0.723542	0.661774	1.03303	0.563627	1.05973	1.56193	0.953936	0.686335	1.57204	0.632832	0.562962	1.06871	1.30395	0.306385	0.158998	0.35143	0.203143	0.127653	0.138443	0.124469	0.547638	0.78645	0.657618	0.848823	0.866518	0.69334	0.598351	0.522307	0.499826	0.162967	0.530737	0.280694	0.145719	0.227879	0.381587	0.509248	1.02713	0.720735	1.57204
DPP7	0.708324	0.700737	1.19238	1.14357	0.979293	1.02013	0.771602	0.906223	1.1102	1.1701	1.17631	0.865033	0.850605	0.932695	0.941504	1.18151	0.749053	1.20555	1.84462	1.64601	1.30209	1.78744	1.93083	1.37621	1.00536	0.91113	0.902725	1.10748	1.6808	0.94598	1.78721	1.67461	1.18925	0.920541	1.08152	1.48896	0.71453	0.734554	0.672986	1.17149	1.38502	1.43508	0.674239	0.673254	0.73351	1.93083
DPP8	0.694539	0.27738	0.233113	0.428759	0.187293	0.23695	0.0843437	0.262572	0.221471	0.224353	0.384711	0.182598	0.0713967	0.189968	0.156284	0.337726	0.382566	0.0736497	0.140387	0.115329	0.0858441	0.102451	0.0709907	0.157859	0.0725295	0.0745958	0.0911679	0.109284	0.197162	0.0767306	0.0798241	0.188216	0.0834315	0.0704472	0.0735986	0.114417	0.0765978	0.827651	0.0760115	0.236843	0.070559	0.0895476	0.244984	0.0704455	0.45436	0.827651
DPP9	0.123309	0.123309	0.12512	0.16298	0.249151	0.124011	0.141715	0.232703	0.331639	0.128141	0.222572	0.26213	0.268859	0.252797	0.164878	0.212562	0.131112	0.156296	0.215264	0.396813	0.250214	0.320006	0.124922	0.166495	0.212656	0.162347	0.174474	0.159776	0.425312	0.416237	0.163157	0.161526	0.133129	0.134323	0.168035	0.161877	0.125785	0.134833	0.128718	0.12353	0.136101	0.133696	0.124005	0.134635	0.155912	0.425312
DPP9-AS1	0.392918	0.392918	0.392918	0.438138	0.439488	0.392918	0.39432	0.396305	0.416387	0.401225	0.471669	0.397622	0.493205	0.429689	0.393714	0.393025	0.397216	0.401849	0.393146	0.428122	0.424615	0.475456	0.398016	0.41156	0.39989	0.41505	0.407516	0.465915	0.415492	0.416927	0.455769	0.467041	0.580394	0.42134	0.419778	0.572896	0.5957	0.397217	0.585422	0.393036	0.406133	0.760377	0.543725	0.502084	0.468655	0.760377
DPPA2	0.203336	0.120974	0.151278	0.0675396	0.0748408	0.175751	0.269036	0.260523	0.0648389	0.0634245	0.100353	0.217545	0.0953099	0.0560208	0.0487057	0.204499	0.14786	0.0543062	0.025057	0.0256021	0.0311426	0.458124	0.0954663	0.100323	0.0853715	0.693319	0.612053	0.388824	0.0465786	0.11631	0.0250488	0.0357634	0.0313303	0.10175	0.15036	0.10888	0.0374235	0.0538802	0.0634259	0.0266572	0.039968	0.285449	0.456451	0.217778	0.835559	0.835559
DPPA3	0.182259	0.210688	0.10274	0.114396	0.354413	0.10962	0.101849	0.115566	0.125211	0.13246	0.102472	0.104588	0.120418	0.131824	0.12663	0.123682	0.378919	0.441815	0.389843	0.728516	0.420466	0.631206	0.413102	0.730192	0.182988	0.401186	0.222173	0.202072	0.401747	0.519439	0.350366	0.234181	0.938395	0.1199	0.102565	0.348083	0.116451	0.754689	0.621799	0.542221	0.115517	0.597628	0.243798	0.371605	0.433178	0.938395
DPPA4	0.516162	0.709765	1.06398	0.669819	0.573429	1.067	0.4372	0.878168	0.763025	0.706804	0.661333	0.766235	0.94175	0.893918	0.815701	0.904252	0.844778	0.407339	0.420683	0.412323	0.416788	0.455258	0.411519	0.515287	0.431368	0.509249	0.515562	1.79409	0.875309	0.578472	0.450111	1.35275	0.519262	0.407893	0.514681	0.406544	0.452639	0.780737	0.509384	0.424569	0.413152	0.449964	0.567632	0.903078	0.621394	1.79409
DPPA5	1.63045	0.955934	0.832641	0.821139	0.828789	0.824604	0.829947	0.837366	0.882052	0.860314	0.828742	0.836768	1.09567	0.874086	0.870059	0.820844	0.820488	0.946474	0.898254	0.890926	0.851729	1.02051	1.07811	0.847589	0.833801	0.916244	0.939599	0.821441	0.936548	1.38254	0.861081	0.970709	1.0999	0.838087	0.8725	0.918299	1.09524	0.932459	1.54412	0.882888	0.820506	0.925719	0.823445	0.854355	0.960083	1.63045
DPRX	0.700715	0.692327	0.827898	1.19384	1.30176	0.744439	0.681556	0.760401	0.693225	0.792825	0.948897	0.886819	0.806708	0.79386	0.79255	0.71996	0.946712	0.823922	0.771285	0.945644	0.935057	0.68892	0.791496	0.828346	0.913812	1.37136	0.894162	0.960993	0.845171	0.832778	0.845664	0.986435	1.41217	0.699789	0.697961	0.890161	0.73111	0.815251	0.779453	0.742712	0.748423	0.717912	0.682951	0.755697	1.53969	1.53969
DPT	1.35971	1.37174	1.42659	1.65741	1.49306	1.39852	1.36002	1.37671	1.38139	1.64434	1.74363	1.37635	1.44359	1.40005	1.35969	1.38077	1.36785	1.6069	1.3968	1.37924	1.46222	1.43442	1.3713	1.35888	1.36933	1.62824	1.54011	1.38122	1.359	1.35982	1.36123	1.42054	1.4896	1.41931	1.36318	1.36021	2.65159	1.36139	1.58511	1.41733	1.38991	1.38621	1.36471	1.59706	1.55796	2.65159
DPY19L1	0.0787733	0.0366941	0.167058	0.0471409	0.0326842	0.168651	0.0754715	0.120756	0.0508099	0.143314	0.102038	0.084499	0.0724248	0.113809	0.204819	0.0806623	0.17085	0.1587	0.0413133	0.271357	0.13293	0.315397	0.257312	0.766296	0.0705928	0.350298	0.487963	0.208376	0.0401844	0.038718	0.222467	0.575663	0.117229	0.261473	0.0348705	0.155982	0.66034	0.540289	0.0880183	0.13718	0.219158	0.0449961	0.0469363	0.249478	0.391687	0.766296
DPY19L2	0.0242161	0.00869344	0.00880183	0.0902321	0.0501863	0.0111121	0.00846945	0.208264	0.0263778	0.0119583	0.0244098	0.0103353	0.073771	0.0429895	0.0458654	0.0114519	0.144274	0.0820004	0.198195	0.193177	0.428003	0.0290327	0.0245722	0.049573	0.0356842	0.0154194	0.0416982	0.280565	0.0611023	0.092219	0.238648	0.0320377	0.535955	0.0105494	0.0147244	0.00849672	0.0716261	0.0744235	0.270236	0.707641	0.90907	0.0127411	0.08943	0.010305	0.0084663	0.90907
DPY19L3	0.0742234	0.114057	0.310639	0.0610835	0.0630099	0.27705	0.196889	0.334053	0.0861413	0.0533068	0.0570583	0.166031	0.113384	0.122571	0.0596175	0.108727	0.0551496	0.235496	0.164124	0.408083	0.160787	0.821919	0.687021	0.549951	0.116472	0.450513	0.409734	0.390769	0.474388	0.643378	0.493047	0.716325	0.451104	0.0532071	0.0638482	0.0581851	0.123614	0.136918	0.0528522	0.0591938	0.121838	0.138712	0.0834576	0.137504	0.236952	0.821919
DPY19L4	0.767753	1.03264	0.85488	1.391	1.15535	0.851725	0.8002	1.11576	1.12047	1.17868	1.48161	1.14164	1.25578	1.02149	0.610688	1.13749	0.66196	0.832651	0.771053	0.839216	0.483996	0.425717	0.708299	0.455703	1.08247	0.801107	0.702063	0.886761	1.07177	0.88944	0.857798	0.780264	1.28774	1.56479	1.71485	1.41679	0.516512	0.273973	1.0323	0.330776	0.870611	1.04954	0.883001	0.324883	0.612696	1.71485
DPY30	0.127909	0.157185	0.216852	0.209144	0.11362	0.239527	0.113776	0.137555	0.113586	0.123512	0.114308	0.125196	0.114882	0.11426	0.163576	0.115463	0.116037	0.230011	0.237214	0.234786	0.237374	0.2457	0.118054	0.229727	0.119237	0.293651	0.139495	0.239864	0.120324	0.131747	0.207932	0.185073	0.129916	0.120168	0.124362	0.334108	0.20523	0.325133	0.179948	0.143762	0.137317	0.319447	0.147931	0.448783	0.378312	0.448783
DPYD	0.32621	0.381771	0.446637	0.723644	0.609713	0.404824	0.492035	0.527079	0.42595	0.835147	0.739245	0.539201	0.587393	0.599515	0.525633	0.754732	0.472866	0.582061	0.536677	0.321284	0.505012	0.330149	0.448341	0.320074	0.588212	0.570136	0.517996	0.627745	0.439421	0.381276	0.411585	0.458816	0.394573	0.822239	0.989613	0.380959	0.318608	0.466064	0.324064	0.34629	0.448783	0.418596	0.398984	0.530793	0.440372	0.989613
DPYS	0.0598047	0.0749622	0.20102	0.201648	0.27036	0.161784	0.337292	0.468919	0.429416	0.333654	0.310445	0.55238	0.346554	0.435371	0.724197	0.334296	0.464612	0.0502664	0.0454334	0.000488749	0.0613565	0.112014	0.0722544	0.0322971	0.00431446	0.0424453	0.113255	0.0551591	0.337466	0.317694	0.195803	0.265867	0.10809	0.563497	0.180373	0.726886	0.545606	0.00278624	0.0805745	0.198923	1.26389	0.256166	1.23978	0.245746	0.00252635	1.26389
DPYSL2	0.113391	0.113391	0.177847	0.121897	0.113423	0.145708	0.122763	0.1764	0.115517	0.118108	0.118257	0.120949	0.122708	0.136694	0.214482	0.116128	0.462921	0.268026	0.248808	0.135974	0.237603	0.183081	0.210096	0.115278	0.118729	0.130511	0.14474	0.116913	0.132142	0.216868	0.201069	0.191675	0.193594	0.118048	0.120504	0.15085	0.202038	0.122103	0.114096	0.134246	0.137528	0.134054	0.119037	0.165653	0.118248	0.462921
DPYSL3	0.0611704	0.0611704	0.372512	0.11233	0.0862313	0.221835	0.0961532	0.121189	0.235261	0.100532	0.14518	0.0893219	0.105032	0.0941791	0.12764	0.115402	0.466097	0.119566	0.117753	0.0756353	0.135134	0.188952	0.128895	0.303944	0.162066	0.189384	0.237634	0.133139	0.0842627	0.13971	0.122846	0.0743295	0.138071	0.0886949	0.208291	0.123514	0.20586	0.267147	1.00144	0.19773	0.0869255	0.0616983	0.0612404	0.375582	0.184485	1.00144
DPYSL4	0.261467	0.343188	0.662568	0.332784	0.210888	0.516579	0.265878	0.572718	0.251988	0.0645286	0.303143	0.348403	0.128891	0.0863077	0.0113459	0.297397	0.0519776	0.148788	1.21017	0.527483	0.967243	0.75981	0.92289	0.297196	1.04011	0.302647	0.082591	0.0299323	0.790921	1.46015	2.43841	1.38752	0.558712	0.863986	0.523213	0.378864	0.22388	0.00779089	0.295071	0.0580631	0.535464	0.264601	0.00853075	0.242647	0.0714013	2.43841
DPYSL5	0.313116	0.414544	0.693304	0.834727	0.868036	0.819642	0.725644	0.964676	0.95353	0.938964	1.0072	0.674149	0.930232	0.9612	0.816843	0.918016	0.300048	0.581315	0.549535	0.777913	0.57636	0.897988	0.722331	0.679472	0.628961	0.782713	0.656187	0.672993	0.941834	0.690929	1.14753	0.740755	0.519452	1.04522	0.407269	0.979281	0.250164	0.160055	1.05184	0.196094	0.688645	0.695262	0.399105	0.305319	0.280637	1.14753
DQX1	0.639521	0.565022	0.47158	0.749274	0.424332	0.462652	0.495855	0.440285	0.49009	0.504864	0.634113	0.584685	0.432386	0.544764	0.474891	0.444239	0.457027	0.657728	0.841474	0.519922	0.996489	0.859864	0.955221	0.65436	0.537798	1.13172	0.820481	0.493369	0.789004	0.582978	1.31984	1.51352	0.615067	0.485265	0.470621	0.772341	0.403133	0.590954	0.415072	0.506366	0.423006	0.773306	0.690617	0.416914	0.481042	1.51352
DR1	0.538071	0.560285	0.526436	0.525564	0.527082	0.529333	0.567987	0.559403	0.55434	0.649614	0.548204	0.55976	0.525052	0.539157	0.547762	0.530897	0.528611	0.570275	0.585233	0.577517	0.588327	0.601607	0.563075	0.689829	0.599875	0.592945	0.564053	0.668372	0.571556	0.552493	0.544731	0.539758	0.753917	0.527894	0.596434	0.658423	0.612645	0.525993	0.525276	0.610052	0.528255	0.620525	0.810104	0.839699	0.568276	0.839699
DRAM1	0.369851	0.393399	0.215051	0.238208	0.249496	0.214915	0.231625	0.213649	0.231656	0.279826	0.212842	0.230919	0.277778	0.23763	0.303304	0.218183	0.399731	0.479084	0.470384	0.490361	0.488317	0.609181	0.675085	0.381049	0.287616	0.62531	0.265384	0.391753	0.212931	0.44343	0.21879	0.213898	0.349618	0.264532	0.857206	0.412534	0.214007	0.325536	0.629126	0.747956	0.55806	0.597433	0.23469	0.213259	0.236032	0.857206
DRAM2	0.256708	0.193939	0.108555	0.0990589	0.0914945	0.102353	0.0687236	0.0682119	0.044517	0.0186626	0.0181575	0.0281967	0.160822	0.113398	0.0855526	0.0679936	0.00266441	0.0252455	0.162377	0.152128	0.000721762	0.01269	0.0316697	0.0098401	0.0300305	0.157481	0.110249	0.111681	0.00653765	0.355031	0.15179	0.141776	0.135738	0.0260708	0.0937547	0.134255	0.0234578	0.161001	0.117246	0.00656726	0.451846	0.00150785	0.210259	0.0846388	0.0722651	0.451846
DRAP1	0.376892	0.34818	0.252977	0.312751	0.265746	0.266707	0.299326	0.269006	0.463409	1.621	0.370319	0.264935	0.342197	0.344183	0.265624	0.262815	0.298861	0.479671	0.251253	0.358463	0.557248	0.282494	0.323748	0.784839	0.322244	0.553015	0.297109	0.282784	0.265868	0.501156	0.659079	0.426283	0.259855	0.5411	0.522533	0.684725	0.271726	0.273701	0.523774	0.524581	0.373996	0.390325	0.462373	0.496755	1.02154	1.621
DRAXIN	0.0880001	0.0211773	0.0195188	0.0264341	0.0150686	0.0226841	0.024192	0.0152209	0.0159006	0.118974	0.0379451	0.020738	0.0257544	0.0297121	0.0198248	0.0216678	0.0620033	0.0165578	0.0247827	0.0770433	0.0149785	0.153394	0.0955883	0.0280122	0.0151241	0.0329249	0.038087	0.0217259	0.0147264	0.0482607	0.0197395	0.0385257	0.014709	0.0638667	0.497728	0.147788	0.0532334	0.0157142	0.722521	0.271535	0.048287	0.030064	0.0231418	0.155686	0.0166032	0.722521
DRC1	0.315063	0.352123	0.375636	0.335534	0.372961	0.397904	0.537242	0.330574	0.322386	0.354972	0.471248	0.342823	0.360139	0.652669	0.755942	0.420045	1.04288	1.08419	0.665067	0.528982	1.06083	0.449416	0.387053	1.97619	0.54765	0.419218	0.483267	0.376717	0.356922	0.624411	0.642683	0.883945	0.321911	0.38138	0.38501	0.379783	0.449607	0.38881	0.364751	0.585087	0.387306	0.4394	0.41463	0.319745	0.428094	1.97619
DRC3	0.177346	0.0475623	0.00174576	0.000923872	0.0927202	0.0020613	0.00124255	0.0232165	0.000764396	0.182767	0.0480056	0.00132304	0.013755	0.0537425	0.0447029	0.0140254	0.011389	0.0143098	0.0108357	0.0425926	0.0391617	0.0476451	0.00837574	0.0259312	0.0070324	0.00789898	0.108183	0.105101	0.0109695	0.0093685	0.131652	0.11636	0.1795	0.172678	0.262805	0.0142775	0.090122	0.49106	0.00103934	0.0442952	0.0033012	0.00810528	0.372967	0.126823	0.190525	0.49106
DRC7	0.170808	0.586427	1.60029	1.22578	1.32769	1.50256	1.47277	1.57358	0.0159689	1.21063	1.21546	1.29879	1.21434	1.53613	1.17092	1.57662	0.129407	1.20919	1.25115	1.1206	1.00263	0.593918	1.31187	0.733418	1.42806	1.54465	0.022257	0.0255069	1.98952	1.41797	2.17555	0.880804	0.496952	1.43263	1.14378	1.39813	0.144065	0.0192607	0.439125	0.239194	3.05487	1.82119	2.58816	0.109472	0.353139	3.05487
DRD1	0.870707	0.634681	0.684362	0.671359	0.443622	0.671331	0.303879	0.340462	0.493072	0.213178	0.407517	0.417541	0.342005	0.255187	0.293155	0.358652	0.204264	0.358991	0.399636	0.483642	0.407844	0.333249	0.576008	0.26874	0.589332	0.673164	0.733669	0.315063	0.281532	0.204771	0.277907	0.572703	0.291671	0.249858	0.228908	0.207543	0.620978	0.204824	0.22401	0.241612	0.209112	0.458467	0.332914	0.447422	0.463512	0.870707
DRD2	0.804878	0.358869	0.356367	0.263819	0.178688	0.280974	0.11486	0.165729	0.0808986	0.161194	0.177687	0.211521	0.0846283	0.0732564	0.0972243	0.176317	0.225653	0.13738	0.118343	0.156903	0.0793248	0.852426	0.0739988	0.658014	0.0931246	0.361568	0.526784	0.103458	0.0734661	0.0734295	0.165344	0.184408	0.182305	0.139397	0.303598	0.146966	0.553612	0.0743279	0.0900596	0.0739926	0.304123	0.0749571	0.118621	0.0848911	0.160104	0.852426
DRD3	0.233843	0.601425	0.263504	0.520843	0.440819	0.398903	0.803428	0.681136	0.122695	0.856623	0.644379	0.598944	0.515879	0.92723	0.729484	0.575545	0.634773	0.544199	0.480385	0.231325	0.122695	0.207003	0.300482	0.256072	0.455803	0.236083	0.660654	0.289236	0.553629	0.379612	0.817132	0.66792	0.513184	0.379428	0.33829	0.404829	0.230603	0.145162	0.150762	0.153386	0.51588	0.294955	0.3675	0.192965	0.172211	0.92723
DRD4	0.00309333	0.0037678	0.00225631	0.0108728	0.00276281	0.00225631	0.0662411	0.0110924	0.00225631	0.00835553	0.00376441	0.015287	0.00225631	0.00939541	0.0413753	0.0022572	0.056598	0.149169	0.0986369	0.205875	0.0360647	0.0417078	0.106536	0.0381022	0.00887485	0.00930314	0.0777561	0.014473	0.00404356	0.00228089	0.00225901	0.116945	0.0376998	0.233176	0.0800804	0.106798	0.236515	0.16183	0.170273	0.55889	0.00258019	0.00333758	0.0816103	0.0055965	0.0519805	0.55889
DRD5	1.05696	1.18594	0.960754	1.48423	1.64062	0.953985	1.2233	1.04841	1.38043	0.937069	1.04231	0.919866	1.10722	1.07611	1.00921	1.03839	0.866617	0.85303	1.03408	1.16067	1.01286	0.876747	0.977023	1.48723	1.0407	1.21117	1.11306	0.932484	1.25033	1.35094	1.13602	1.00528	1.34456	0.814255	0.824127	0.825014	1.3233	1.31884	1.00969	1.67979	2.09055	0.905067	1.49095	1.85304	1.32479	2.09055
DRG1	0.000512612	0.00130812	0.00233712	0.0133079	0.021273	0.00921653	0.186431	0.182763	0.00470431	0.164948	0.0448605	0.0842861	0.00428861	0.0363698	0.0299633	0.030268	0.112395	0.0171451	0.0126502	0.058571	0.0237364	0.00127231	0.0599269	0.0326986	0.104896	0.0934686	0.219598	0.491869	0.439881	0.014911	0.151087	0.00465054	0.0892666	0.276414	0.0534335	0.0119482	0.0235418	0.0035507	0.0260076	0.628737	0.0645265	0.140014	0.18601	0.00296025	0.000319405	0.628737
DRG2	1.09988	1.04002	0.98035	1.00196	1.01365	0.985958	0.992918	1.02796	0.979162	0.98967	1.0141	0.980568	0.99143	0.978938	0.981115	0.987124	0.982268	0.97903	0.979045	0.981689	0.998347	1.02699	0.978904	1.1104	0.991872	0.986117	1.00215	1.10297	0.985846	1.01989	0.998833	0.983431	0.99863	1.08834	1.34705	0.988288	1.07073	1.15588	2.02693	1.18977	1.02276	0.981451	1.01864	1.86532	1.3757	2.02693
DRGX	0.00576201	0.0109975	0.00501865	0.0050466	0.0139685	0.00501865	0.219885	0.499431	0.115713	0.0487795	0.00656658	0.199315	0.0654136	0.0701466	0.0978972	0.106065	0.00667683	0.0778944	0.153511	0.242142	0.0228481	0.0689074	0.127075	0.103683	0.256035	0.144201	0.142863	0.367629	0.093922	0.0969494	0.106659	0.125969	0.244957	0.117213	0.0529707	0.116455	0.137841	0.0598171	0.0111133	0.00657478	0.00822195	0.261179	0.0177492	0.00647106	0.0150195	0.499431
DRICH1	0.336094	0.341677	0.338524	0.448355	0.480809	0.362251	0.327277	0.355278	0.351826	0.436354	0.327869	0.358477	0.661169	0.328159	0.493185	0.437594	0.464334	0.43887	0.353124	0.337665	0.354078	0.926811	0.400198	0.446903	0.716	0.747577	0.800945	0.899795	0.489363	1.52731	0.538732	0.61022	0.354403	0.390384	0.459817	0.541904	0.373192	0.328261	0.598615	0.593275	0.341141	0.690611	0.891762	0.450367	0.715665	1.52731
DROSHA	0.162815	0.0630023	0.0147375	0.0157432	0.0505907	0.0233666	0.0145336	0.026375	0.0146671	0.023709	0.0519352	0.0160711	0.124806	0.154653	0.111175	0.0445167	0.0284666	0.0143913	0.0152211	0.022884	0.0972797	0.0618811	0.0190359	0.0899444	0.0410296	0.0376867	0.0152362	0.0416974	0.0183247	0.0429042	0.0217554	0.0392275	0.0182452	0.0666507	0.0312265	0.0335696	0.121729	0.0498774	0.0905336	0.0434902	0.0296093	0.0247582	0.0383259	0.0152352	0.0300289	0.162815
DRP2	0.00504307	0.00504307	0.104135	0.195976	0.240984	0.0907105	0.10042	0.143681	0.150821	0.159547	0.32898	0.173688	0.0444033	0.158351	0.084442	0.0563581	0.66893	0.00790212	0.0160017	0.0237647	0.00794822	0.0052314	0.00537265	0.0859055	0.00685325	0.0106283	0.017476	0.0240065	0.00528026	0.800523	0.304517	0.277267	0.0052896	0.128497	0.694025	0.194646	0.631773	0.0073223	0.0496144	0.130361	0.00664119	0.00546688	0.0346604	0.0588041	0.0246789	0.800523
DSC1	1.04774	1.10367	1.43139	1.48515	1.4839	1.46716	1.47104	1.76279	1.4699	1.57418	1.79526	1.33109	1.35723	1.32234	1.22101	1.54892	1.09659	2.15632	1.83784	1.92448	1.92935	2.02807	2.19052	1.73738	2.19351	1.14146	1.60425	1.87407	1.76786	1.44247	1.86098	2.09671	1.84754	1.07487	1.40563	1.36041	1.72339	1.06886	1.13991	1.04279	2.14739	1.93202	1.05227	1.05654	1.54159	2.19351
DSC2	0.47539	0.517432	0.591827	0.495024	0.605599	0.566034	0.471631	0.66289	0.471956	0.597312	0.465017	0.428949	0.514498	0.528555	0.449985	0.45156	1.11678	1.1886	1.60824	1.13607	0.82716	0.887379	0.8745	0.859019	1.27624	1.20076	1.21987	0.651742	0.499848	0.677	0.827626	0.997222	0.763274	0.655808	0.831308	0.942458	0.46132	0.783505	0.555535	0.526187	0.703796	0.697623	0.528129	0.433211	0.449613	1.60824
DSC3	0.432318	0.299809	0.430307	0.162521	0.172907	0.35487	1.28564	0.381669	0.373495	0.20284	0.231133	0.454348	0.353121	0.300853	0.355678	0.745586	0.155747	0.166304	0.219665	0.182408	0.195677	0.367247	0.236202	0.177049	0.28158	0.193141	0.193816	0.15633	0.41022	0.487792	0.304913	0.198899	0.20435	0.231982	0.155654	0.174292	0.547758	0.452105	0.24322	0.177852	0.307319	0.636879	0.609233	0.339657	0.175021	1.28564
DSCAM	0.0313042	0.0180947	0.0107745	0.0250095	0.0105706	0.0178583	0.0192816	0.0361483	0.0660538	0.0104182	0.0280596	0.0705183	0.0153333	0.0212316	0.0144668	0.0117215	0.201043	0.0661339	0.054581	0.0231494	0.0175926	0.219216	0.135937	0.0400619	0.029153	0.200032	0.337662	0.0685027	0.0122257	0.0452185	0.0135207	0.073716	0.0180609	0.0601011	0.16751	0.0134437	0.426605	0.133297	0.378756	0.158164	0.0455555	0.0295871	0.182723	0.0390877	0.0405194	0.426605
DSCAML1	0.387644	1.04181	0.0040019	0.451815	0.627798	0.0040019	0.0040019	0.376602	0.00738641	0.416758	0.569971	0.168719	0.390194	0.345757	1.02249	0.303603	0.348539	0.362068	0.148639	0.25392	0.0040019	0.423737	0.305775	0.561651	0.319134	0.148697	0.1804	0.150087	0.126586	0.169582	0.17784	0.183316	0.00887556	0.17467	0.423338	0.196734	0.727253	0.0916891	0.0145946	0.183827	0.429481	0.149732	0.21256	0.111021	0.0451314	1.04181
DSCC1	1.41057	1.3207	1.32545	1.33016	1.32626	1.3273	1.36273	1.31637	1.39593	1.37974	1.31592	1.32023	1.3283	1.36735	1.3129	1.31299	1.78496	1.42032	1.40667	1.35955	1.43016	1.98887	1.70731	1.34612	1.43039	1.48875	1.44555	1.31354	1.32521	1.31308	1.44868	1.31604	1.37769	1.31359	1.35012	1.39598	1.9785	1.56039	1.3199	1.32018	1.48143	1.31287	1.31472	1.66057	1.31521	1.98887
DSE	0.111024	0.0930178	0.0143038	0.195245	0.0489814	0.0120105	0.0115997	0.130242	0.022083	0.126221	0.0535987	0.0403065	0.318681	0.0172569	0.0253132	0.0161623	0.142597	0.0373614	0.0666728	0.073578	0.0164213	0.0185574	0.0480507	0.105412	0.0124791	0.103862	0.110264	0.017708	0.281725	0.0316535	0.0117507	0.0125965	0.262865	0.0227378	0.0135103	0.0172958	0.0437621	0.0143026	0.521428	0.0941572	0.0479456	0.164021	0.086245	0.0167197	0.033978	0.521428
DSEL	0.000313778	0.000313778	0.000313778	0.174472	0.119171	0.000313778	0.0127858	0.00237117	0.000313778	0.0126329	0.0131553	0.0633716	0.0379045	0.00390844	0.0120859	0.0020601	0.0230609	0.00361319	0.00372717	0.020109	0.000313778	0.00945425	0.0509069	0.391822	0.000313778	0.105745	0.133655	0.0233586	0.0336512	0.0494458	0.00240399	0.00129627	0.0015392	0.0980883	0.00126636	0.0159478	0.0884184	0.00054341	0.0436965	0.384708	0.00675138	0.00820516	0.00185377	0.00352542	0.0897832	0.391822
DSG1	0.145138	0.102801	0.194201	0.0617919	0.0763329	0.256588	0.182674	0.16539	0.0538594	0.0885929	0.118601	0.0801821	0.143321	0.071028	0.0467556	0.085186	0.0517734	0.0516362	0.0483635	0.161545	0.0642518	0.0831253	0.0724387	0.0733636	0.0472418	0.0559409	0.0471533	0.358597	0.079582	0.090331	0.0943929	0.0576021	0.0686649	0.217892	0.0702912	0.074825	0.0685393	0.481476	0.061302	0.225927	0.181599	0.0501372	0.193324	0.691991	0.122814	0.691991
DSG2	0.194619	0.0491676	0.207713	0.208631	0.296317	0.185078	0.386527	0.248109	0.292024	0.456197	0.145504	0.166682	0.209372	0.268388	0.322952	0.116305	0.268781	0.735858	0.353617	0.470331	0.790354	0.176174	0.390885	0.418015	0.366104	0.550301	0.610021	0.284341	0.142621	0.0615971	0.0487624	0.0632359	0.301638	0.587741	0.502163	0.506663	0.0492797	0.0721101	0.204366	0.188858	0.0921232	0.106078	0.292153	0.0839064	0.0734105	0.790354
DSG3	0.619146	0.779498	0.39557	0.493912	0.754087	0.439896	0.456129	1.17175	0.741369	0.674698	0.811974	0.995865	0.579809	0.741396	0.700259	0.782424	0.707033	0.515396	0.386105	0.455251	0.502657	0.523671	0.987555	0.476943	0.339367	1.08816	1.35573	0.606724	0.670049	0.690844	0.379361	0.2982	0.857558	0.600258	0.527649	0.567309	0.282284	0.558838	0.291242	0.406113	0.69088	0.350645	0.759584	0.344856	2.50687	2.50687
DSG4	0.292442	0.28242	0.0136038	0.0372224	0.0593303	0.00941739	0.0410693	0.040698	0.160375	0.0335631	0.0081599	0.0537514	0.00767253	0.00778313	0.0396406	0.0200076	0.0353917	0.0363911	0.046605	0.264493	0.0179272	0.140828	0.128231	0.103074	0.0751271	0.116516	0.089586	0.024207	0.032708	0.0233498	0.0345664	0.0480983	0.148752	0.144407	0.00826626	0.109075	0.01748	0.241592	0.411426	0.0120005	0.123372	0.0634516	0.0130339	0.0162104	0.0172356	0.411426
DSN1	0.0494494	0.14776	0.339995	0.443477	0.364235	0.299695	0.162188	0.483922	0.368313	0.0012671	0.259213	0.278955	0.264183	0.346584	0.113726	0.215563	0.327031	0.153034	0.146327	0.175569	0.14934	0.00126812	0.186977	0.0195518	0.192369	0.0212586	0.0060464	0.0111333	0.209909	0.0296411	0.284489	0.0213058	0.274956	0.889152	0.357014	0.344213	0.0318806	0.00154895	0.945018	0.475854	0.518254	0.133763	0.406251	0.0832336	0.13937	0.945018
DSP	0.221321	0.243023	0.223747	0.181126	0.175239	0.184317	0.396792	0.401627	0.142855	0.124398	0.286895	0.300481	0.145336	0.15021	0.123069	0.151718	0.290162	0.160777	0.114743	0.122346	0.119224	0.123659	0.140932	0.193198	0.145793	0.221076	0.125795	0.238226	0.211641	0.235986	0.223279	0.149762	0.133983	0.158269	0.231842	0.120509	0.148109	0.721127	0.420306	0.291471	0.517499	0.2249	0.13207	0.264939	0.7628	0.7628
DSPP	0.113717	0.130857	0.059682	0.0378814	0.283286	0.108654	0.0386128	0.115519	0.0400024	0.113353	0.267444	0.362656	0.092913	0.0379237	0.0406531	0.208384	0.0379729	0.23694	0.0378814	0.587422	0.260643	0.3188	0.240281	0.545577	0.041688	0.407437	0.289818	0.0680727	0.0396196	0.5548	0.59893	0.442824	0.26683	0.0441823	0.194733	0.080941	0.0451257	0.0426185	0.0392525	0.1729	0.355622	0.0764118	0.181433	0.0529001	0.0378857	0.59893
DST	0.10516	0.10516	0.107253	0.112418	0.34748	0.107324	0.156659	0.10516	0.149296	0.182418	0.125682	0.126071	0.121376	0.235184	0.213734	0.110001	0.152677	0.117777	0.39691	0.26231	0.174312	0.200248	0.105448	0.148291	0.169149	0.180247	0.125422	0.129008	0.197041	0.116928	0.107221	0.113426	0.106665	0.105544	0.24691	0.141065	0.106077	0.108513	0.195401	0.130422	0.161314	0.220776	0.115715	0.105837	0.118968	0.39691
DSTN	0.917727	0.783203	1.07091	0.615829	0.64033	1.01071	0.65504	0.456677	0.547379	0.529175	0.42833	0.492258	0.691989	0.615564	0.530417	0.507826	0.569168	0.792613	0.792533	0.631194	0.792525	1.23287	0.750381	0.792598	1.03273	1.28156	0.606212	0.422873	0.455511	0.506082	0.421495	0.440332	0.428413	0.544994	0.486191	0.43728	0.659859	0.509067	0.796316	0.655231	0.450989	0.443492	0.937903	0.420169	0.466413	1.28156
DSTYK	0.0958992	0.00496574	0.00529803	0.0726343	0.148812	0.0140457	0.176595	0.134104	0.0156473	0.110692	0.0115394	0.0343433	0.00371331	0.0201117	0.0258	0.0239539	0.101046	0.0333344	0.0486243	0.00709113	0.0229521	0.0339985	0.00229929	0.0572632	0.00207737	0.0323465	0.000556309	0.0345648	0.0338092	0.0199367	0.0482776	0.0309877	0.0282629	0.0295922	0.00959598	0.0064081	0.315857	0.0303494	0.141546	0.527278	0.00599515	0.0497436	0.117366	0.0352211	0.0471423	0.527278
DTD1	0.792601	1.21935	1.40785	1.15174	1.37665	1.51621	1.98263	1.90231	1.57416	0.338248	1.53921	1.81694	1.52761	1.58692	0.920948	1.56127	2.26645	0.784628	0.823153	1.04393	0.743929	0.717802	0.84634	0.779087	0.906878	0.808622	0.81367	1.14305	1.36384	1.17004	1.08437	1.1957	1.40816	1.33781	1.19761	0.725284	1.01877	1.49134	0.924232	0.376945	1.20312	1.53371	1.62838	1.85151	2.29023	2.29023
DTD2	0.432463	0.412976	0.819333	0.506828	0.78058	0.837663	0.282178	0.414009	0.662725	0.356932	0.635103	0.56957	0.642629	0.581225	0.479919	0.55389	0.078063	0.534564	0.528804	0.598523	0.569706	0.699943	0.768675	0.615675	0.435578	0.647148	0.801717	0.361846	0.619241	0.2862	0.432939	0.413669	0.387401	0.148514	0.429393	0.188679	0.0443327	0.0233875	0.0361054	0.0232339	0.158069	0.882568	0.465274	0.563305	0.465545	0.882568
DTHD1	0.702056	0.673061	0.342823	0.33696	0.403345	0.336972	0.350659	0.484174	0.337111	0.356695	0.377037	0.340426	0.373803	0.348725	0.353212	0.337664	0.573636	0.341977	0.336899	0.393741	0.348943	0.337114	0.363509	0.339446	0.354262	0.363877	0.337418	0.386283	0.41568	0.540744	0.337122	0.389989	0.382407	0.778113	0.350856	0.758355	0.379099	0.340152	0.391425	0.556381	0.512502	0.336902	0.62953	0.443805	0.502765	0.778113
DTL	0.457942	0.445429	0.45829	0.484789	0.529055	0.448669	0.519337	0.467145	0.478436	0.440127	0.439828	0.435623	0.434752	0.438374	0.505182	0.436455	0.4404	0.434712	0.448897	0.488793	0.465421	0.458025	0.442674	0.669214	0.434917	0.534932	0.609393	0.460204	0.502661	0.554351	0.589111	0.473586	0.434702	0.435375	0.435086	0.451892	0.505583	0.460897	0.46153	0.502099	0.461819	0.440555	0.480728	0.444256	0.44765	0.669214
DTNA	0.426766	0.250665	0.764365	0.187836	0.202847	0.633014	0.411188	0.371391	0.197303	1.19795	0.383299	0.297931	0.903208	0.587336	0.384037	0.597992	0.161493	0.171645	2.28862	0.554841	1.00162	0.555686	0.728294	0.874057	0.946729	0.616114	0.933853	1.02233	0.955883	0.341627	0.378775	0.39795	0.965112	0.826479	0.430954	0.521213	0.214264	0.129944	0.146735	0.311168	0.145158	0.418053	0.306338	0.68442	0.272779	2.28862
DTNB	0.456609	0.457971	0.463517	0.508029	0.496714	0.457116	0.453706	0.461908	0.555694	0.452983	0.453372	0.452705	0.456509	0.462333	0.457776	0.456033	0.471803	0.644711	0.487457	0.498363	0.573572	0.452633	0.534854	0.496839	0.640699	0.751918	0.825365	0.510096	0.574252	0.7036	0.824211	0.865023	0.5087	0.621705	0.480683	0.717594	0.742034	1.137	0.457725	0.467811	0.674044	0.621153	0.614668	0.687351	0.796324	1.137
DTNBP1	1.38299	0.960128	0.225427	0.265657	0.333084	0.250575	0.244219	0.218627	0.222434	0.224623	0.325654	0.52765	0.279677	0.249621	1.067	0.30189	0.263559	0.34424	0.223832	0.218779	0.23118	0.447889	0.225426	0.315909	0.233505	0.326676	0.21823	0.268947	0.261064	0.245122	0.224466	0.23259	0.300584	0.229255	0.352634	0.43011	0.317458	1.01134	0.220795	0.236397	0.363316	0.382936	0.714565	1.43975	0.941766	1.43975
DTWD1	0.2303	0.223415	0.292414	0.183375	0.177166	0.305494	0.328725	0.240623	0.199724	0.173629	0.183065	0.230596	0.198537	0.216416	0.262793	0.193399	0.21127	0.196761	0.174051	0.176748	0.176042	0.197709	0.173958	0.20336	0.172623	0.177497	0.195819	0.183349	0.215342	0.227485	0.237588	0.21845	0.173163	0.376165	0.334304	0.317561	0.470436	0.211899	0.240572	0.273781	0.222452	0.203889	0.172452	0.292427	0.172341	0.470436
DTWD2	0.431935	0.532355	0.236298	0.153286	0.152048	0.245757	0.113527	0.14567	0.184237	0.0853962	0.191022	0.235048	0.165823	0.196928	0.182754	0.131876	0.0883737	0.124761	0.142108	0.204169	0.160574	0.0875338	0.117237	0.226482	0.125452	0.34862	0.224436	0.129989	0.15989	0.121459	0.0991483	0.110349	0.408608	0.0886989	0.0919871	0.130012	0.402111	0.0962434	0.130545	0.135664	0.137952	0.16491	0.0859265	0.488664	0.16232	0.532355
DTX1	0.119795	0.140889	0.24998	0.211529	0.229579	0.313086	0.111045	0.109274	0.409931	0.448202	0.239959	0.135767	0.271255	0.405537	0.199306	0.224568	0.462557	0.0981372	0.0977714	0.104068	0.099866	0.117418	0.106498	0.111556	0.102196	0.309133	0.221657	0.12367	0.141917	0.220747	0.113466	0.14866	0.210209	0.40309	0.102347	0.197238	1.0887	0.099679	0.121467	0.426796	0.0999453	0.0989568	0.153858	0.386697	0.26909	1.0887
DTX2	0.0201467	0.0164058	0.226566	0.187035	0.0747997	0.254617	0.00507508	0.0155541	0.227599	0.24324	0.00905831	0.20816	0.00207675	0.0306116	0.112126	0.00545065	0.0122398	0.0297566	0.155031	0.0624709	0.00303058	0.0449184	0.00436138	0.0653566	0.0599759	0.233916	0.345942	0.132945	0.095233	0.35884	0.540299	0.737198	0.875326	0.00203365	0.0435296	0.256962	0.0755248	0.214006	0.18892	0.0203989	0.687867	0.0777078	0.633779	0.12353	0.109542	0.875326
DTX3	0.315321	0.138932	0.233485	0.4928	0.116663	0.172678	0.130839	0.142066	0.107945	0.135319	0.381405	0.305889	0.10856	0.109442	0.133958	0.107697	0.12643	0.232661	0.383923	0.396505	0.458898	0.360355	0.256315	0.337051	0.249372	0.177657	0.51745	0.155859	0.203473	0.127023	0.244374	0.531285	0.161091	0.201581	0.422019	0.497138	1.14183	0.119122	0.134864	0.234586	0.277547	0.57608	0.474964	0.109591	0.116366	1.14183
DTX3L	0.553558	0.717836	0.256119	0.328848	0.283959	0.410759	0.107224	0.101025	0.378747	0.347119	0.256254	0.407366	0.277473	0.309453	0.437064	0.713412	1.32294	0.0768665	0.175522	0.0570085	0.175867	0.157183	0.0409223	0.00942127	0.176162	0.811068	0.00591838	0.215807	0.0442405	0.249618	0.0120617	0.00634965	0.0352116	0.0210783	0.0878789	0.0710733	0.310925	0.48154	0.140297	0.154254	0.0389864	0.0332667	0.00859581	0.655927	0.0695416	1.32294
DTX4	0.901935	0.864077	0.863125	0.858784	0.873325	0.867322	0.979378	0.858826	0.859037	0.85809	0.875529	0.858906	0.858171	0.858084	0.931782	0.861552	0.86104	0.868788	0.858296	0.858175	0.874581	0.930451	0.874253	1.25704	0.873281	0.865827	0.863666	0.898156	0.900828	1.34159	0.878069	0.910135	0.90492	0.879808	0.858313	0.9051	0.919159	0.863946	1.15876	1.46646	0.913888	0.858372	0.896714	1.23219	0.858409	1.46646
DTYMK	0.117218	0.108613	0.205693	0.175589	0.108694	0.145151	0.201177	0.235324	0.111239	0.124642	0.199235	0.131466	0.104919	0.105876	0.115551	0.106545	0.174429	0.423516	0.14767	0.116361	0.158899	0.105323	0.123144	0.118882	0.104945	0.113135	0.115806	0.145425	0.189436	0.207511	0.131603	0.115073	0.137731	0.203362	0.120762	0.410935	0.62803	0.745383	0.179363	0.156719	0.108528	0.130268	0.119697	0.612029	0.166284	0.745383
DUOX1	0.181655	0.347123	0.116003	0.0995039	0.182957	0.0995867	0.138653	0.168868	0.278947	0.23733	0.139554	0.170429	0.10652	0.125756	0.307552	0.19839	0.730337	0.0299352	0.0542915	0.311119	0.0927967	0.259193	0.0605885	0.693815	0.170542	0.159127	0.126938	0.0324356	0.17557	0.123141	0.0312115	0.0364985	0.0401683	0.0437992	0.099177	0.122629	0.120001	1.30636	0.229964	0.0323417	0.322572	0.199115	0.670436	0.675565	0.740838	1.30636
DUOX2	1.68929	1.7332	1.6556	1.73886	1.84258	1.64832	1.77524	1.64151	1.7915	1.66039	1.76023	1.90964	1.76125	1.77065	1.82727	1.77905	1.51751	1.80525	1.57113	1.60874	1.79367	1.58713	1.65987	1.75451	1.92094	1.68869	1.62105	1.78573	1.57511	1.63152	1.75739	1.79149	1.51461	2.20655	2.50817	1.57974	1.65854	1.73874	1.90342	1.54012	1.81929	1.63088	1.56853	1.52265	1.50174	2.50817
DUOXA1	0.0621481	0.0212499	0.0172548	0.154303	0.086843	0.0100027	0.00515956	0.0237634	0.0149489	0.0864156	0.107342	0.0673519	0.021979	0.0149275	0.00516142	0.0114407	0.415855	0.163237	0.163199	0.184916	0.205873	0.0372202	0.120897	0.0198058	0.030608	0.133988	0.14376	0.0163706	0.0183165	0.121721	0.0972998	0.0904818	0.0579321	0.0118863	0.234209	0.401554	0.00517644	0.275451	0.0355532	0.136305	0.41967	0.00564738	0.0139655	0.401765	0.171856	0.41967
DUOXA2	1.50842	0.766369	0.229939	0.0507755	0.0407266	0.202361	0.0383581	0.125232	0.0534192	0.0691673	0.109403	0.0416716	0.0444205	0.042789	0.153285	0.049559	0.0402558	0.0367132	0.0741018	0.0938283	0.046168	0.0388741	0.0631226	0.0409043	0.0476255	0.142681	0.163971	0.114747	0.123146	0.256767	0.349383	0.541977	0.105605	0.0688055	0.042089	0.0435858	0.64527	0.0685991	1.16667	0.0416683	0.0940624	0.0689652	0.455255	0.0830455	0.0383644	1.50842
DUPD1	0.133388	0.153046	0.934964	0.736518	0.594905	0.929847	1.0318	0.665691	0.79655	0.813621	0.40834	0.689905	1.0193	0.814194	0.587202	0.82456	0.0492822	0.887156	0.622414	0.563505	0.565323	0.133954	0.699517	0.219611	0.0261494	0.607672	0.612644	0.569436	1.48728	0.981461	0.976591	0.745916	1.59706	0.984886	0.550552	0.356156	0.194754	0.0427416	1.10602	0.388146	0.267539	0.71824	0.38505	0.00238712	0.0134432	1.59706
DUS1L	0.255788	0.256015	0.316773	0.220979	0.296947	0.253099	0.275924	0.440968	0.198503	0.231581	0.19581	0.185211	0.201093	0.203728	0.185062	0.278122	0.432367	0.737153	0.324222	0.325422	0.380781	0.259194	0.510139	0.332914	0.596353	0.344071	0.381884	0.400161	0.193919	0.264507	0.517189	0.205298	0.187454	0.428293	0.823665	0.253333	0.1852	0.418659	0.374304	0.190779	0.346283	0.268124	0.322931	0.211956	0.26077	0.823665
DUS2	0.607872	0.652541	1.14737	1.01697	1.00758	1.09146	0.664631	0.736029	1.05083	0.967754	0.874458	0.698853	0.74944	0.912516	0.661274	0.745606	0.786842	1.10092	1.5504	0.813782	1.17095	0.798306	0.980489	1.01	1.14514	1.2531	0.80616	0.724045	0.666302	0.772758	1.23028	1.42238	1.11001	0.926885	0.895239	0.890149	0.822408	0.806362	0.644874	0.608398	0.912184	0.815251	0.723727	0.662005	0.672446	1.5504
DUS3L	0.206885	0.208432	0.298936	0.6158	0.498605	0.306808	0.22766	0.235048	0.365598	0.275153	0.390525	0.288038	0.355698	0.338839	0.384675	0.266325	0.227667	0.265553	0.253133	0.208872	0.381987	0.425289	0.308448	0.45258	0.207083	0.3064	0.366505	0.310032	0.497984	0.208894	0.370042	0.370148	0.82358	0.211816	0.363463	0.294877	0.747614	0.358101	0.255878	0.550198	0.255232	0.264794	0.212937	0.996408	0.398505	0.996408
DUS4L	0.891966	0.846072	1.06334	1.019	0.957984	1.10751	0.804437	0.792059	0.82108	0.878496	0.946098	0.756655	1.15584	0.918469	0.759545	0.805998	0.636271	1.06766	0.990083	1.16243	1.00351	1.31999	1.19609	1.36815	0.58498	0.57793	0.57784	0.792162	0.949877	0.70063	1.17916	1.64206	0.596455	0.991243	0.636433	0.640236	0.892166	1.00285	0.579425	0.621842	0.793991	0.940805	0.630885	0.731139	0.934009	1.64206
DUSP1	0.774093	0.619459	0.436753	0.348561	0.364407	0.431409	0.413451	0.411205	0.522499	0.40515	0.437907	0.378673	0.349129	0.537852	0.564319	0.399733	0.345155	0.525776	0.489189	0.627161	0.461326	1.02245	0.485288	0.372584	0.671238	0.520272	0.719046	0.414206	0.432321	0.394516	0.481291	0.687184	0.660409	0.34345	0.39816	0.691902	0.369562	0.550608	0.462859	0.468475	0.357139	0.428205	0.776709	0.654134	0.343604	1.02245
DUSP10	0.395432	0.325272	0.333299	0.50827	0.297936	0.310001	0.368383	0.383694	0.2969	0.295262	0.294287	0.354952	0.308946	0.329298	0.370305	0.320708	0.543472	0.936401	0.962684	1.13512	0.761618	0.518173	1.01472	0.885682	1.14237	0.97994	0.678665	0.462458	0.499144	0.430037	0.488046	0.684348	0.765804	0.318828	0.633114	0.294272	0.294962	0.362658	0.296104	0.517145	0.325127	0.408202	0.309964	0.344453	0.458402	1.14237
DUSP11	0.0609884	0.0619718	0.0578316	0.078724	0.0587759	0.0578316	0.063633	0.117758	0.0578316	0.0930579	0.0605938	0.0739537	0.059132	0.102037	0.0963797	0.0580121	0.0632669	0.148396	0.0590313	0.115908	0.0690078	0.118512	0.130173	0.0696488	0.103057	0.104891	0.28222	0.071127	0.0777789	0.142249	0.366039	0.371112	0.107612	0.0719685	0.0851703	0.113871	0.156352	0.260111	0.0990562	0.284066	0.416061	0.0987885	0.49219	0.130405	0.0617843	0.49219
DUSP12	0.901604	0.903259	1.04908	0.953417	0.926181	1.05846	0.941652	0.971318	0.967724	1.03048	0.946113	0.949639	0.918619	1.03012	1.03181	1.06297	0.918339	1.07665	1.06837	1.01209	1.0065	0.948599	1.01098	0.908752	0.954693	0.928108	1.05686	1.13577	0.925086	0.902973	0.956458	1.42749	1.36389	0.935057	0.92512	0.935588	3.56166	0.934334	2.09798	1.06751	0.901625	0.959975	0.911584	1.39288	0.901972	3.56166
DUSP13	0.0467939	0.0467939	0.101114	0.163152	0.0470175	0.15961	0.0548469	0.056849	0.339082	0.0705402	0.180181	0.166614	0.114084	0.0657993	0.0471057	0.129162	0.140622	0.0483455	0.0667084	0.0744775	0.0468008	0.0519198	0.0469196	0.117206	0.052314	0.0479092	0.0470672	0.0529515	0.0811467	0.0503315	0.0723621	0.0555153	0.0811704	0.10889	0.0560085	0.0496424	0.260289	0.105016	0.102402	0.0688689	0.116861	0.0588981	0.173088	0.0789784	0.270877	0.339082
DUSP14	0.142703	0.0711579	0.0660217	0.0656668	0.0707121	0.0956	0.0659674	0.0657347	0.0758302	0.0656668	0.0656668	0.0668529	0.0683346	0.252707	0.108097	0.0674736	0.45434	0.147461	0.129307	0.283164	0.244946	0.201407	0.343864	0.254665	0.317817	0.213017	0.0659769	0.255857	0.066141	0.0882969	0.232389	0.180547	0.169333	0.0940307	0.124856	0.0743028	0.274573	0.423227	0.339412	0.764924	0.0776367	0.0699792	0.332627	0.206492	0.275001	0.764924
DUSP15	0.0155665	0.000909879	0.0296982	0.0644326	0.0027755	0.0533203	0.00355214	0.201464	0.00505076	0.00967843	0.186632	0.00538052	0.0060362	0.129425	0.342887	0.038	0.381159	0.0550458	0.0289902	0.0669602	0.0444203	0.0463343	0.0187375	0.050456	0.0164965	0.0294211	0.0174171	0.017413	0.0679943	0.375577	0.0842966	0.0920944	0.233639	0.043074	0.331639	0.113312	0.181782	0.0216479	0.461072	0.256429	0.03745	0.035261	0.0183548	0.00263953	0.00594868	0.461072
DUSP16	0.191258	0.198828	0.165887	0.571824	0.219559	0.167582	0.801541	0.363186	0.371659	0.543264	0.564826	0.255972	0.807511	0.365433	0.342846	0.236505	0.180104	0.96752	0.724629	1.15229	1.35144	0.675314	1.28554	1.16354	0.331183	1.53075	1.19458	0.382412	0.726394	0.859217	0.913651	0.65219	0.64269	0.176678	0.492354	0.570101	0.259874	0.265076	0.236627	0.334588	0.373176	1.17059	0.833175	0.762289	0.143948	1.53075
DUSP18	0.493145	0.690256	0.444579	0.714084	0.550884	0.429773	0.440485	0.704144	0.548238	0.558719	0.592158	0.575521	0.953189	0.890986	0.895758	0.778441	0.462496	0.797543	0.498527	0.415517	0.73267	0.523005	0.690056	0.719907	0.507098	0.703994	1.02939	0.652902	0.712143	0.415629	0.871853	0.952596	1.02343	1.48206	1.3429	1.2905	0.456338	0.824793	0.411131	0.416051	0.787368	0.628546	0.595418	0.406469	0.441066	1.48206
DUSP19	1.1756	0.864259	0.501088	0.12135	0.0896205	0.444466	0.512533	0.0565322	0.568523	0.0338105	0.353759	0.354896	0.109146	0.140314	0.122798	0.146865	0.427711	0.0323256	0.144022	0.132178	0.0711327	0.181407	0.037232	0.475541	0.041716	0.737309	0.670758	0.0342678	0.0980608	0.176712	0.0333341	0.0332225	0.0333533	0.0850092	0.303839	0.223496	0.207552	0.693361	0.192049	0.61045	0.253745	0.206434	0.0703983	0.599268	0.0669263	1.1756
DUSP2	0.00203567	0.00616001	0.00418349	0.110054	0.0425293	0.00399941	0.00350874	0.0338788	0.023596	0.00908139	0.0211512	0.0058975	0.00529955	0.00222256	0.0159262	0.00463394	0.146094	0.0878666	0.0171452	0.0100593	0.0380026	0.0325911	0.0688703	0.0489686	0.0094334	0.100946	0.0088133	0.105063	0.0430833	0.0412056	0.0268783	0.0617157	0.0323199	0.027432	0.0977602	0.0202834	0.141404	0.328868	0.289677	0.00441896	0.0564193	0.0378519	0.0309983	0.232329	0.153774	0.328868
DUSP21	0.0132413	0.0132413	0.27562	0.258168	0.341283	0.287135	0.183131	0.567726	0.339163	0.230503	0.327414	0.329857	0.271675	0.237185	0.474225	0.350323	0.0730725	0.361674	0.342529	0.577973	0.412202	0.407748	0.317931	0.809421	0.405075	0.562007	0.554145	0.289473	0.345786	0.0158443	0.0234233	0.0333949	0.2806	0.140314	0.162443	0.104282	0.0244594	0.0476613	0.483666	0.0251308	0.612292	0.670936	0.60089	0.54712	0.337233	0.809421
DUSP22	0.228996	0.206939	0.281505	0.186824	0.224014	0.199438	0.125464	0.256108	0.0940762	0.301989	0.299821	0.38196	0.246189	0.203213	0.171652	0.172335	0.137536	0.183994	0.138077	0.261534	0.3228	0.170463	0.120208	0.14033	0.181851	0.248049	0.188271	0.120805	0.321384	0.674029	0.0924084	0.104362	0.231602	0.208666	0.119669	0.111175	0.553353	0.4244	0.155827	0.133064	0.139679	0.134131	0.107235	0.188624	0.721076	0.721076
DUSP23	0.163245	0.187751	0.184389	0.189774	0.203279	0.229405	0.138452	0.125621	0.177206	0.0781251	0.140382	0.182567	0.117788	0.0928225	0.0819776	0.121096	0.166459	0.102348	0.154179	0.237068	0.162818	0.109039	0.101708	0.117445	0.227624	0.265901	0.108484	0.145658	0.0779142	0.17171	0.14258	0.13007	0.0771073	0.138728	0.12896	0.0784701	0.0971267	0.112807	0.0796008	0.11152	0.117552	0.199418	0.0773831	0.139077	0.13312	0.265901
DUSP26	0.716937	0.851735	0.688819	1.04407	0.729598	0.629943	1.05785	0.871379	0.867374	0.653209	0.784661	0.694828	0.718153	0.68427	1.16934	0.779813	0.637712	0.617022	0.814534	0.746411	0.737945	0.636618	0.602962	0.705533	0.725672	0.600074	0.663659	0.881233	0.800893	0.607265	0.614002	0.664513	1.14237	0.95046	0.626023	0.607132	0.625618	0.776588	0.645419	0.682109	0.659528	0.652477	0.914599	0.717705	0.720618	1.16934
DUSP27	0.101377	0.300116	0.112652	0.637956	0.509304	0.0645288	0.0634257	0.547824	0.623829	0.308161	0.625493	0.138033	0.605412	0.453223	0.193931	0.553901	0.028513	0.781554	0.123125	0.33003	0.59097	0.747076	0.547098	0.477475	0.20756	0.442486	0.649965	0.563329	0.947071	0.794606	0.729662	0.760418	1.14065	0.646934	0.685388	0.534515	0.220472	0.0355415	0.759763	0.0957881	0.454207	0.19927	0.14749	0.0299516	0.285888	1.14065
DUSP28	1.00717	1.09677	1.04058	1.0712	1.06542	1.08377	1.06664	1.26203	1.08744	1.23215	0.995945	1.0489	1.26658	1.26104	1.54225	1.11787	1.08727	1.02324	1.01706	1.00706	1.02119	0.992968	1.01545	1.02703	1.01305	1.01304	1.06589	1.05751	1.13572	1.0277	0.994732	1.01591	0.990482	1.61872	1.47304	1.28552	0.990883	0.987822	1.33436	1.5518	1.40936	1.00669	1.06472	0.993878	0.997279	1.61872
DUSP3	1.08345	0.774198	0.652672	0.330917	0.375817	0.768678	0.387393	0.332735	0.278523	0.342048	0.431359	0.537467	0.315455	0.388525	0.269703	0.463066	0.602602	0.287793	0.312026	0.340961	0.298143	0.248758	0.273766	0.26442	0.338959	0.288038	0.478982	0.248846	0.666838	0.285609	0.430901	0.517966	0.420811	0.25301	0.632195	0.247331	1.38994	0.376622	0.273529	1.37886	0.407834	0.27449	0.248301	0.461575	0.253361	1.38994
DUSP4	1.09843	0.872733	0.582134	1.46539	0.892821	0.528957	0.673978	0.973686	0.381067	0.534592	0.348763	1.16207	1.01126	0.500267	0.593178	0.413905	0.291087	0.788659	0.518669	0.499629	0.775208	0.41445	0.674118	0.236239	0.836576	0.646603	1.13479	1.66873	0.791938	0.423258	0.269221	0.240341	0.783581	0.792603	0.262574	0.893187	0.852438	0.262861	0.326065	1.06728	0.683619	1.09365	0.987652	0.384547	0.703086	1.66873
DUSP5	0.00473899	0.0047664	0.0092265	0.00828528	0.00463705	0.0110171	0.0222487	0.00513466	0.0135604	0.0544179	0.00786262	0.0102157	0.0414301	0.00552899	0.20995	0.00505123	0.0261723	0.00609315	0.0101479	0.0103371	0.0102226	0.00690231	0.0049489	0.00800775	0.0070609	0.0118624	0.0145654	0.0366304	0.0892078	0.024101	0.0117274	0.0551684	0.0640627	0.0487063	0.0488498	0.00558699	0.163361	0.108086	0.136344	0.0524173	0.00845241	0.273883	0.122079	0.00491606	0.0207187	0.273883
DUSP6	0.102925	0.141561	0.174498	0.173272	0.211904	0.153671	0.190856	0.0621334	0.157685	0.0886333	0.133483	0.171617	0.342665	0.0607616	0.0794289	0.18333	0.245156	0.350929	0.385774	0.458207	0.4666	0.241345	0.586022	0.0710113	0.335806	0.32193	0.327295	0.0649572	0.0901464	0.17485	0.169984	0.195292	0.116301	0.115524	0.0835864	0.230347	0.0951493	0.0888176	0.0701814	0.309213	0.130104	0.140475	0.0652555	0.081638	0.181563	0.586022
DUSP7	0.281972	0.23027	0.2849	0.182484	0.331963	0.412319	0.583596	0.134281	0.849854	0.21827	0.137477	0.499835	0.211959	0.246059	0.127716	0.143063	0.107555	0.160871	0.133803	0.136951	0.10671	0.115595	0.121803	0.237552	0.177061	0.118672	0.267076	0.527761	0.185046	0.110367	0.110106	0.110854	0.107705	0.129375	0.111865	0.119349	0.267569	0.271698	1.00796	0.389234	0.196675	0.210309	0.214348	1.88118	0.149713	1.88118
DUSP8	0.477318	0.33776	0.222863	0.212701	0.26547	0.205243	0.328488	0.216294	0.177323	0.844708	0.194149	0.184436	0.225628	0.600855	0.383006	0.319218	0.176986	0.436036	0.992203	1.01897	1.70588	0.178372	0.349894	0.274465	0.309159	1.35589	0.80336	1.07675	0.235931	0.183636	0.207388	0.451394	1.58331	0.483149	0.363086	1.29648	0.706008	0.176383	0.278456	0.235708	0.180297	0.269022	0.17437	0.281275	0.203049	1.70588
DUSP9	0	0	0.000810177	0.466967	0.214671	0.00720377	0.289955	0.475049	0.0495926	0.0121377	0.00432321	0.00164437	0.24398	0.103344	0.145859	0.0260743	0.345947	0.354216	0.257487	0.669177	0.258873	0.0115941	0.0648247	0.0302448	0.529877	0.0496407	0.200311	0.0373081	0.161168	0.40632	0.146496	0.00738072	0.0705265	0.246111	0.180298	0.0116645	0.664107	0.000147662	1.53939	0.0200604	0.00741142	0.00529697	0.0716492	0.0726328	0.0100616	1.53939
DUT	0.193276	0.111792	0.133038	0.296045	0.36223	0.11199	0.181759	0.134626	0.204582	0.268258	0.19067	0.515225	0.165222	0.127007	0.19728	0.111812	0.281159	1.10719	0.812188	0.744183	0.859265	0.300489	1.14375	0.573094	0.678712	0.891179	0.891806	0.130034	0.150348	0.291647	0.462133	0.608264	0.496624	0.113766	0.119824	0.111995	0.13774	0.216698	0.207901	0.232557	0.286889	0.126136	0.895593	0.441589	0.13056	1.14375
DUXA	0.477366	0.660663	0.970472	0.753313	0.823705	0.948294	0.382816	0.104642	1.08424	0.403123	0.594949	1.12665	0.529601	0.494723	0.89925	0.609592	0.116633	0.8326	0.571336	0.7658	1.0043	1.30961	0.706558	1.85884	1.44287	0.255301	0.184217	0.648256	0.160271	0.113428	0.356286	0.284151	0.442404	0.129969	0.139403	0.140317	0.105077	0.24547	0.109855	0.111173	0.155726	0.137894	0.325786	0.105819	0.112305	1.85884
DVL1	0.548508	0.599359	0.773332	0.759209	0.643825	0.746345	0.60188	0.616389	0.655577	0.549205	0.644233	0.612334	0.66701	0.584493	0.885737	0.597407	0.700206	0.700221	0.657701	0.595892	0.607369	0.717078	0.550276	0.747784	0.647352	0.604843	0.582858	0.566701	0.705659	0.709862	0.551634	0.569556	0.577513	0.80176	0.579788	0.681664	0.552692	0.831913	0.586629	0.781944	0.885801	0.825009	0.955033	0.780855	0.837437	0.955033
DVL2	0.229333	0.0781685	0.114777	0.0724593	0.0981904	0.0739636	0.0765347	0.122638	0.0767719	0.0420691	0.0346504	0.124718	0.0560838	0.035584	0.04353	0.0870325	0.192446	0.0796974	0.0732099	0.0409395	0.0355144	0.058329	0.109453	0.0351385	0.0472318	0.168648	0.0410316	0.0356968	0.333154	0.166026	0.479156	0.0390775	0.111442	0.060787	0.273339	0.0436311	0.375683	0.137238	0.321166	0.0821752	0.130067	0.108408	0.0381283	0.560206	0.114998	0.560206
DVL3	0.0964176	0.0933953	0.0927016	0.10063	0.116216	0.0984527	0.0914201	0.0949385	0.117979	0.100865	0.0916591	0.0966293	0.107065	0.0975482	0.0940285	0.0939193	0.145107	0.092562	0.0946306	0.109565	0.0930186	0.351296	0.109109	0.228973	0.0925902	0.206607	0.171153	0.107758	0.100105	0.105035	0.0921169	0.0913493	0.103902	0.162732	0.09381	0.112998	0.172084	0.0984376	0.153768	0.213832	0.0968089	0.176223	0.12388	0.0947144	0.315348	0.351296
DXO	0.0634614	0.123581	0.208175	0.633808	0.369844	0.221113	0.166846	0.0738482	0.208368	0.304044	0.229063	0.501686	0.0648091	0.181818	0.061612	0.359268	0.078389	0.324157	0.278904	0.278459	0.0664204	0.0616918	0.0997014	0.155406	0.597245	0.118535	0.0771503	0.203841	0.232898	0.166294	0.363933	0.360797	0.704996	1.00572	0.376493	0.0650791	0.137575	0.18896	0.299402	0.0859027	1.15655	0.22146	0.0665586	0.350616	0.216465	1.15655
DYDC1	0.275466	0.138915	0.164937	0.214624	0.227832	0.170851	0.238109	0.289303	0.300897	0.138014	0.267188	0.283149	0.341135	0.354976	0.154216	0.227355	0.168527	0.353745	0.361574	0.258043	0.952077	0.303857	0.388936	0.79371	0.887333	0.362941	0.570566	0.722475	0.148137	0.179355	0.147284	0.339879	0.279991	0.139148	0.205081	0.342947	0.525628	0.44369	0.264858	0.320665	0.192453	0.32901	0.484637	0.140157	0.198114	0.952077
DYDC2	0.608464	0.583061	2.2469	1.15531	1.29494	2.07584	1.006	0.723415	1.56024	1.80938	1.53293	1.28401	1.41674	1.53043	0.821314	2.30081	1.04315	1.50169	1.57365	0.712986	0.826098	0.585491	0.86482	1.23677	1.57987	0.757947	0.780611	1.19172	1.1195	1.10999	1.81455	1.75805	0.98599	1.79048	1.45065	1.23083	0.649415	1.28892	0.804027	0.960321	1.18656	1.44828	0.612934	1.12362	1.44164	2.30081
DYM	0.211699	0.21625	0.27883	0.212333	0.315432	0.249635	0.301066	0.339743	0.214828	0.311538	0.212373	0.26607	0.24687	0.258213	0.293896	0.270023	0.24387	0.263739	0.292087	0.215592	0.276969	0.325677	0.312357	0.221048	0.32615	0.381226	0.408811	0.253722	0.238814	0.279315	0.231307	0.298838	0.304198	0.257202	0.255138	0.339451	0.441265	0.240946	0.383808	0.27733	0.2809	0.278983	0.214587	0.212767	0.215476	0.441265
DYNAP	0.220409	0.0823353	0.0609995	0.186625	0.0105302	0.0375637	0.0353626	0.15837	0.208409	0.096742	0.262639	0.18137	0.0879327	0.179512	0.0103863	0.8222	0.0342711	0.0112854	0.0498294	0.0220645	0.104389	0.12253	0.140311	0.223835	0.0107273	0.0869828	0.063787	0.0103712	0.0560289	0.0235298	0.0271506	0.0126399	0.243281	0.0190035	0.135098	0.113773	0.0172856	0.461252	0.0653109	0.255016	0.292726	0.0116918	0.0137526	0.88004	0.510528	0.88004
DYNC1H1	0.69855	0.803006	0.621485	0.568707	0.50053	0.638012	0.506712	0.518211	0.70018	0.510675	0.747102	0.521801	0.700385	0.606352	0.772182	0.51248	0.515418	0.512614	0.517551	0.500954	0.546532	0.528203	0.517071	0.50112	0.531522	0.738862	0.570837	0.651883	0.51016	0.682393	0.575499	0.789938	0.632106	0.563825	0.51473	0.500544	0.589448	0.515066	0.531556	0.587501	0.512577	0.51258	1.05857	0.66282	0.669675	1.05857
DYNC1I1	0.642271	0.718	0.622227	0.380013	0.409234	0.506535	0.256703	0.318275	0.388234	0.216474	0.344034	0.342906	0.216795	0.200378	0.193403	0.319076	0.313462	0.97637	1.11808	1.25164	1.40349	0.821387	1.03437	2.00916	0.71147	1.29214	0.645581	0.239509	0.520228	0.98442	0.629466	0.627894	0.336405	0.205908	0.196399	1.04925	0.193107	0.238434	0.188758	0.326663	0.307575	0.216634	0.429862	0.20478	0.1982	2.00916
DYNC1I2	0.254376	0.238749	0.181834	0.160485	0.161885	0.174895	0.226782	0.184355	0.160962	0.169639	0.186212	0.194323	0.175481	0.167666	0.167043	0.167002	0.22367	0.162239	0.192519	0.178546	0.160476	0.166669	0.166089	0.164396	0.191599	0.162432	0.568533	0.534255	0.216221	0.188285	0.168996	0.535708	0.634211	0.179363	0.189427	0.297312	0.164283	0.269707	0.281921	0.195324	0.412268	0.350406	0.229491	0.160322	0.252546	0.634211
DYNC1LI1	0.529895	0.547841	0.673611	0.31406	0.310122	0.716398	0.492752	0.3392	0.518612	0.397062	0.345484	0.471105	0.632588	0.589762	0.562249	0.491921	1.22139	0.262435	0.25009	0.25413	0.315579	0.402737	0.27021	0.479422	0.270723	0.266702	0.279164	0.328914	0.250033	0.258066	0.253896	0.377926	0.332429	0.24976	0.256195	0.262176	1.10696	0.250001	0.681293	0.249621	0.24997	0.276638	0.249609	0.814617	0.24999	1.22139
DYNC1LI2	0.514353	0.513916	0.512122	0.532232	0.514282	0.512878	0.647506	0.634828	0.520739	0.644811	0.513506	0.519648	0.746312	0.514073	0.552035	0.528038	0.549419	0.721706	0.951277	0.867343	0.901035	0.93828	1.09117	0.737644	0.768417	0.786745	0.703443	0.583941	0.568138	0.648571	0.601161	0.688328	0.837266	0.544135	0.597066	0.604131	0.653932	0.556279	0.576741	0.561122	0.597799	0.526258	0.575669	0.635308	0.742471	1.09117
DYNC2H1	0.0325907	0.0740254	0.165093	0.12142	0.178824	0.188578	0.0303528	0.23024	0.116783	0.189377	0.079817	0.130495	0.0978311	0.151453	0.149152	0.229253	0.203264	0.11399	0.0254963	0.0555277	0.0226552	0.0238429	0.0440755	0.0297791	0.0703429	0.0240234	0.0255161	0.0859822	0.237249	0.383611	0.0893109	0.0771697	0.267343	0.0536584	0.179369	0.0424757	0.0231303	0.26931	0.0348596	0.236926	0.232142	0.12483	0.0225808	0.497465	0.155315	0.497465
DYNC2LI1	0.00640256	0.00800505	0.139428	0.019423	0.0398837	0.136337	0.00649911	0.128589	0.0790848	0.0364066	0.0307575	0.072536	0.0542737	0.0259134	0.115288	0.143004	0.029427	0.144829	0.0324354	0.122449	0.079643	0.0784089	0.0411148	0.0229112	0.00642752	0.0299958	0.0204143	0.281688	0.019615	0.00680733	0.00734727	0.00703975	0.03121	0.094781	0.0064722	0.0100806	0.00598817	0.356574	0.0255666	0.0133653	0.022068	0.29108	0.346899	0.16217	0.211564	0.356574
DYNLL1	0.612197	0.609026	0.753919	0.568873	0.598635	0.595801	0.58797	0.570794	0.563002	0.563002	0.600429	0.581157	0.569913	0.571237	0.566864	0.567619	0.610665	0.566704	0.563002	0.703397	0.563002	0.586878	0.56629	0.572171	0.572182	0.578107	0.566203	1.19322	0.606527	0.563606	0.563028	0.569364	0.918634	0.570236	0.688535	0.585957	0.564549	0.84654	0.583862	0.740137	0.808669	1.2803	0.602375	0.785927	0.680584	1.2803
DYNLL2	0.16966	0.0404845	0.0550809	0.0403487	0.124185	0.0693301	0.155645	0.155644	0.0403487	0.0403487	0.0403487	0.16122	0.153823	0.156427	0.150863	0.151237	0.0659147	0.124692	0.124692	0.122979	0.124692	0.124692	0.1225	0.124692	0.183888	0.118269	0.263416	0.334823	0.115758	0.137267	0.325779	0.30403	0.140273	0.190566	0.0616353	0.124692	0.544014	0.065466	0.0784166	0.0689505	0.228005	0.0747082	0.141606	0.06893	0.0920896	0.544014
DYNLRB1	0.367362	0.456053	0.720358	0.359031	0.418478	0.745919	0.460831	0.564261	0	0.106743	0.528598	0.575295	0.289279	0.311083	0.623798	0.691466	0.530689	0.196287	0.073049	0.0792987	0.0994634	0.29444	0.266582	0.0342386	0.122218	0.240082	0.171909	0.346043	0.436866	0.352719	0.407488	0.273266	0.193916	0.570882	0.368749	0.028353	0.00794409	0.0139166	0.238021	0.395093	0.146794	0.0190626	0.416004	0.141619	0.348022	0.745919
DYNLRB2	0.0346415	0.0307676	0.0517172	0.0755285	0.127139	0.0313906	0.0645977	0.0489142	0.0306531	0.0337514	0.0313146	0.0537714	0.0344484	0.0306647	0.167525	0.0329756	0.520931	0.435423	0.0981234	0.262142	0.209691	0.0443924	0.1633	0.0533205	0.201882	0.0388118	0.0441815	0.0539086	0.100094	0.0914015	0.129815	0.134846	0.0361945	0.0929903	0.0658962	0.130382	0.0470015	0.228755	0.0420791	0.573244	0.0324634	0.0585414	0.0340696	0.190155	0.221983	0.573244
DYNLT1	1.7565	1.68305	1.63506	1.7176	1.64197	1.64147	1.65501	1.63451	1.68115	1.64581	1.66271	1.63124	1.64277	1.62777	1.69315	1.68684	1.63035	1.98428	1.68721	1.88168	1.97396	1.64131	2.06181	1.7138	1.76408	1.91007	1.82939	1.73871	1.68806	1.97288	2.2599	2.67746	3.21714	1.63033	1.71213	2.02533	2.13826	1.62758	1.97543	1.90629	1.65612	1.64645	1.64581	1.91278	1.6947	3.21714
DYNLT3	0.083583	0.083583	1.21764	0.62022	1.02909	1.12482	1.38628	1.11905	1.38463	0.906937	0.944634	0.985565	0.823146	0.967894	1.40696	0.950674	0.554984	0.927743	0.871571	0.981181	0.65367	1.22274	1.47353	0.719793	1.71896	1.01407	0.462937	0.847174	0.874374	0.435594	0.419878	0.975765	2.06809	0.153192	0.618771	0.498457	0.662437	1.06222	0.498893	1.47971	1.20769	0.694451	0.786921	0.759662	0.362278	2.06809
DYRK1A	0.341929	0.421184	0.325505	0.296474	0.445156	0.291728	0.457874	0.393326	0.344482	0.336516	0.512138	0.314638	0.486122	0.324151	0.257123	0.173965	0.0812432	0.131355	0.278588	0.281871	0.246752	0.267939	0.290592	0.172248	0.275917	0.387468	0.522249	0.621507	0.253565	0.275796	0.611613	0.468123	0.37566	0.181507	0.475082	0.314217	0.225953	0.15023	0.238984	0.0602482	0.154042	0.220014	0.0457221	0.250125	0.145895	0.621507
DYRK1B	0.0723503	0.0612306	0.109927	0.0612435	0.0650207	0.0740211	0.0644892	0.0690558	0.0820307	0.0792565	0.0670704	0.0750627	0.079057	0.0626287	0.102555	0.0670288	0.0663393	0.0847261	0.216694	0.193022	0.153149	0.0613699	0.0764987	0.080348	0.139268	0.112911	0.173041	0.121913	0.0686473	0.0827685	0.110778	0.192217	0.101285	0.285913	0.312589	0.313795	0.506901	0.0617932	0.0819532	0.0650287	0.327165	0.0654522	0.150078	0.0614799	0.0730011	0.506901
DYRK2	0.790406	0.642227	0.627956	0.796789	0.89737	0.632534	0.773769	0.780219	0.771916	0.68872	1.00641	0.626945	0.627024	0.627334	0.644191	0.629499	0.627923	0.703152	0.64824	0.670279	0.795678	1.25475	0.773721	0.706922	0.745256	0.669334	0.626827	0.636717	0.652161	0.633261	0.632192	0.632949	0.637036	0.685792	0.796233	1.05322	0.71943	0.64453	0.675198	0.763141	0.632462	0.676512	0.781849	0.629268	0.633065	1.25475
DYRK3	0.243922	0.301251	0.222979	0.244336	0.231725	0.252164	0.336451	0.353301	0.206374	0.496878	0.238263	0.24298	0.391895	0.383661	0.384079	0.332016	0.288861	0.215678	0.237717	0.229373	0.22364	0.206352	0.20717	0.211542	0.251905	0.223391	0.308539	0.386262	0.316394	0.233596	0.206553	0.216135	0.307821	0.301379	0.234711	0.210709	0.372289	0.235762	0.293093	0.233899	0.259105	0.265258	0.500373	0.257014	0.237667	0.500373
DYRK4	0.165181	0.168042	0.317079	0.327325	0.226533	0.305525	0.170709	0.153569	0.345559	0.232463	0.245925	0.183149	0.381854	0.199702	0.278528	0.408959	0.16098	0.197328	0.318587	0.179925	0.22055	0.152569	0.151779	0.273084	0.169009	0.172862	0.190299	0.151287	0.231909	0.168168	0.149143	0.164483	0.199631	0.2569	0.152171	0.159912	0.698356	0.285264	0.218289	0.242539	0.296751	0.150333	0.397617	0.149416	0.213129	0.698356
DYSF	1.03086	0.571264	0.456949	0.234683	0.264561	0.417985	0.589014	0.0907846	0.245594	0.203268	0.188946	0.272597	0.253851	0.27489	0.564499	0.273711	0.0174509	0.200097	0.410239	0.495912	0.21682	0.693284	0.394204	0.06051	0.197931	0.173746	0.243294	0.36017	0.0235365	0.0805778	0.117748	0.192477	0.106536	0.0690101	0.0278962	0.298031	0.521753	0.0676744	0.269346	0.269065	0.127055	0.521913	0.0268809	0.865962	0.133446	1.03086
DYTN	1.15311	1.17718	1.15921	1.1528	1.15737	1.1819	1.1515	1.15634	1.15957	1.15754	1.15165	1.19211	1.15701	1.15272	1.16687	1.19378	1.78342	1.33941	1.51542	1.55972	1.33138	1.177	1.26046	1.4096	1.516	1.25714	1.25072	1.1806	1.17437	1.31679	1.3595	1.19069	1.31707	1.39708	1.19888	1.17002	2.17421	1.15556	2.45345	1.20063	1.31015	1.18844	1.19068	1.17641	1.28782	2.45345
DZANK1	0.719132	0.661046	0.669592	0.667723	0.660394	0.681042	0.776668	0.714925	0.660097	0.664112	0.661867	0.675611	0.676561	0.663366	0.682492	0.669537	0.674989	0.712982	0.678519	0.75637	0.662189	0.727696	0.685685	0.666226	0.667315	0.883902	0.660212	0.660098	0.716966	0.703462	0.798652	0.698779	0.746616	0.726249	0.677527	0.660391	0.742807	0.683997	0.782619	0.677549	0.669719	0.794146	0.686158	0.955666	0.73087	0.955666
DZIP1	0.0520125	0.0563156	0.075092	0.0490326	0.0579232	0.0989787	0.218349	0.12843	0.0567497	0.115421	0.0551046	0.0607337	0.125735	0.0803487	0.0673943	0.114212	0.0500644	0.0858777	0.0930865	0.0807989	0.0478666	0.151332	0.177286	0.0529104	0.050705	0.459031	0.111608	0.0477736	0.0847503	0.306228	0.415067	0.248146	0.0483209	0.0516077	0.0814328	0.0490175	0.312202	0.0477994	0.0549109	0.152999	0.047795	0.0964	0.0482355	0.233324	0.111153	0.459031
DZIP1L	0.493872	0.495207	0.493902	0.505049	0.516329	0.493375	0.544402	0.514668	0.49327	0.511533	0.495621	0.515108	0.57154	0.49376	0.544136	0.493282	0.543342	0.525518	0.591462	0.55265	0.493768	0.590611	0.493259	0.544208	0.530716	0.616103	0.523818	0.536765	0.575608	0.498633	0.783781	0.678194	0.804013	0.957146	0.496062	0.567409	0.513981	0.682304	0.621543	0.865236	0.541216	0.51553	0.966662	0.50281	0.811551	0.966662
DZIP3	1.61879	1.72485	1.7608	1.89511	2.03779	1.68565	2.69638	2.34288	2.72097	2.07409	1.70469	1.93738	2.21693	1.78014	1.7564	1.64549	1.91157	1.84523	1.74238	1.88728	1.72984	2.02168	2.0276	1.70719	2.33913	2.34181	1.61704	1.60122	2.22281	1.93068	1.91264	1.78753	1.63081	2.32929	2.22317	2.22709	1.7462	1.7308	1.58087	1.58199	1.79131	2.40461	2.39272	2.03877	1.67837	2.72097
E2F1	1.13804	0.676415	0.258516	0.064032	0.037117	0.403982	0.119923	0.058343	0.155085	2.12245e-05	0.23079	0.275375	0.0134739	0.0404226	0.0694805	0.0425829	0.0806108	0.06588	0.0695618	0.120755	0.0776956	0.393259	0.213997	0.967509	0.110374	0.658292	0.101499	0.076432	0.174499	0.355459	0.73452	0.438478	0.0189591	0.00249368	0.0447246	0.0655343	0.555546	0.0167555	0.00707404	0.00366395	0.0263906	0.231025	0.0562246	0.0830637	0.224684	1.13804
E2F2	0.197575	0.381594	0.0865087	0.410914	0.373447	0.050406	0.255859	0.605908	0.238786	0.51962	0.753678	0.341108	0.670925	0.423433	0.506531	0.548509	2.21371	0.24442	0.0776561	0.216593	0.121324	0.188456	0.0763593	0.199337	0.0465414	0.0623677	0.121051	0.342445	0.313332	0.343534	0.0972358	0.111224	0.383497	0.225984	0.0969633	0.015764	0.414125	0.269856	0.80602	0.684496	0.889895	0.120755	0.950686	1.12628	0.353962	2.21371
E2F3	0.105583	0.302819	0.289023	0.414789	0.412025	0.280559	0.216199	0.332842	0.594144	0.242919	0.374812	0.485709	0.301712	0.173038	0.328174	0.309045	1.36562	0.0993857	0.104261	0.154623	0.099624	0.253043	0.0992338	0.130018	0.099396	0.133642	0.100577	0.211336	0.353849	0.134727	0.237407	0.100869	0.19161	0.104339	0.235163	0.113311	0.163834	0.219575	1.06519	0.0988542	0.229723	0.185702	0.120168	0.242931	0.146099	1.36562
E2F4	0.41974	0.43686	0.272266	0.342347	0.517862	0.310522	0.47242	0.335069	0.321421	0.266684	0.646726	0.259429	0.264368	0.268408	0.257003	0.256222	0.442397	0.279732	0.257693	0.296848	0.308176	0.497739	0.286412	0.298904	0.269469	0.295142	0.264633	0.257878	0.333327	0.25837	0.267301	0.303458	0.300529	0.258202	0.257746	0.259357	0.553009	0.408715	0.317541	0.417942	0.270655	0.326782	0.26759	0.467209	0.429738	0.646726
E2F5	0.292392	0.355789	0.446883	0.529681	0.360445	0.525409	0.359023	0.514618	0.340478	0.360432	0.287598	0.37372	0.676531	0.384176	0.624921	0.369623	0.335388	0.384809	0.561023	0.527765	0.414739	0.40387	0.359774	0.345539	0.533377	0.470901	0.274279	0.569644	0.60703	0.388129	0.27694	0.307465	0.874521	0.299766	0.40108	0.337586	0.325811	0.622794	0.79051	0.81464	0.449674	0.359368	0.321491	0.492532	0.438239	0.874521
E2F6	0.208107	0.331437	0.525054	0.829721	0.596997	0.537561	0.0671488	0.162216	0.549923	0.209528	0.541949	0.410307	0.471659	0.292201	0.516848	0.5632	0.546367	0.0804675	0.0555053	0.0555246	0.0555118	0.306941	0.120792	0.0683255	0.0558189	0.102221	0.0660382	0.16005	0.248726	0.238084	0.0564574	0.0589854	0.191362	0.0814691	0.0704789	0.0579189	0.192839	1.14612	0.244845	0.0757447	0.0744434	0.0567255	0.0655174	0.564065	0.786643	1.14612
E2F7	0.473936	0.143375	0.0766296	0.0183987	0.063285	0.0512658	0.0929392	0.134171	0.255549	0.0984206	0.0131552	0.0627546	0.0298958	0.0295511	0.015698	0.037881	0.15005	0.0816962	0.182271	0.257417	0.145839	0.405518	0.222323	0.320831	0.405378	0.193279	0.154699	0.0134595	0.0603834	0.0967846	0.337014	0.318155	0.225945	0.119398	0.0731071	0.369649	0.193443	0.10763	0.0771488	0.418913	0.0370111	0.028347	0.2667	0.0269178	0.096949	0.473936
E2F8	0.575693	0.999233	0.908296	0.51079	0.497913	0.956423	1.05747	0.346433	0.509044	1.02853	0.769563	0.898382	0.737297	1.1338	0.758085	1.01969	0.708062	0.263424	0.468648	0.844961	0.441845	0.0564156	0.215526	0.062276	0.968739	0.486969	0.502185	0.951928	0.871988	0.8659	0.752025	0.472386	0.710427	0.303884	0.271423	0.334754	0.092132	1.20358	0.109849	0.153245	0.892845	0.522528	1.61587	0.730832	0.67677	1.61587
E4F1	0.180118	0.198614	0.117831	0.0458621	0.125135	0.118399	0.444922	0.279821	0.279465	0.36284	0.377225	0.239438	0.373919	0.349039	0.639878	0.40068	0.544725	0.00721487	0.0796767	0.0790305	0.199829	0.00524466	0.00606306	0.198271	0.164423	0.0944278	0.218098	0.268234	0.482262	0.522882	0.189989	0.016582	0.0049983	0.18396	0.0435699	0.0859999	0.076314	0.840886	0.210926	0.0700546	0.60159	0.0188442	0.313752	0.142123	1.02568	1.02568
EAF1	0.337578	0.303787	0.256262	0.389984	0.30037	0.255245	0.253604	0.264587	0.253057	0.252717	0.449353	0.26382	0.253632	0.256894	0.372149	0.314843	1.53888	0.330216	0.31371	0.265781	0.315481	0.475629	0.470996	0.280478	0.287885	0.314006	0.419817	0.31881	0.253225	0.259244	0.340418	0.306502	0.253599	0.2779	0.377434	0.264171	0.254174	0.259065	1.57377	0.494909	0.252934	0.253451	0.301035	0.317633	0.364805	1.57377
EAF2	2.01365	1.72857	1.19831	1.23227	1.22177	1.34008	1.15522	1.44135	1.17101	0.40481	1.59898	1.31778	1.3594	1.43813	1.57206	1.24072	0.705591	0.886542	0.428697	0.917975	1.02244	1.03977	1.37973	0.561285	0.678725	1.36503	0.56569	0.473453	0.980775	0.980255	1.80351	0.708451	0.537667	1.41776	1.0132	0.721074	0.683582	0.407985	0.918836	0.506236	0.506549	1.2102	0.838104	0.623677	0.807801	2.01365
EAPP	0.97782	0.902709	0.831026	0.915378	0.798019	0.820435	0.828759	0.982924	0.639345	0.625095	0.791656	0.911628	0.769341	0.712359	0.842692	0.862097	0.608598	1.18123	1.14779	0.987225	1.02516	1.94734	1.53344	1.44742	1.00675	1.29162	1.50711	1.15015	1.12824	0.968196	1.10944	1.12498	0.838696	0.902426	0.826816	0.569083	0.550124	0.560083	0.554123	1.05728	0.812935	0.63649	0.92763	0.699043	0.749472	1.94734
EARS2	0.121629	0.0966886	0.130794	0.317791	0.165539	0.130365	0.252975	0.116346	0.188849	0.611372	0.208456	0.155838	0.284899	0.182434	0.194542	0.128912	0.0989987	0.333514	0.259398	0.219747	0.356748	0.152933	0.248764	0.122537	0.282282	0.22806	0.329596	0.370204	0.228214	0.125702	0.290195	0.306046	0.100066	0.352602	0.534343	0.395242	0.124792	0.113835	0.358346	0.12494	0.244802	0.100056	0.109314	0.530976	0.282323	0.611372
EBAG9	1.17152	1.09992	0.917242	0.699046	0.852922	0.878243	1.45213	1.29401	1.09786	0.596703	1.01571	1.40942	0.842876	0.953523	0.930895	0.985614	0.6007	1.27695	1.28067	1.0965	1.15925	1.17811	1.24738	1.34831	1.12823	1.58223	1.75306	1.66495	0.875873	0.922967	0.810874	0.755783	0.853046	1.34599	1.49953	1.10303	0.985707	0.601619	0.787361	0.599026	0.805202	1.06653	1.15284	0.739309	1.07762	1.75306
EBF1	0.441078	0.496502	0.314058	0.66008	0.493037	0.456347	0.0936018	0.143398	0.346383	0.230734	0.41235	0.270469	0.359762	0.28969	0.590005	0.383366	0.388569	0.0942984	0.0749974	0.071245	0.0700752	0.166729	0.0764986	0.191073	0.0915246	0.0889513	0.0879004	0.112192	0.0949822	0.0717386	0.0902804	0.11026	0.0717672	0.114653	0.069954	0.461792	0.252609	0.248101	0.0792644	0.19878	0.0972822	0.239203	0.0698264	0.285505	0.300219	0.66008
EBF2	0.0713384	0.142371	0.111717	0.333557	0.24165	0.100248	0.55564	0.565682	0.149181	0.814876	0.21735	0.318912	0.395687	0.279023	0.475381	0.388202	0.428642	0.0215612	0.23832	0.277788	0.201326	0.0462786	0.0527152	0.114909	0.303746	0.026017	0.202834	1.13119	0.988909	0.200548	0.0195901	0.0445724	0.548838	0.892968	0.444396	0.159597	0.536628	0.0594675	0.0317534	0.0129615	0.0360812	1.17218	0.344868	1.63715	0.141137	1.63715
EBF3	0.242109	0.17759	0.197736	0.283467	0.135196	0.255531	0.224361	0.14223	0.361102	0.323982	0.191963	0.282746	0.21117	0.250816	0.489541	0.182403	0.197886	0.125585	0.409719	0.375562	0.368191	0.20421	0.110985	0.111004	0.45108	0.14885	0.135715	0.293225	0.284896	0.145545	0.161094	0.112888	0.467655	0.263851	0.290213	0.165382	0.533853	0.12907	0.115012	0.2617	0.139999	0.237542	0.29932	0.297166	0.27841	0.533853
EBF4	0.147209	0.147209	0.285205	0.256439	0.207212	0.340371	0.281632	0.284252	0.214226	0.219352	0.296336	0.193579	0.434177	0.351358	0.348086	0.242411	0.44469	0.199716	0.171683	0.172425	0.147528	0.35569	0.233549	0.159433	0.246151	0.151738	0.15873	0.239021	0.270868	0.493543	0.631709	0.187925	0.264819	0.149875	0.154911	0.149961	0.461501	0.310872	0.449815	0.16077	0.904926	0.162589	0.147213	0.155286	0.302463	0.904926
EBI3	0.963015	0.604214	0.241114	0.260366	0.299762	0.248671	0.25016	0.50742	0.257512	0.246017	0.263283	0.366085	0.350232	0.245069	0.262031	0.391627	0.601901	0.581058	0.303645	1.09611	0.417254	0.416819	0.251815	0.237419	0.475212	0.237759	0.249714	0.238024	0.362218	0.708342	0.379885	0.299068	0.381013	0.474849	0.3074	0.457517	0.236888	0.986658	0.321028	0.280108	0.348502	0.429679	0.248649	0.412057	0.600659	1.09611
EBLN1	0.303526	0.31905	0.28069	0.28069	0.293923	0.28069	0.28069	0.28069	0.312124	0.28069	0.28069	0.325818	0.28069	0.28069	0.334077	0.28069	0.28069	0.281082	0.340728	0.286905	0.302704	1.03712	0.333654	0.28069	0.281225	0.313638	0.51771	0.407526	0.287523	0.470264	0.28069	0.28069	0.280697	0.283808	0.297457	0.297508	0.286052	0.338403	0.375951	0.525254	0.42678	0.311114	0.302668	0.281317	0.28069	1.03712
EBLN2	0.765859	1.29285	2.28191	2.97144	2.84709	1.80662	0.52651	0.988984	2.14621	0.52651	2.11475	2.1724	1.46799	1.21836	1.42003	1.659	0.873524	1.77984	2.83304	1.87231	1.91241	1.16461	0.95825	2.80757	1.57109	0.546742	0.817257	1.25626	1.31828	0.599966	0.698904	0.549021	1.3276	1.92713	1.63264	0.868971	0.936887	0.55507	0.720404	0.575226	1.23857	0.549954	0.542429	0.536919	0.538739	2.97144
EBNA1BP2	0.0675206	0.18256	0.057446	0.0577693	0.171246	0.0574514	0.106225	0.103135	0.122875	0.100835	0.0772685	0.0575638	0.133679	0.0577453	0.0855297	0.0594933	0.20651	0.0969959	0.207721	0.124268	0.0814357	0.0575429	0.0923445	0.223562	0.0831735	0.0744003	0.0746353	0.0919493	0.0789076	0.0784303	0.0588732	0.0920077	0.173451	0.203778	0.618381	0.0693949	0.0575898	0.0620122	0.488143	0.222926	0.363449	0.0574454	0.164481	0.144483	0.10233	0.618381
EBP	0	0	0.0965255	0.194558	0.61759	0.0987369	0.11419	0.281652	0.102687	0.393793	0.173377	0.187797	0.374341	0.384692	0.300298	0.359286	0.250594	0.224934	0.23877	0.0199637	0.292419	0.106717	0.169917	0.0429861	0.0663472	0.0277211	0.0834761	0.110306	0.245216	0.10383	0.309961	0.532892	0.462617	0.00305339	0.000695655	0.0536472	0.00271987	0.279594	0.0175468	0.06001	0.0407861	0.0469234	0.560351	0.506501	0.620467	0.620467
EBPL	0.259437	0.371385	0.394942	0.225613	0.403259	0.360801	0.335025	0.34093	0.452589	0.570368	0.361746	0.419768	0.415307	0.382951	0.401136	0.405919	0.272442	0.362675	0.302268	0.255106	0.269415	0.373298	0.366983	0.254681	0.305547	0.310393	0.320007	0.497106	0.41228	0.585263	0.54947	0.451297	0.498008	0.462012	0.453231	0.335992	0.324462	0.356387	0.201842	0.28319	0.53723	0.283214	0.20339	0.205241	0.29263	0.585263
ECD	0.0858772	0.0151817	0.0674688	0.0320132	0.0168512	0.0967399	0.0439603	0.192022	0.0121663	0.0240336	0.0131195	0.204121	0.0732036	0.0136836	0.121022	0.0275223	0.0808123	0.295833	0.411968	0.0791216	0.0147936	0.0751877	0.057971	0.0328673	0.0253837	0.497445	0.551585	0.0244176	0.229391	0.539553	0.0410968	0.126069	0.137942	0.174185	0.219158	0.363934	0.60114	0.123196	0.220558	0.396864	0.253766	0.270807	0.41304	0.2715	0.0522312	0.60114
ECE1	0.0236715	0.0849946	0.442625	0.193506	0.317078	0.332294	0.423903	0.270585	0.293803	0.317377	0.492386	0.469149	0.368044	0.328329	0.278669	0.377704	0.0364859	0.43779	0.592122	0.409234	0.604148	0.491359	0.336259	1.42253	0.526473	1.0245	0.78804	0.559929	0.361231	0.495604	0.433963	0.390697	0.588494	0.603114	0.865863	0.387955	0.247355	0.196448	0.113696	0.337607	0.0264481	0.265084	0.323164	0.0153362	0.0460476	1.42253
ECE2	0.011976	0.0112832	0.00936751	0.182408	0.216193	0.00936751	0.132273	0.221713	0.00936751	0.213065	0.387133	0.0661084	0.116695	0.0742746	0.270905	0.132379	0.0748762	0.0972581	0.0563048	0.00946879	0.0501262	0.055046	0.0238146	0.743418	0.15746	0.109869	0.033871	0.249985	0.234607	0.130308	0.277372	0.368382	0.125701	1.42277	0.0585214	0.0482479	0.493237	0.304133	0.105834	0.144047	0.13686	0.0219287	0.620516	0.0536748	0.0488016	1.42277
ECEL1	0.136225	0.0242346	0.0156063	0.0452123	0.347195	0.0152713	0.0217363	0.0291363	0.108854	0.0145654	0.178654	0.0179825	0.0157908	0.0141162	0.0129872	0.0315613	0.347685	0.204782	0.0464862	0.0597452	0.0125247	0.0186291	0.0435088	0.0385067	0.155201	0.135975	0.111349	0.134765	0.0350962	0.0143241	0.125151	0.0759739	0.203344	0.0309271	0.0130177	0.212462	0.0432348	0.0572324	0.548819	0.0123071	0.133741	0.0624911	0.0447557	0.0715134	0.0458334	0.548819
ECH1	0.897717	0.630851	0.416727	0.41335	0.382617	0.411806	0.578619	0.391654	0.587676	0.444373	0.446324	0.512222	0.470899	0.465551	0.484543	0.436538	1.06546	0.939214	0.455358	0.84163	0.52137	0.463342	0.796129	0.383528	0.655592	0.381853	0.381274	0.455231	0.409528	0.49266	0.55846	0.643361	1.22829	0.39034	0.387585	0.431096	0.385362	0.592192	0.380731	0.385422	0.458936	0.428659	0.383429	0.382362	0.466257	1.22829
ECHDC1	0.14004	0.18545	1.26639	0.691058	0.723862	1.30289	0.848996	0.561678	0.276631	0.430006	1.09901	1.25604	0.855019	1.0364	0.989637	0.929579	0.360347	0.456945	0.901033	0.959709	0.752344	1.07548	0.634881	1.31178	0.300646	0.77782	0.949103	1.00618	1.00396	0.972699	0.991051	1.25992	0.403121	0.491827	0.4304	0.53051	0.805725	0.228926	0.180611	0.515532	0.424318	0.825895	0.282283	0.133936	0.320667	1.31178
ECHDC2	0.727633	0.865595	1.00515	0.938163	1.01663	1.0695	1.13257	1.33911	0.883742	1.07218	0.875179	1.20498	0.880496	1.04747	0.36605	1.02469	1.08028	0.368055	0.347687	0.33311	0.186901	0.425196	0.443334	0.0139422	0.475014	0.507072	0.52792	0.704457	1.22361	0.517102	1.09794	0.955552	0.753698	0.636323	0.632716	0.452026	0.0733552	0.564092	0.516886	0.114205	0.406776	0.791831	0.919074	0.638636	0.544667	1.33911
ECHDC3	0.0363325	0.187411	0.490994	0.129417	0.141348	0.375723	0.163575	0.0835976	0.689599	0.000574034	0.413554	0.365466	0.138788	0.100908	0.474569	0.206274	0.465924	0.00397851	0.0271715	0.00655747	0.00133673	0.0894448	0.000821932	0.0578643	0.00120906	0.0413498	0.0731235	0.000306566	0.0607492	0.0807249	0.0451135	0.167006	0.032782	0.136272	0.000967033	0.102807	0.149139	0.305096	0.697626	0.0111453	0.19485	0.0303162	0.0696957	0.226142	0.0642488	0.697626
ECHS1	0.28536	0.148872	0.0524852	0.029946	0.0203262	0.0565462	0.0502372	0.0474712	0.0287329	0.0743081	0.0248857	0.0224906	0.020177	0.0228879	0.0204932	0.0206852	0.020202	0.0682501	0.177244	0.0300544	0.218001	0.189119	0.165805	0.136446	0.199685	0.284116	0.141613	0.0920227	0.0461552	0.133628	0.0819211	0.185937	0.0215086	0.0322287	0.0334536	0.244384	0.280393	0.0366518	0.101024	0.066285	0.28241	0.0373473	0.19166	0.0561034	0.0427867	0.28536
ECI1	0.0792213	0.0744228	0.0700385	0.0604255	0.0613816	0.0607092	0.154448	0.0945909	0.111206	0.0608276	0.0835001	0.0743245	0.0625617	0.0614551	0.113065	0.0686879	0.0695355	0.0846958	0.0672969	0.0881839	0.0969116	0.184856	0.116927	0.19086	0.0618081	0.224812	0.181737	0.0847797	0.107085	0.162183	0.18196	0.0778285	0.265977	0.250737	0.249624	0.303279	0.113577	0.281571	0.331168	0.334841	0.329945	0.0766414	0.0628725	0.33269	0.157917	0.334841
ECI2	0.652561	0.620868	0.609408	0.789991	0.780941	0.585294	0.514482	0.513059	0.601026	0.513309	0.563783	0.599666	0.600127	0.547663	0.624049	0.579144	2.25973	0.645048	0.635142	0.619514	0.662147	0.594666	0.778828	0.513182	0.648039	0.773624	0.592723	0.526715	0.557295	0.620149	0.674372	0.563652	0.558784	0.786632	0.91827	0.655453	2.00278	0.881548	0.585403	0.574889	0.572562	0.521907	0.518815	0.935092	0.824395	2.25973
ECM1	1.2564	1.04915	0.528018	0.948287	0.978238	0.489223	0.205392	0.142974	0.892788	0.186923	0.927551	0.479479	0.46043	0.387123	0.328756	0.353685	0.234654	0.178715	0.598498	0.582712	0.361023	0.0247443	0.103538	0.21254	0.129727	0.0247797	0.0302004	0.585586	0.548434	0.1881	0.213923	0.176703	0.0879591	0.0445724	0.0548703	0.0248068	0.0248789	0.0346855	0.0254255	0.0574212	0.0251487	0.537473	0.065933	0.026527	0.0935356	1.2564
ECM2	0.0329215	0.0417377	0.0690213	0.032373	0.0355073	0.0438537	0.0738124	0.0870329	0.033263	0.0316216	0.0495033	0.0323914	0.0407216	0.0323988	0.062273	0.0316493	0.0338032	0.0317181	0.0324585	0.0721514	0.132807	0.141608	0.0909666	0.0318468	0.037273	0.0490028	0.0635933	0.0323995	0.0391525	0.0350854	0.0332278	0.0365795	0.0468089	0.29514	0.421675	0.133698	0.0506929	0.0360596	0.0447792	0.110659	0.0539056	0.0362247	0.042502	0.214209	0.0943599	0.421675
ECPAS	0.0383343	0.0383343	0.0383343	0.0479552	0.055658	0.0383343	0.235708	0.123878	0.0383343	0.216553	0.376797	0.108815	0.123081	0.145679	0.0483458	0.154016	0.396723	0.9483	0.233933	0.40351	1.57698	1.48196	1.43834	0.832899	0.675481	1.57044	1.2652	0.368898	0.584775	0.62534	0.515361	0.451375	0.649698	0.398221	0.461229	0.855076	0.102685	0.102075	0.109301	0.313215	0.04332	0.160002	0.121753	0.0402843	0.377881	1.57698
ECSCR	0.710504	0.365138	0.626013	0.234086	0.685869	0.605214	0.234086	0.234086	0.234086	0.234086	0.234086	0.706517	0.647934	0.571106	0.234086	0.47069	0.855594	0.234093	0.234086	0.264839	0.263129	0.289739	0.270363	0.979825	0.368303	0.365019	0.236691	0.283717	0.691905	0.612221	0.53006	0.734567	0.248965	0.235093	0.319395	0.574269	0.514766	0.257366	0.237399	0.469772	0.780398	1.0043	1.5361	0.565268	0.5977	1.5361
ECSIT	0.556399	0.727924	0.916768	0.643247	0.724182	0.956315	0.712413	0.97568	0.735271	0.773355	0.61584	1.05582	0.711346	0.800258	0.79903	0.897917	0.533544	1.33046	0.68422	0.554597	0.670243	1.23218	1.2725	0.699854	0.934398	0.996657	0.953856	0.861525	1.0236	1.21643	0.956025	1.25065	0.704537	1.01541	1.16522	0.99525	0.92682	0.633804	0.606278	0.561459	1.15461	1.74813	1.4739	0.963694	0.715523	1.74813
ECT2	0.61004	0.402342	0.468813	0.641685	0.519783	0.549995	0.520151	0.463153	0.530552	0.65581	0.834306	0.512699	0.641234	0.759796	0.644482	0.527472	0.490052	0.801262	0.801845	0.556216	0.934901	0.393606	0.568156	0.599704	0.88817	0.568615	0.577412	0.543355	0.499281	0.558899	0.700605	0.567132	0.559704	0.708648	1.14021	1.0554	0.567005	0.543591	0.502979	0.714373	0.483713	0.72999	0.646913	0.437761	0.395026	1.14021
ECT2L	0.736387	0.767594	0.878053	0.794121	0.753195	0.760748	0.829782	1.40776	0.956186	1.43319	0.839119	0.910403	0.890781	1.13638	1.44047	1.12423	1.26444	0.785361	0.886454	0.780632	0.724778	1.28292	1.38972	1.04149	0.749945	0.730808	1.61405	1.63692	1.21198	0.728928	0.73665	1.0588	1.12961	1.46958	1.05302	1.16217	1.00695	2.34291	0.817656	0.713625	0.855716	1.1516	1.09311	1.11184	1.03856	2.34291
EDA	0	0	0.0970075	0.827024	0.131677	0.131238	0.48936	0.556902	0.292623	0.468073	0.0493269	0.411895	0.4024	0.45051	0.0877931	0.323121	0.430401	0.155853	0.150038	0.0117961	0.124713	0.000573521	0.0138101	0.124263	0.291271	0.0171715	0.399907	0.486661	0.581645	0.212092	0.24673	0.711226	0.290344	0.0914467	0.0002657	0.0034251	1.151	0.36736	0.00253713	0.0923612	0.603377	0.0410866	0.0533164	0.0864976	0.685898	1.151
EDA2R	0.204293	0.204293	0.257464	0.204414	0.316603	0.284682	0.359595	0.34821	0.275062	0.290462	0.312332	0.341641	0.237268	0.22667	0.213012	0.358043	0.238394	0.228155	0.204293	0.530342	0.437614	0.511094	0.206019	0.30319	0.481768	0.255007	0.266278	0.257194	0.216064	0.266955	0.296055	0.324907	0.397247	0.246816	0.212203	0.212275	0.206338	0.209776	0.400125	0.231852	0.367534	0.392928	0.345003	0.311109	0.526078	0.530342
EDAR	0.309218	0.439989	0.408569	0.304665	0.33584	0.445411	0.439628	0.462351	0.218495	0.235683	0.518476	0.528737	0.297726	0.287823	0.208979	0.340909	0.256283	0.208494	0.248336	0.488911	0.208758	0.318562	0.229725	0.208547	0.235503	0.379145	0.42344	0.49041	0.209673	0.227433	0.230677	0.27216	0.217665	0.214661	0.29353	0.621451	0.431681	0.294065	1.20202	0.543109	0.259594	0.79199	0.335988	0.58371	0.388127	1.20202
EDARADD	0.0887045	0.0449599	0.0131956	0.0293419	0.00518565	0.00151448	0.00383419	0.00998915	0.170046	0.0738404	0.204836	0.0196595	0.0985884	0.0954292	0.0795112	0.0344285	0.0255123	0.00910289	0.0364006	0.338158	0.0274015	0.000705615	0.0543415	0.0378189	0.00080097	0.0167971	0.0460882	0.0244508	0.0795318	0.0451608	5.92808e-05	0.000932496	0.0186241	0.0247598	0.00656915	0.285971	0.110653	0.184785	0.0561578	0.330181	0.28223	0.156393	0.129738	0.1127	0.245206	0.338158
EDC3	0.286722	0.324487	0.430561	0.408042	0.431947	0.421686	0.532716	0.582342	0.47851	0.709077	0.365634	0.589785	0.331148	0.449852	0.784886	0.420805	0.815116	0.315874	0.298634	0.285612	0.288752	0.311415	0.307927	0.820342	0.348298	0.335849	0.380879	0.394518	0.505598	0.519868	0.524255	0.493923	0.417239	0.33074	0.284486	0.270304	0.370373	0.681336	0.939507	0.372077	0.628463	0.324538	0.362211	0.328338	0.551751	0.939507
EDC4	0.420968	0.734938	1.82179	1.39662	1.17654	1.66338	1.08766	1.24753	1.23823	0.193744	1.41083	0.886698	0.582153	0.86532	1.75023	1.32505	0.446492	0.945015	0.734249	0.790676	0.787788	0.804952	0.78549	0.578082	0.547907	0.747002	0.97271	1.28328	0.64166	0.510321	0.587271	0.79795	0.626209	0.804655	0.457668	0.38048	0.670425	0.51398	0.237154	0.464351	0.733748	0.598227	0.89668	1.27613	0.746721	1.82179
EDDM13	0.273982	0.112831	0.111203	0.111203	0.111203	0.111203	0.111203	0.136591	0.111203	0.111203	0.111203	0.111203	0.111203	0.111203	0.301856	0.111203	0.111203	0.111203	0.111203	0.111203	0.111203	0.405514	0.250314	0.111203	0.322337	0.136467	0.273393	0.272963	0.133206	0.134672	0.111203	0.111203	0.154794	0.309384	0.32629	0.288001	0.659069	0.145731	0.111478	0.149281	0.111559	0.170159	0.14385	0.132292	0.285965	0.659069
EDDM3A	0.116964	0.217948	0.13686	0.0770885	0.0623384	0.124875	0.0674696	0.246961	0.115615	0.106081	0.124036	0.0732903	0.0642261	0.0835055	0.178552	0.0635674	0.0843944	0.130785	0.164733	0.0620929	0.0653037	0.529603	0.0669054	0.0790806	0.0680268	0.0689595	0.0684266	0.0715031	0.105221	0.136751	0.0620767	0.0627584	0.482708	0.0695007	0.186705	0.0621973	0.108592	0.0853735	0.204897	0.21511	0.084761	0.0621272	0.159366	0.319686	0.127685	0.529603
EDDM3B	0.235719	0.0620635	0.194536	0.180456	0.134556	0.215201	0.162358	0.159304	0.0679771	0.0258517	0.0636517	0.142419	0.059508	0.0700411	0.0562139	0.102288	0.240696	0.215025	0.137928	0.162984	0.210272	0.396505	0.32812	0.552829	0.268669	0.445931	0.126644	0.173807	0.19099	0.111479	0.534824	0.330312	0.102195	0.148711	0.0882629	0.843549	0.348201	0.215697	0.0389556	0.0245753	0.174454	1.35478	0.166624	0.0705002	0.0359066	1.35478
EDEM1	0.169607	0.170776	0.192456	0.24903	0.399402	0.169604	0.170324	0.165665	0.221701	0.281672	0.186447	0.179028	0.310559	0.318544	0.16688	0.234466	0.177317	0.21229	0.225079	0.36856	0.163221	0.19388	0.204501	0.360774	0.189658	0.209831	0.17813	0.309209	0.183852	0.164081	0.182756	0.21218	0.221363	0.406757	0.189645	0.176966	0.638895	0.188898	0.163652	0.183353	0.181759	0.500936	0.245348	0.180619	0.265847	0.638895
EDEM2	1.05093	0.954428	0.684439	0.743223	0.67657	0.783154	0.613544	0.247977	1.05328	0.314119	0.452505	0.386083	0.684391	0.59715	0.505598	0.736713	0.147575	0.5064	0.427728	0.493627	0.45213	0.320661	0.275414	0.533111	0.371295	0.177974	0.220588	0.85579	0.237019	0.313652	0.423138	0.450412	0.435464	0.247552	0.225747	0.246815	0.854818	0.146555	0.368218	0.609465	0.148865	0.549201	0.154427	0.348456	0.186136	1.05328
EDEM3	0.489603	0.279279	0.0544241	0.0472406	0.0662894	0.0600755	0.057785	0.0460198	0.0493532	0.106913	0.0629198	0.0739727	0.0926009	0.0864292	0.0496767	0.0596232	1.10336	0.735164	0.437343	0.364332	0.0990973	0.408398	0.670789	0.163692	0.80735	0.17869	0.119408	0.0887865	0.161211	0.133767	0.219657	0.404043	0.281429	0.410338	0.502277	0.256565	0.189978	0.661698	0.313361	0.0463451	0.0468771	0.0891935	0.0650981	0.102144	0.30806	1.10336
EDF1	0.288702	0.312211	0.496833	0.59762	0.377431	0.458565	0.567506	0.59063	0.377287	0.272512	0.336281	0.360838	0.290346	0.276977	0.298766	0.277603	0.278659	0.273698	0.382935	0.610347	0.382936	0.343005	0.287603	0.280816	0.317729	0.329744	0.292373	0.349298	0.46602	0.51585	0.272514	0.296378	0.351181	0.385201	0.303569	0.414002	0.403313	0.399622	0.287396	0.310757	0.314497	0.435462	0.276855	0.405133	0.412636	0.610347
EDIL3	0.220263	0.254061	0.247378	0.490956	0.717185	0.232829	0.171274	0.184404	0.483682	0.122764	0.626934	0.280552	0.16567	0.142729	0.433311	0.19426	0.363452	0.0331704	0.0229081	0.0234435	0.0294383	0.0328252	0.027275	0.100928	0.0251856	0.0866134	0.127727	0.0875874	0.269935	0.073067	0.0968291	0.115307	0.274744	0.135228	0.163396	0.0770599	0.0341901	0.0850832	0.0340825	0.0305625	0.114262	0.801137	0.200031	0.651901	0.245947	0.801137
EDN1	0.0723755	0.0329954	0.0239313	0.231058	0.0515038	0.0163018	0.19949	0.245968	0.109729	0.0252057	0.194525	0.0464813	0.0871824	0.0231738	0.0346165	0.0359022	0.141072	0.0777275	0.395538	0.248971	0.0825757	0.850116	0.0942354	0.297411	0.212905	0.0440957	0.0287031	0.188238	0.0828467	0.024195	0.255192	0.0537564	0.0147096	0.0504963	0.020325	0.357611	0.0877597	0.425017	1.02831	0.491763	0.0306106	0.0636303	0.0197773	0.0483986	0.483023	1.02831
EDN2	0.0259437	0.020999	0.0211609	0.126529	0.0795404	0.0225641	0.0203847	0.0216572	0.0618123	0.0697899	0.179296	0.0235112	0.0607293	0.0670956	0.0212161	0.121317	0.100651	0.0953158	0.0999141	0.0203939	0.0919039	0.0357259	0.026854	0.0280377	0.0258743	0.0214111	0.110901	0.046889	0.0202508	0.130356	0.0843716	0.183211	0.187908	0.0731033	0.0477787	0.213103	0.114836	0.659999	0.119474	0.123633	0.020131	0.0260816	0.0227081	0.345616	0.112137	0.659999
EDN3	0.0764145	0.153918	0.361953	0.419919	0.42853	0.422494	0.0732682	0.142995	0.637291	0.269436	0.230051	0.160829	0.330117	0.293634	0.266103	0.317484	0.413702	0.0474785	0.0799424	0.450049	0.0484982	0.0459322	0.0411972	0.0369483	0.056487	0.351685	0.151051	0.191002	0.478534	0.116849	0.725363	0.146806	0.157763	0.653483	0.100192	0.37001	0.100003	0.108325	0.58572	0.0876748	0.361599	0.480267	0.822297	0.0439978	0.0375997	0.822297
EDNRA	0.615778	0.693765	1.14594	1.17114	1.05381	0.992303	1.72627	2.01818	0.621184	0.591286	0.935812	1.82398	0.560165	0.726452	0.665487	1.00561	1.62136	0.088944	0.113495	0.301034	0.0753041	0.726828	0.929088	0.13023	0.249726	0.965931	0.700237	0.662737	1.47942	0.632171	0.525555	0.347327	0.453269	0.717156	2.46014	0.098828	0.4088	0.26995	0.360768	0.378773	0.126915	0.456731	0.00932147	0.618015	0.430689	2.46014
EDNRB	1.48057	1.34336	1.23348	1.23525	1.22926	1.28511	1.76587	1.40982	1.22252	1.24458	1.36158	1.33977	1.23991	1.22751	1.222	1.33762	1.55927	1.3953	1.35274	1.28638	1.34632	1.24499	1.32899	1.22914	1.3084	1.33017	1.2884	1.23157	1.25343	1.2569	1.38807	1.31996	1.27763	1.27614	1.39902	1.26581	1.22972	1.36354	2.0865	1.55196	1.40624	1.25687	1.89661	1.43349	1.52275	2.0865
EDRF1	1.42147	1.03546	0.624313	0.857558	1.1552	0.692937	0.401558	0.461676	0.430189	0.170989	1.7491	0.643873	0.272398	0.39981	0.503723	0.855676	0.446128	0.246194	0.174268	0.185731	0.171422	0.262993	0.207633	0.362469	0.167904	0.218132	0.210058	0.411658	0.815889	0.309496	0.31032	0.548393	0.640322	0.460493	0.208863	0.184954	1.24755	0.529768	0.407177	0.166139	0.236029	0.169463	0.179599	0.599883	0.330627	1.7491
EEA1	0.0796112	0.0554903	0.0572784	0.0621774	0.0556749	0.0423087	0.0380637	0.0395445	0.0283258	0.144685	0.0424827	0.0283269	0.0516488	0.0779848	0.0888258	0.0781625	1.36261	0.175963	0.194277	0.0734699	0.207192	0.0581334	0.110859	0.140899	0.125402	0.240908	0.0841491	0.0289531	0.0971646	0.0857375	0.0583975	0.106759	0.118454	0.279227	0.195693	0.285905	0.252547	0.466187	0.114257	1.59258	0.06539	0.0713144	0.046081	0.817354	0.818581	1.59258
EED	0.152413	0.152079	1.06447	0.568692	0.5301	0.844093	0.549593	0.787465	0.401885	0.717123	0.306073	0.727596	0.739617	0.667887	0.804212	0.717395	0.706363	0.353265	0.179724	0.44382	0.392387	0.99757	0.460352	0.759147	0.351359	0.510441	0.575382	0.784371	0.474191	0.385112	0.344395	0.196693	0.490662	0.198507	0.217725	0.229778	0.157832	0.552041	0.148102	0.704141	0.434392	0.275592	0.213219	0.78952	0.702927	1.06447
EEF1A1	0.0645975	0.0771506	0.104227	0.0517472	0.0422032	0.0635635	0.0387703	0.0379066	0.0374124	0.0419566	0.0376321	0.0680701	0.0996699	0.0734955	0.104017	0.0449979	0.350692	0.184833	0.256252	0.172322	0.226094	0.126172	0.149318	0.102698	0.208807	0.190219	0.0598367	0.0814755	0.0570409	0.0400421	0.0498364	0.0386754	0.0415508	0.147627	0.438352	0.340885	0.0415726	0.27287	0.352566	0.298476	0.134912	0.173039	0.207766	0.0648285	0.288652	0.438352
EEF1A2	1.3004	1.11077	0.440496	0.483689	0.541697	0.380846	0.274114	0.402386	0.437087	0.15896	0.577697	0.319754	0.205237	0.253168	0.414771	0.247539	0.177785	0.164297	0.131927	0.162201	0.14517	0.261286	0.182373	0.24806	0.231135	0.0917281	0.0234065	0.177602	0.233083	0.502856	0.269783	0.10541	0.0227749	0.0184275	0.0977163	0.190859	0.25376	0.290043	0.0665191	0.744074	0.143565	0.506162	0.0165209	0.290673	0.525174	1.3004
EEF1AKMT1	0.263445	0.133099	0.510437	0.453634	0.55857	0.470544	0.383368	0.282888	0.128257	0.209503	0.413406	0.347102	0.262948	0.317305	0.502352	0.454152	0.207877	0.312533	0.402471	0.434075	0.595095	0.403178	0.336548	0.472801	0.521647	0.367371	0.349245	0.424791	0.321191	0.193156	0.329883	0.324192	0.186263	0.56002	0.376911	0.186651	0.129386	0.168032	0.211297	0.478551	0.129672	0.204319	0.295394	0.140887	0.128277	0.595095
EEF1AKMT2	0.112139	0.0907077	0.0812825	0.0708421	0.0703744	0.077031	0.0742069	0.0703361	0.0703361	0.0725726	0.0875938	0.0703367	0.0716903	0.0716649	0.0722329	0.0704345	0.0768549	0.102349	0.15465	0.119584	0.107568	0.180204	0.121689	0.185188	0.0835705	0.318817	0.270021	0.0817192	0.0705799	0.0832569	0.128817	0.147402	0.140247	0.0968235	0.122172	0.107895	0.0727024	0.551896	0.110213	0.081477	0.0703863	0.334454	0.103059	0.681531	0.0707819	0.681531
EEF1AKMT3	0.25306	0.202345	0.192039	0.186313	0.185123	0.197246	0.191786	0.175485	0.15583	0.179295	0.208186	0.209035	0.159788	0.171139	0.25142	0.20975	0.473431	0.340882	0.219622	0.270489	0.412585	0.446884	0.425745	0.190904	0.286741	0.293449	0.261873	0.223701	0.255159	0.23629	0.389413	0.316345	0.197076	0.166654	0.183777	0.183381	0.170177	0.549243	0.223415	0.171468	0.237841	0.213263	0.177823	0.199075	0.242179	0.549243
EEF1AKMT4	0.113186	0.326523	0.00494201	1.1663	0.845936	0.00494201	0.00494201	1.22806	0.00494201	0.703594	1.1066	0.468425	0.95777	0.713572	0.716129	1.03634	0.153453	0.840997	0.605526	0.108803	0.00494201	0.200923	0.392748	0.211939	0.664519	0.1112	0.182976	1.2913	0.403482	0.576162	0.482402	0.460627	0.340168	0.70285	1.48507	0.568618	0.0855951	0.073347	0.0379029	0.00603005	0.143805	1.11339	0.349738	1.01453	0.341645	1.48507
EEF1AKMT4-ECE2	0.0756141	0.247798	1.01372	1.18065	1.03082	0.927839	0.234487	1.23865	2.94022e-05	0.607172	1.51514	0.411075	0.714001	0.493229	1.00302	0.76934	0.240656	0.55718	0.431929	0.0566407	0.0293553	0.01247	0.233183	1.04058	0.523155	0.00532285	0.0177239	1.40197	0.654879	0.550165	0.818321	0.892879	0.499997	2.39742	1.11335	0.401316	0.650631	0.105945	0.0732651	0.171833	0.330763	0.492725	1.13165	0.597564	0.00248963	2.39742
