## Supplementary Tables for "Analysis of rare coding variants in 470,000 UK Biobank participants reveals genetic associations with childhood asthma predisposition" (part 3 of 3)

### Sheet: Supplementary Table 1 (continued)
Gene	annot.AM_prediction	annot.AM_score	annot.Polyphen2_HDIV_rankscore	annot.SIFT_converted_rankscore	annot.SIFT4G_converted_rankscore	annot.Polyphen2_HVAR_rankscore	annot.LRT_converted_rankscore	annot.MutationTaster_converted_rankscore	annot.MutationAssessor_rankscore	annot.FATHMM_converted_rankscore	annot.PROVEAN_converted_rankscore	annot.VEST4_rankscore	annot.MetaSVM_rankscore	annot.MetaLR_rankscore	annot.M_CAP_rankscore	annot.REVEL_rankscore	annot.MutPred_rankscore	annot.MVP_rankscore	annot.MPC_rankscore	annot.PrimateAI_rankscore	annot.DEOGEN2_rankscore	annot.BayesDel_addAF_rankscore	annot.BayesDel_noAF_rankscore	annot.ClinPred_rankscore	annot.LIST_S2_rankscore	annot.CADD_raw_rankscore	annot.CADD_raw_rankscore_hg19	annot.DANN_rankscore	annot.fathmm_MKL_coding_rankscore	annot.fathmm_XF_coding_rankscore	annot.Eigen_raw_coding_rankscore	annot.Eigen_PC_raw_coding_rankscore	annot.GenoCanyon_rankscore	annot.integrated_fitCons_rankscore	annot.GM12878_fitCons_rankscore	annot.H1_hESC_fitCons_rankscore	annot.HUVEC_fitCons_rankscore	annot.GERPPP_RS_rankscore	annot.phyloP100way_vertebrate_rankscore	annot.phyloP30way_mammalian_rankscore	annot.phyloP17way_primate_rankscore	annot.phastCons100way_vertebrate_rankscore	annot.phastCons30way_mammalian_rankscore	annot.phastCons17way_primate_rankscore	annot.SiPhy_29way_logOdds_rankscore	MaxMLP
EEF1B2	0.0590237	0.07266	0.0452489	0.206572	0.234197	0.0606661	0.259466	0.191415	0.22104	0.573671	0.157898	0.0984042	0.107825	0.166064	0.0882333	0.0791893	0.0636982	0.209076	0.708114	0.317576	0.280656	0.074421	0.304642	0.123087	0.0410556	0.566538	0.444876	0.38025	0.0649093	0.146535	0.0457376	0.0638984	0.145044	0.599848	0.985496	0.568902	0.0666645	0.0756358	0.0470828	1.49535	0.251746	0.991161	0.164728	0.0451015	0.0537908	1.49535
EEF1D	0.959835	0.959835	1.29516	1.07989	1.2298	1.36975	1.73536	1.20189	1.58112	0.959835	1.22073	1.1389	1.03786	1.10142	0.970879	1.23432	0.965771	1.46523	1.3397	1.13657	1.99243	1.04181	1.37111	0.980097	1.52936	1.05407	1.07083	1.41463	1.26811	1.27206	1.307	1.21724	1.49781	1.46038	1.63514	1.32622	1.00616	1.08349	0.971811	1.42555	1.03233	0.987493	1.29743	1.03593	1.06872	1.99243
EEF1E1	0.756972	0.89162	0.595463	1.72174	0.64238	0.635994	0.498868	0.706598	0.734398	0.320669	0.994337	0.606785	1.70456	1.20489	0.58035	0.782821	0.478893	0.818887	0.208289	0.212562	0.167003	0.423298	1.68307	0.737372	0.350062	0.884308	0.496715	1.25885	0.854619	0.509989	0.755382	0.271541	1.97348	0.316975	0.911624	1.36965	0.0534245	0.755781	0.722044	0.0365495	0.713654	0.596727	0.23628	0.684141	0.800021	1.97348
EEF1E1-BLOC1S5	0.457774	0.589375	0.0289171	1.14602	0.224269	0.0268171	0.493983	0.0287721	0.0998023	0.311051	0.268227	0.0485789	0.261624	0.170182	0.123779	0.137611	0.666684	0.00624448	0.050988	0.0431562	0.0573035	0.314266	0.0362883	0.00825735	0.0148759	0.0581649	0.0377186	0.0820875	0.0054925	0.0136064	0.0184135	0.00576132	0.892657	0.0657327	0.011162	0.166193	0.277546	0.585776	0.0421654	0.32564	0.00576613	0.0325811	0.0552171	0.308558	0.389587	1.14602
EEF1G	0.126896	0.4008	0.626546	0.413435	0.370066	0.613135	0.752794	0.759255	0.803499	0.959221	0.528057	0.590343	0.450944	0.794983	0.932768	0.565322	0.317325	0.823807	0.819396	0.738717	0.698565	0.346176	0.54753	0.441088	0.779682	0.53681	0.591722	0.796119	0.962784	0.827836	0.551195	0.560298	0.824787	0.962734	0.751655	0.783601	0.927061	0.97575	0.87103	0.32118	0.332532	0.820207	0.717098	0.418865	1.06994	1.06994
EEF2	0.388081	0.236805	0.139682	0.159955	0.142399	0.165862	0.209059	0.173032	0.137346	0.146968	0.14733	0.135651	0.137321	0.14949	0.161934	0.135777	0.198684	0.593539	0.135178	0.58958	0.599394	0.459876	0.67069	0.135528	0.523353	0.776815	0.214065	0.498094	0.276669	0.277993	0.15483	0.223311	0.219766	0.156043	0.169111	0.686609	0.135811	0.136413	0.775945	0.155875	0.137087	0.452905	0.23555	0.136633	0.171875	0.776815
EEF2K	0.0801792	0.0946529	0.332539	0.226529	0.579542	0.27438	0.417345	0.340393	0.4455	0.470965	0.309674	0.228418	0.166631	0.383959	0.181556	0.235704	0.50537	0.7592	0.761724	0.510511	0.67541	0.452507	0.804524	0.263123	0.538709	0.459442	0.486767	0.42537	0.543588	0.284272	0.54802	0.717157	0.349503	0.429239	0.455068	0.571308	0.261002	0.111993	0.359441	0.0772824	0.172461	0.572115	0.0753317	0.109477	0.17435	0.804524
EEF2KMT	0.32201	0.55866	0.854724	0.610766	0.612766	0.724835	1.00046	1.41539	0.527462	0.871518	0.59143	0.646147	0.293626	0.666961	0.596612	0.96843	0.416899	0.195681	0.272617	0.486101	0.434627	1.03314	1.15117	0.198677	0.532842	1.07047	1.18626	0.599567	1.34923	0.61896	0.818871	0.781164	0.716333	0.701481	0.378309	0.877778	0.194268	0.458126	0.268233	0.417854	0.419772	1.49206	0.160111	0.445823	1.24944	1.49206
EEFSEC	0.428056	0.436717	0.321158	0.33575	0.3564	0.306371	0.256285	0.358058	0.274668	0.35918	0.337284	0.246886	0.299505	0.381244	0.253199	0.248501	0.229779	0.323264	0.234544	0.223461	0.280744	0.356514	0.321026	0.415238	0.384177	0.256402	0.289177	0.61794	0.32708	0.242593	0.26858	0.268336	0.225361	0.525955	0.342551	0.428892	0.322737	0.680581	0.221273	0.249253	0.503333	0.221931	0.222009	0.333099	0.328989	0.680581
EEPD1	1.34235	1.25521	1.5912	1.48648	1.64075	1.57489	1.49025	1.68382	1.68136	1.12132	1.5788	1.36301	1.13781	1.17216	1.17649	1.29885	1.26439	1.16669	1.17639	1.26307	1.16636	1.19994	1.15393	1.11949	1.16449	1.21516	1.27107	1.3097	1.36628	1.29531	1.43178	1.41553	1.34406	1.13004	1.10001	1.08654	1.17158	1.09805	1.75819	1.09261	1.62069	1.13256	1.79451	1.29951	1.26913	1.79451
EFCAB1	0.297115	0.236497	0.147726	0.159144	0.0926066	0.123439	0.201734	0.0928322	0.0272094	0.0450356	0.0364672	0.142967	0.0945077	0.0743498	0.0276974	0.0879648	0.558588	0.0157204	0.0157834	0.0382966	0.0791375	0.0307521	0.0125767	0.0447921	0.0460433	0.0120482	0.0165663	0.0373987	0.0761402	0.384339	0.0202575	0.0208412	0.197832	0.047961	0.19283	0.0121139	0.0210951	0.425442	0.373417	0.0305009	0.0442646	0.0698146	0.0270946	0.275329	0.650002	0.650002
EFCAB10	0.329954	0.329954	0.372143	0.413502	0.360363	0.358756	0.332707	0.352096	0.464781	0.402054	0.336052	0.332697	0.415503	0.341945	0.331482	0.332456	0.678215	0.412513	0.396872	0.576665	0.389302	0.729376	0.894704	0.335325	0.410539	1.3262	1.23331	0.679689	0.557695	0.332388	0.887224	1.24762	1.02866	0.445483	0.541499	0.358718	0.400438	0.467007	1.28364	0.658071	0.418308	0.367499	0.391555	0.341865	0.726938	1.3262
EFCAB11	0.324518	0.36819	0.376241	0.327041	0.324098	0.375143	0.419811	0.330827	0.494877	0.33109	0.33007	0.47453	0.551691	0.347158	0.499769	0.469308	0.513757	0.416987	0.516724	0.812888	0.326912	0.53362	0.595444	0.353405	0.642598	0.541061	0.604042	0.471526	0.448377	0.366679	0.632109	0.69141	0.825605	0.62333	0.40716	0.489645	0.330109	0.883487	0.378842	0.328737	0.826308	0.563711	0.373942	0.322537	0.363278	0.883487
EFCAB12	0.126532	0.127787	0.193959	0.116695	0.230877	0.17413	0.154012	0.396646	0.160977	0.422122	0.136634	0.147855	0.115791	0.259192	0.172714	0.257902	0.242349	0.180292	0.115922	0.138785	0.129609	0.514807	0.422923	0.244236	0.297169	0.172845	0.734094	0.797355	0.659082	0.277425	0.196346	0.80791	0.97399	0.114495	0.466055	0.114532	0.114485	0.148436	0.349232	0.14662	0.656969	0.211596	0.338964	0.114745	0.416352	0.97399
EFCAB13	0.550073	0.940264	0.618463	0.622033	0.68773	0.616125	0.3377	0.104424	0.632874	0.533987	0.628037	0.748873	0.794492	0.929465	0.688158	0.807762	0.768317	0.142093	0.964998	0.653189	0.596941	0.0970152	0.109337	0.855267	0.719684	0.123233	0.0623822	0.28963	0.56305	0.0581178	0.192792	0.342816	0.15031	0.947275	0.413869	0.277226	0.153437	0.0589779	0.0667897	0.972572	0.0580219	0.359448	0.24431	0.0631227	0.0722546	0.972572
EFCAB14	0.0783375	0.0705912	0.0815607	0.111672	0.0949442	0.0696809	0.0703461	0.150169	0.0939092	0.0848054	0.0998243	0.0871855	0.100469	0.0802021	0.0752182	0.069789	0.0696229	0.0692081	0.0775211	0.0937805	0.18649	0.073451	0.0691603	0.0802354	0.145505	0.127364	0.0783136	0.22615	0.103968	0.0709735	0.0731634	0.0722652	0.0695719	0.0840613	0.178498	0.113048	0.116425	0.811599	0.406821	0.801783	1.44322	0.089973	0.575377	0.0692978	0.144016	1.44322
EFCAB2	0.167931	0.167931	0.299266	0.799112	0.631384	0.303129	0.490788	0.247096	0.167931	0.690496	0.56857	0.568147	0.273326	0.289761	0.224321	0.790262	0.170619	0.922162	0.283517	0.296721	0.302204	0.765215	1.09553	0.265726	0.608132	0.236205	0.193143	0.410457	0.394246	0.610019	0.217297	0.313493	0.178031	0.790124	0.993572	1.31896	0.171276	0.568271	0.312392	0.177794	0.643337	1.00454	0.177933	0.169645	0.18824	1.31896
EFCAB3	0.383331	0.392143	0.198961	0.304677	0.227373	0.197968	0.225107	0.210796	0.24988	0.202652	0.388939	0.196963	0.267036	0.197074	0.428004	0.299445	0.361024	0.248614	0.239217	0.512597	0.236912	0.51387	0.247824	0.281658	0.24283	0.502288	0.60389	0.774343	0.250749	0.252793	0.292412	0.246064	0.265943	0.201079	0.37519	0.557524	0.204013	0.256991	0.293363	0.213468	0.73521	0.520887	0.620992	0.227337	0.21816	0.774343
EFCAB5	0.0150255	0.191597	0.342805	0.0697799	0.172939	0.345911	0.0658864	0.235827	0.391775	0.508503	0.292327	0.18459	0.0721583	0.175319	0.187076	0.156468	0.0725926	0.556027	0.794719	0.668538	0.437064	0.25338	0.0115515	0.0178115	0.533898	0.105462	0.562724	0.649239	0.0253536	0.18484	0.00282887	0.390087	0.201654	0.507379	0.5667	0.0104698	0.00131205	0.0891777	0.279404	0.0302285	0.103883	0.0781612	0.00842726	0.0988461	0.0785275	0.794719
EFCAB6	0.591546	1.03024	0.942842	0.991635	1.13366	1.06784	0.953679	0.865043	0.836303	0.387208	0.749953	0.927369	0.237027	0.545465	0.565868	0.912399	0.404845	0.325804	0.65247	0.589286	1.20882	0.614836	0.989912	0.917495	0.514475	0.255705	0.233724	0.249184	1.18655	0.810614	1.10964	0.836753	0.510316	0.232478	0.341651	0.274052	0.243986	0.740774	0.41564	0.790565	0.303017	1.73134	1.37593	1.29026	0.243649	1.73134
EFCAB7	0.00882667	0.81531	0.851806	0.871231	0.819421	0.866358	0.966917	1.15909	0.951382	1.29148	0.759682	0.875328	1.25093	1.36268	0.58071	0.992024	1.21566	0.581553	0.605595	0.857446	0.0345435	0.276201	0.559132	0.0381561	0.53143	0.719252	0.409621	0.446247	1.22284	0.403883	0.642265	0.499424	1.39622	0.909028	0.970211	0.553708	0.00820202	1.2478	0.616853	2.45538	1.21832	0.87931	0.608647	1.61091	2.25605	2.45538
EFCAB8	0.0380726	0.0389674	0.0376663	0.219218	0.265353	0.0376663	0.0376663	0.0376663	0.158298	0.380935	0.324353	0.5562	0.525863	0.437956	0.0376663	0.377352	0.0376663	0.266415	0.0376663	0.0376663	0.0563351	0.0393796	0.150581	0.171539	0.490206	0.689441	0.220633	0.187325	0.523341	0.303342	0.112294	0.118402	0.038481	0.0425831	0.0527586	0.196898	0.160768	0.294464	0.628321	0.488667	0.776242	0.592544	0.405663	0.397912	0.0903925	0.776242
EFCAB9	0.117442	0.213487	0.0539883	0.269103	0.268349	0.0539883	0.286747	0.609426	0.205038	0.0627391	0.307943	0.216752	0.13422	0.122464	0.133415	0.350117	0.102204	0.0587784	0.0539883	0.270558	0.100432	0.306912	0.342017	0.163025	0.418183	0.171141	0.165813	0.0955209	0.206426	0.351907	0.213137	0.0801763	0.190832	0.0778814	0.140554	0.128907	0.0628311	0.604051	0.251156	0.146872	0.254448	0.107265	0.0598727	0.315415	0.284505	0.609426
EFCC1	0.190062	0.147186	0.378585	0.559818	0.132134	0.314548	0.176054	0.179782	0.367684	0.415125	0.441215	0.282954	0.231606	0.345953	0.148808	0.229124	0.42672	0.579279	0.130385	0.394595	0.13559	0.183718	0.136126	0.139892	0.161297	0.131255	0.131243	0.161603	0.130697	0.142456	0.213007	0.197207	0.137466	0.344541	0.362563	0.137101	0.256337	0.130479	0.293768	0.149384	0.130498	0.279316	0.183605	0.471484	0.214735	0.579279
EFEMP1	0.56991	0.641066	0.316164	0.579797	0.304427	0.458192	0.58053	0.866908	0.237021	0.823496	0.475115	0.402671	0.700086	0.747897	0.920697	0.653576	0.615425	0.261744	0.349804	0.479862	0.28271	0.359735	0.397446	0.224856	0.288485	0.459319	0.475925	0.248392	0.599426	0.533948	0.241732	0.215759	0.296174	0.83725	0.640308	0.424432	0.209466	0.359476	0.503068	1.4733	0.443567	0.614121	0.653162	0.455764	0.535674	1.4733
EFEMP2	0.0235422	0.019365	0.0168476	0.0179013	0.0185324	0.0183822	0.0228272	0.00987649	0.0204994	0.039133	0.012221	0.0248812	0.0229807	0.0484879	0.071402	0.0228016	0.153243	0.00990763	0.0506489	0.0243152	0.0115185	0.00839123	0.0146156	0.0206391	0.0107378	0.00869006	0.0132659	0.0101536	0.021346	0.0114821	0.0412641	0.0175133	0.0907458	0.00926972	0.0298213	0.050721	0.368399	0.240179	0.0882125	0.065655	0.0481456	0.0688716	0.110167	0.435717	0.28131	0.435717
EFHB	0.0440014	0.0537056	0.0280115	0.0601317	0.0834938	0.0330339	0.0469086	0.269564	0.0119277	0.175971	0.210266	0.0951258	0.33414	0.116324	0.107184	0.241856	0.0121622	0.0733812	0.0235038	0.0185041	0.180214	0.334462	0.158784	0.0221339	0.0776669	0.201642	0.0849278	0.0115974	0.223824	0.219759	0.127728	0.0405151	0.564616	0.0197158	0.0193278	0.0979716	0.0115799	0.94775	0.038711	0.00610955	0.0704967	0.127123	0.0513015	0.153402	0.892924	0.94775
EFHC1	0.169652	0.19845	0.0415916	0.0327003	0.0133944	0.0246854	0.0125902	0.0156279	0.0307938	0.0390981	0.0433412	0.0527031	0.0220221	0.0194725	0.0564689	0.0466992	0.225971	0.0437107	0.191447	0.0119538	0.053565	0.0701396	0.0404456	0.0871419	0.054203	0.0393492	0.0582516	0.0764673	0.0129438	0.0138165	0.030257	0.0133064	0.0685203	0.0174004	0.0143862	0.0313441	0.144972	0.0175138	0.216594	0.525885	0.0339552	0.0367255	0.0549172	0.064116	0.0252573	0.525885
EFHC2	0.225669	0.225669	0.376172	0.927957	0.330832	0.410535	0.358964	0.437757	0.495202	1.54315	1.68678	0.284798	0.462594	0.414618	0.24109	0.356781	0.227828	0.31496	0.476635	0.259659	0.321309	0.243868	0.239088	0.4621	0.270846	0.27955	0.250642	0.261483	0.360471	0.302575	0.45343	0.485098	0.533814	0.504976	0.457223	1.13501	0.324094	0.227497	0.605822	1.03599	0.27997	0.388054	0.482143	0.360534	0.268936	1.68678
EFHD1	0.19261	0.518084	1.09732	0.733803	1.01174	1.13524	0.679569	0.523921	0.931148	0.693609	0.75638	0.933223	1.27704	1.05029	0.899008	0.749986	0.0250621	1.24955	0.340702	0.6185	1.20771	1.44968	1.42894	1.10815	0.950878	0.422475	0.575088	0.794567	0.745768	0.939487	1.3864	1.43672	0.22329	0.191628	0.0502362	0.700536	1.07622	0.239056	0.641013	0.0474034	1.14943	0.694309	0.0358132	0.122961	0.428452	1.44968
EFHD2	0.24707	0.398057	0.433088	0.786093	0.454407	0.486217	0.0465691	0.224067	0.166917	0.104373	0.342898	0.301391	0.423821	0.423036	0.229679	0.3601	0.345808	0.192794	0.179275	0.0916593	0.162248	0.890463	0.375719	0.997728	0.764703	0.158455	0.247805	0.248389	0.154152	0.0780769	0.0781222	0.0472612	0.185059	0.072029	0.138862	0.0975303	0.402989	0.167159	0.351502	0.21043	0.155954	0.31993	0.199363	0.854749	0.765069	0.997728
EFL1	0.755804	0.806929	0.888934	0.904349	0.973561	0.925929	1.20732	1.00634	0.218206	0.543934	0.808793	1.18236	0.541096	0.846569	0.548963	0.963925	0.229104	1.22312	1.51333	1.24215	1.49601	1.56544	1.67177	1.14279	1.12171	1.32659	1.61822	1.15248	1.08311	0.953383	1.00984	1.29579	1.07788	0.560121	0.693233	0.767855	0.799304	0.218212	0.273366	0.342165	0.625405	1.31648	0.533683	0.268706	0.253503	1.67177
EFNA1	0.548327	0.910692	1.07168	0.707752	0.646585	1.2489	1.31985	0.389479	1.09277	0.565465	0.269257	0.471371	0.914649	0.993243	0.921297	1.23435	0.606043	0.197205	0.271676	0.206754	0.0837972	0.0473465	0.152224	0.576214	0.285308	0.219222	0.157133	0.556149	0.521534	0.23707	0.498346	1.10913	0.351625	0.210867	0.217458	0.161809	0.208337	0.141708	0.516636	0.877818	0.480637	0.524853	0.241913	0.217146	0.0565162	1.31985
EFNA2	0.597217	0.633529	0.586294	0.636934	0.659226	0.479194	0.704203	0.913347	0.530361	1.08884	0.51175	0.787847	1.09152	1.08729	0.952922	1.02159	0.443101	0.423023	0.470594	0.44555	0.420923	0.575714	0.518391	0.650323	0.562754	1.12238	0.487776	0.461743	0.763196	1.15424	0.67815	0.731621	0.648608	0.808756	0.55306	0.459289	0.396532	0.453863	0.636788	1.25487	1.03381	0.746375	0.40204	0.428752	0.403747	1.25487
EFNA3	0.142043	0.0555278	0.0865627	0.0974354	0.0370367	0.228921	0.228895	0.038238	0.112409	0.0347125	0.487762	0.331567	0.0375625	0.0523632	0.0463674	0.0826651	0.0346928	0.106615	0.883827	0.512693	1.10249	0.686018	0.480161	0.874699	0.481864	1.43474	1.54625	0.347669	0.579047	0.831583	1.48623	0.934156	0.328968	0.743851	0.0676155	0.838989	0.0356374	0.547639	0.0491684	0.0509831	0.0327945	0.164199	0.0328099	0.120315	0.129648	1.54625
EFNA4	0.714318	0.674923	0.557505	0.62869	0.551388	0.55846	0.550129	0.549842	0.551847	0.550025	0.549831	0.561501	0.554341	0.554168	0.550016	0.550114	1.81541	0.722671	0.796957	0.808236	0.850862	0.645096	0.737933	0.650171	0.675728	0.629672	0.787096	0.583299	0.56646	0.58234	0.567338	0.661181	0.549824	0.633592	0.647205	0.709499	0.576601	2.52124	0.605333	0.581832	0.549817	0.552869	0.553164	0.94129	1.46403	2.52124
EFNA5	0.115187	0.161021	0.471139	0.564193	0.253109	0.459051	0.840844	0.704789	0.148679	0.626358	0.353071	0.45275	0.677897	0.631061	0.425902	0.546803	0.285579	0.122157	0.221893	0.171947	0.171655	0.204364	0.23298	0.377079	0.208635	0.340339	0.138046	0.154267	0.62672	1.1615	1.40024	0.963314	0.778057	0.410052	1.24859	0.205351	0.327515	0.138678	2.25923	0.293982	0.725304	0.11325	0.194973	0.112359	0.11816	2.25923
EFNB1	0	0	0.331135	0.119992	0.239814	0.40459	0.248074	0.328254	0.401271	0.606531	0.393189	0.594806	0.582622	0.478351	0.14991	0.53021	0.0924809	0.273489	0.389756	0.123384	0.182756	0.320799	0.318209	0.109122	0.198497	0.242986	0.0650774	0.478067	0.759659	0.232862	0.110372	0.0123395	0.223263	0.156123	0.0266355	0.0410937	0.101845	0.102781	0.00184973	0.460078	0.302566	0.183386	0.107368	0.156185	0.412904	0.759659
EFNB2	0.103072	0.0399984	0.00784439	0.0213044	0.0018109	3.48429e-05	0.00600714	0.00397709	0.0485909	0.0157437	1.7841e-06	0.00149654	0.0224179	0.0234813	0.0145108	0.0246779	0.0424264	0.542392	0.612377	0.544325	0.540065	0.411482	0.429362	0.260834	0.683124	0.386963	0.711414	0.243359	0.0377531	0.0647962	0.0305241	0.00887526	0.0570944	0.299618	0.0895568	0.506607	0.28606	0.136322	0.979099	0.265911	0.0854765	4.56216e-05	0.411437	0.230146	0.094953	0.979099
EFNB3	1.73212	1.75464	1.44748	1.58919	1.42916	1.55798	1.96825	1.40652	1.27584	1.29161	1.38044	1.80934	1.19981	1.22425	1.05395	1.27763	0.792171	0.75735	0.744545	0.673261	0.687705	0.631646	0.640231	1.11471	0.719903	0.717107	0.590635	0.540054	1.13652	1.87071	0.87284	0.708049	0.541558	0.968094	1.11506	1.09037	0.4391	1.06935	0.516954	1.07435	1.39757	0.663827	0.480232	1.06166	1.54615	1.96825
EFR3A	0.356308	0.36494	0.530387	0.462208	0.479969	0.583284	1.3385	0.464655	0.559209	1.05236	0.496391	0.575982	0.840355	0.930807	0.469292	0.610491	0.360544	0.938873	0.89242	0.928862	0.818586	0.502466	0.720576	0.771991	0.77279	0.395816	0.472829	0.488629	0.48418	0.592474	0.416876	0.504184	0.362681	0.625862	0.570352	1.18617	0.882978	0.35566	0.887859	0.937931	1.09223	0.6761	0.465868	0.393743	0.352306	1.3385
EFR3B	0.326217	0.238405	0.29436	0.253827	0.265942	0.33957	0.276506	0.241521	0.257311	0.249417	0.305735	0.280931	0.429195	0.333352	0.246115	0.287932	0.360552	0.34792	0.238393	0.275344	0.272244	0.242971	0.242964	0.244864	0.238583	0.241554	0.240516	0.252141	0.252004	0.285679	0.244117	0.240224	0.283469	0.248293	0.245134	0.287691	0.460578	0.277034	0.70614	0.305796	0.238396	0.339932	0.255539	0.337804	0.307433	0.70614
EFS	0.638106	0.8362	0.868303	0.940871	0.645323	0.783772	1.03798	1.05448	0.910119	1.15961	0.807431	0.703032	0.902285	0.8946	0.642338	0.790248	0.441214	1.08197	0.890899	0.730924	1.25608	0.732885	1.18102	0.490163	0.854874	0.916331	0.801387	0.902286	1.31693	1.58998	1.33626	1.24413	1.14641	1.5082	1.47578	1.93189	0.52244	0.46469	0.666155	0.639828	0.930154	0.948399	0.639448	0.800446	0.524276	1.93189
EFTUD2	1.91657	1.92597	1.90035	1.90081	1.92726	1.90044	1.94214	1.90222	1.90039	1.90482	1.90322	1.91295	1.9044	1.90666	1.90497	1.92244	1.95135	2.03232	2.31782	2.09443	2.41694	2.16878	2.26286	2.04537	2.17656	2.18944	1.96964	1.92003	1.95151	1.93555	1.99341	2.0047	1.93357	1.98637	2.50159	2.51719	1.96161	1.89995	2.16178	1.90802	1.91183	2.04441	2.23776	1.90862	1.90252	2.51719
EGF	0.0838193	0.0447608	0.104555	0.154036	0.0481521	0.0924367	0.0643626	0.0455166	0.103838	0.048565	0.0942978	0.0510612	0.0490086	0.0597806	0.114442	0.0447542	0.561927	0.199893	0.15509	0.16229	0.0773683	0.412413	0.327422	0.0477508	0.213892	0.506551	0.437713	0.404819	0.0561333	0.0560715	0.0997622	0.0699805	0.0492224	0.0484527	0.114612	0.0599804	0.0477732	0.824815	0.0712565	0.0707401	0.0737253	0.047451	0.0755901	0.375624	0.0599102	0.824815
EGFL6	0.191719	0.191719	0.27817	0.327421	0.336037	0.35687	0.196726	0.222158	0.524228	0.283975	0.27651	0.386372	0.193437	0.293602	0.192502	0.227674	0.194012	0.197216	0.274528	0.334517	0.437972	0.211569	0.192012	0.346747	0.457074	0.307336	0.322291	0.198488	0.27813	0.205917	0.278589	0.206766	0.553809	0.19177	0.256363	1.14599	0.698377	0.193657	0.191737	0.198662	0.215794	0.198562	0.206653	0.316974	0.305854	1.14599
EGFL7	1.03631	0.920608	0.754363	0.786807	0.766489	0.748773	0.860017	0.839948	0.810217	0.754003	0.852524	0.809353	0.752833	0.761011	0.753355	0.74993	1.35836	0.928917	0.911829	0.970761	0.998244	0.984498	0.927837	0.765397	0.934899	0.930709	0.806823	0.767977	0.758419	0.955578	0.873121	1.04093	0.976273	0.842383	0.921613	0.945972	0.756491	0.910272	1.2504	0.952552	0.778538	1.07273	0.820237	0.851004	0.787731	1.35836
EGFL8	0.824292	0.708247	0.373522	0.362662	0.347454	0.405123	0.323636	0.323842	0.541321	0.421803	0.455139	0.344088	0.41911	0.432158	0.389637	0.431739	0.328704	0.475785	0.403163	1.956	0.583538	0.327692	0.32891	0.45539	0.456798	0.326253	0.337066	0.324943	0.372824	0.360105	0.32642	0.329491	0.41304	0.468178	0.608668	0.325148	0.449296	0.379791	0.328792	0.351775	0.325745	0.323796	0.359423	0.701521	0.515027	1.956
EGFLAM	1.41648	1.61624	1.14532	1.03314	1.08615	1.14927	0.905677	0.926254	1.20138	0.927116	0.946337	0.963877	1.17718	0.976888	0.84113	1.07452	0.606647	1.65889	1.76353	1.68983	1.61777	1.60699	1.75387	0.828802	1.34341	1.49275	1.32195	1.31958	0.910885	1.05483	1.27645	1.29746	1.20786	0.711161	0.788155	0.665932	0.751071	0.722844	0.694196	0.564859	0.700593	1.0378	0.583183	0.674856	0.564377	1.76353
EGFR	0.16738	0.17044	0.211672	0.19729	0.196615	0.194461	0.213982	0.323971	0.179702	0.230086	0.18981	0.252996	0.252204	0.265931	0.169345	0.201237	0.22469	0.166275	0.255531	0.220914	0.166574	0.170073	0.168707	0.182869	0.182048	0.196392	0.184268	0.245707	0.168288	0.164014	0.22611	0.164599	0.165058	0.174761	0.164149	0.225488	0.823614	0.172456	0.183072	0.164405	0.198786	0.296921	0.54406	0.791591	0.445543	0.823614
EGLN1	1.15325	1.17212	0.577667	0.373144	0.551465	0.71845	1.0426	0.863854	1.15141	0.252307	0.813243	0.315958	0.195551	0.251433	0.330064	0.315862	0.182707	1.39039	1.58035	1.35951	1.71257	0.471677	0.577373	1.08237	1.50907	1.7386	1.65309	0.292129	0.571582	0.183316	0.18277	0.251832	1.03621	1.0584	0.877197	1.08782	0.260143	0.22727	0.198695	0.193763	0.214464	1.59245	0.273656	0.654386	0.223367	1.7386
EGLN2	1.45613	1.23223	2.30046	1.04024	0.980054	2.04838	0.933237	1.27142	1.06864	0.889147	1.5709	1.70983	1.34209	1.66948	1.49002	1.77381	0.372571	1.36671	1.01556	1.72269	0.904391	0.852048	2.00201	0.952129	2.17264	1.89636	1.17623	1.29202	1.15588	1.80302	1.77807	1.71559	1.00101	0.541	0.664611	0.613508	0.441085	0.573362	0.757735	2.42794	1.24222	2.65949	0.305433	2.23871	0.827168	2.65949
EGLN3	0.600345	0.659144	0.730178	1.05539	0.982845	0.643042	0.712451	0.671322	0.857566	0.721917	0.691963	0.677635	0.674111	0.699571	0.607912	0.747504	1.11656	0.534951	0.576116	0.534104	0.557079	0.605187	0.532759	0.532732	0.557566	0.535256	0.748032	1.30561	0.832127	0.567001	0.546029	0.539024	0.564212	0.537671	0.557903	0.583898	1.34691	0.561555	0.539101	0.578784	0.583814	0.580343	0.759181	0.54061	0.602541	1.34691
EGR1	0.246999	0.261598	0.221739	0.235904	0.232739	0.221456	0.24109	0.221918	0.231301	0.227076	0.363188	0.228705	0.351893	0.221393	0.221762	0.222482	0.362146	0.231978	0.233323	0.224822	0.224569	0.293558	0.23292	0.317084	0.235514	0.232583	0.22195	0.221786	0.228155	0.278351	0.331014	0.225889	0.227519	0.23368	0.221572	0.222581	0.721838	0.226146	0.24731	0.268115	0.509441	0.250666	0.265167	0.319023	0.226472	0.721838
EGR2	0.00101748	0.00689912	0.0725748	0.0144888	0.0320484	0.185004	0.122726	0.117778	0.187481	0.13594	0.00195194	0.0578412	0.00896673	0.292618	0.00126846	0.16947	0.00665234	0.389322	0.0987572	0.100093	0.103757	0.913934	0.716175	0.805366	0.0467141	0.0824514	0.00986666	0.0348002	0.0960752	0.385318	0.271567	0.0307012	0.280181	0.0385515	0.000219089	0.178143	0.203709	0.359187	0.00407769	0.00172955	0.340558	0.00020148	0.00402252	0.00218989	0.0859691	0.913934
EGR3	0.348121	0.314636	0.668057	0.393415	0.27887	0.739453	0.0617144	0.0567373	0.549116	0.38933	0.195944	0.496488	0.0520499	0.588194	0.913632	0.124207	2.03358	1.58406	0.0327875	1.65875	1.82481	0.686414	1.40216	1.63476	1.82515	1.85542	0.195127	0.355982	0.0389203	0.0920973	0.659264	1.58197	0.206527	0.0604534	0.991927	0.67195	0.0680151	0.579766	0.0352726	0.186384	0.0398753	0.0911162	0.70156	0.299031	0.696252	2.03358
EGR4	2.42775	1.98075	0.0151161	0.794155	0.910809	0.0151161	1.44193	0.711329	1.03478	0.380401	0.237618	1.40557	0.318319	0.552699	0.308044	0.546198	0.0246437	1.51255	1.47194	1.34623	0.957749	0.243435	1.13713	0.307085	1.10591	1.56545	1.10953	0.977134	0.294551	0.51806	1.28102	0.832418	1.36142	0.613112	0.93478	1.11924	1.03301	0.0347879	0.0203035	0.255647	0.481647	1.03534	0.660403	0.768181	0.22707	2.42775
EHBP1	1.44186	1.24375	1.50028	0.958573	0.64993	1.46574	1.65059	1.50176	0.849453	0.906661	0.814439	1.57409	1.16174	1.13171	1.0731	1.12959	0.30927	1.01095	1.45181	1.43663	0.237585	1.01082	0.818769	1.14316	0.959807	1.87963	1.56358	2.01803	0.911496	1.34359	1.62826	1.7896	2.36846	0.912277	1.0161	0.825634	0.863557	0.192964	1.5458	0.530567	0.19105	1.49341	0.236334	1.15107	0.586721	2.36846
EHBP1L1	0.220053	0.126043	0.0197394	0.0632008	0.0522802	0.0753972	0.0269301	0.0195985	0.157563	0.0644566	0.0890151	0.0709292	0.114948	0.193373	0.0191958	0.0525546	0.245521	0.0130604	0.00760286	0.0306637	0.390293	0.0605113	0.0103652	0.134301	0.0106603	0.0163708	0.0136184	0.00911146	0.0375715	0.198293	0.0482288	0.00832788	0.0619449	0.117396	0.0502796	0.0212438	0.00970597	0.0258135	0.00942666	0.411743	0.249147	0.471388	0.0776292	0.0182017	0.116126	0.471388
EHD1	2.88174	2.92921	3.18329	3.0365	2.95361	3.17337	2.94716	2.80782	2.99859	2.8654	3.04445	3.00465	2.85534	2.9294	2.95341	3.00275	2.83114	3.33375	3.07583	3.23926	3.23713	4.06531	3.3871	3.43495	3.00787	3.08235	3.09692	2.90653	2.79378	2.72548	2.80103	2.82526	2.83752	2.83192	3.21189	2.8459	2.87271	2.7484	2.785	2.79421	2.71695	2.92076	2.75473	2.81556	2.73575	4.06531
EHD2	0.00802119	0.00818119	0.126152	0.078125	0.100069	0.0743917	0.0151331	0.00693858	0.00621283	0.0537992	0.0221094	0.0220326	0.0210738	0.0464428	0.0207734	0.0140564	0.0455972	0.0540775	0.0159324	0.00490587	0.0103645	0.00487968	0.0403634	0.0234347	0.00725581	0.0543033	0.0233852	0.0164097	0.0670918	0.00484591	0.00646312	0.00828213	0.00482997	0.0463352	0.0365873	0.00538653	0.0909625	0.00702096	0.00911835	0.0528095	0.0819053	0.0374593	0.111254	0.0349348	0.0761879	0.126152
EHD3	0.0202307	0.00357665	0.0217731	0.000886079	0.00518105	0.0590847	0.0439242	0.0313892	0.0151523	0.000327159	0.0373424	0.00518715	0.08896	0.00353368	0.0139551	0.0061172	0.264615	0.340944	0.405924	0.332349	0.385134	0.477293	0.445365	0.20245	0.346526	0.446594	0.648546	0.043504	0.0447747	0.115954	0.0697116	0.388272	0.290247	0.0659428	0.0241268	1.09954	0.0183331	0.153794	0.0122769	0.000128776	0.184767	0.325089	0.74628	0.0822702	0.00114183	1.09954
EHD4	0.231677	0.283367	0.744971	0.435062	0.74931	0.74419	1.24704	0.922785	1.06626	1.4079	0.740941	0.664143	2.16535	1.83472	1.42007	1.61427	0.656855	0.899742	0.429982	0.396806	0.298048	0.559486	0.326908	0.830712	0.562773	0.168971	0.255239	0.480438	0.651986	0.83161	0.406123	0.266164	0.306225	0.401781	0.254107	0.153052	0.119656	0.987741	0.44538	0.594235	0.0973372	0.265973	0.104333	0.23829	0.367188	2.16535
EHF	0.134661	0.181098	0.518114	0.901561	0.691787	0.703904	0.537527	0.369116	0.297182	1.02392	0.110514	0.294345	1.70089	0.799756	0.593361	0.737554	1.79342	0.198551	0.148298	0.145881	0.315245	0.177981	0.26074	0.0700429	0.252601	0.233664	0.106158	0.120623	0.626151	0.0700247	0.0695136	0.254217	0.509246	0.215977	0.180023	0.100541	0.169553	0.383712	0.506577	0.139675	0.378751	0.122582	0.147524	0.195669	0.338279	1.79342
EHHADH	0.352122	0.277349	0.247486	0.27252	0.30614	0.268239	0.490403	0.25406	0.20814	0.33271	0.551156	0.249873	0.403386	0.447539	0.483611	0.376562	0.805933	0.0949462	0.0950736	0.0936479	0.170259	0.103143	0.109317	0.0934115	0.0935966	0.124117	0.120727	0.102711	0.0964256	0.204138	0.0957985	0.102902	0.198514	0.154562	0.178034	0.0977273	0.407571	1.12462	0.838965	0.150494	0.0937516	0.113002	0.204357	0.943743	0.192204	1.12462
EHMT1	0.522922	0.5373	0.489802	0.502049	0.487949	0.505912	0.480911	0.520629	0.482339	0.550421	0.540973	0.483078	0.511946	0.510957	0.487924	0.52156	0.844865	0.673914	0.582817	0.646712	0.508513	0.814363	0.585739	1.13545	0.613974	0.72771	0.510815	0.51364	0.530148	0.93784	0.787642	0.652881	0.480039	0.497986	0.67321	0.701084	0.95701	0.490455	0.562921	0.528889	0.628962	0.830359	0.53703	0.480682	0.54779	1.13545
EHMT2	0.340668	0.340668	0.774836	0.6526	0.396255	0.816099	0.83148	1.31294	1.20056	0.914731	0.735174	1.07255	1.50075	1.58793	0.991005	0.98592	0.913157	0.49182	0.374606	0.601902	0.425687	0.352124	0.486585	0.373567	0.383336	0.534133	0.593009	1.24747	0.552025	0.354832	0.766431	0.965418	0.663446	0.860064	0.344647	0.342165	0.539881	0.42157	0.474049	0.683894	0.595226	0.49141	0.832957	0.900932	0.597959	1.58793
EI24	0.156595	0.133665	0.106228	0.177534	0.100999	0.101096	0.13243	0.371796	0.170554	0.100975	0.225137	0.137957	0.189431	0.229078	0.124634	0.12163	0.374627	0.231977	0.13088	0.528343	0.203752	0.108911	0.342598	0.11548	0.225723	0.117739	0.149829	0.254957	0.102277	0.204263	0.116579	0.229196	0.108175	0.325869	0.392063	0.483947	0.542301	0.116702	0.21593	0.173374	0.407914	0.289697	0.300323	0.164864	0.101381	0.542301
EID1	0.256036	0.288817	0.262344	0.198932	0.220703	0.268726	0.195951	0.388729	0.293796	0.195951	0.220814	0.31255	0.196797	0.240466	0.214706	0.369704	0.36505	0.483504	0.408684	0.383189	0.471675	0.465631	0.200501	0.403399	0.513877	0.41772	0.286554	0.198926	0.201375	0.230098	0.29561	0.257703	0.58854	0.231946	0.227501	0.410734	0.210866	0.52932	0.205285	0.324365	0.356693	0.21816	0.219983	0.631315	0.783903	0.783903
EID2	0.329745	0.401698	0.537955	0.328424	0.69526	0.584256	0.648708	0.376474	0.505929	0.443166	0.419535	0.349645	0.349067	0.332683	0.900338	0.427826	0.378143	0.498007	0.327575	0.430345	0.334282	0.382653	0.350315	0.537869	0.420895	0.339497	0.333833	0.401168	0.371408	0.862646	0.359137	0.421881	0.339503	0.84764	0.499446	0.700588	0.604343	1.48895	0.945662	1.30024	0.96394	0.452006	0.555506	0.369203	1.28716	1.48895
EID2B	0.288424	0.18963	0.0229652	0.0333502	0.0181083	0.0185623	0.00810036	0.0349305	0.070706	0.0125537	0.10026	0.00835866	0.0198911	0.00822057	0.0138874	0.0265581	0.882555	0.100382	0.307582	0.101965	0.119311	0.0944683	0.279387	0.0646569	0.0982291	0.307637	0.407046	0.138479	0.0507616	0.0109688	0.0731322	0.152681	0.313189	0.103736	0.0243762	0.0917611	0.0454757	0.0534292	0.288561	0.065791	0.0164867	0.47063	0.0497923	0.008482	0.367697	0.882555
EID3	0.472077	0.643592	0.496514	0.572897	0.622169	0.507209	0.429561	0.489137	0.524151	0.652516	0.450279	0.504425	0.571548	0.598096	0.441755	0.49083	0.558082	0.478056	0.441363	0.442229	0.430419	0.579833	0.446926	0.959441	0.440543	0.452088	0.430006	0.438413	0.511167	0.573399	0.437035	0.429631	0.442298	0.542611	0.453055	0.496488	0.440441	0.796301	0.598602	0.597677	0.453309	0.433397	0.693784	0.529264	0.53701	0.959441
EIF1	0.107626	0.168285	0.288052	0.450858	0.0865006	0.301825	0.131755	0.154601	0.508016	0.12954	0.22675	0.0713885	0.476239	0.298589	0.125767	0.317595	0.52721	0.0471891	0.0702564	0.0688718	0.0468949	0.0483079	0.164704	0.0691432	0.12582	0.241063	0.168681	0.0581158	0.0642737	0.0729866	0.0473349	0.0478618	0.191936	0.106487	0.0474043	0.0468947	0.158024	0.0587889	0.295944	0.090364	0.152034	0.126244	0.0862694	0.0564803	0.0558128	0.52721
EIF1AD	1.33162	1.59073	0.976662	1.56011	1.66022	0.891163	1.40325	0.874688	1.09596	1.65667	1.34983	1.09686	1.20224	1.13558	2.2846	0.900545	1.16641	0.508078	1.28772	0.577339	0.704781	0.524495	0.520819	1.6449	0.509826	0.492382	0.463202	0.604489	0.858786	0.834673	0.563409	0.591076	1.48838	1.70291	2.3855	1.31844	1.12316	0.502475	0.620258	0.974703	0.980333	0.952479	0.960811	1.14021	0.645641	2.3855
EIF1AX	0	0	0.751245	0.696627	0.562536	0.594354	0	0.448612	0.684496	0.18616	0.461072	0.28238	0.46878	0.376156	0.508711	0.467711	0.591318	0	0	0	0	0	0	0	0.102775	0.926345	0.102488	0.000192335	0.197666	0.453016	0.478206	0.421895	0.678437	0.324417	0.949019	0.035196	0.101306	0.922866	1.06754	0.0081292	0.827348	0.035196	0	0	0.102411	1.06754
EIF1B	0.107163	0.177636	0.037616	0.0814311	0.059171	0.0279329	0.0532831	0.0538556	0.0740975	0.116469	0.0176034	0.10331	0.0224919	0.0536665	0.0443441	0.0735043	0.0371215	0.0538618	0.0538618	0.228589	0.0538618	0.0538618	0.21114	0.0538618	0.248181	0.113073	0.138827	0.0623017	0.117275	0.30473	0.156766	0.159355	0.371374	0.0239698	0.250892	0.0538618	0.0895146	0.256867	0.169059	0.492574	0.0164149	0.0458174	0.378522	0.159941	0.207567	0.492574
EIF2A	0.0388571	0.0405533	0.0471605	0.0416806	0.0695252	0.0546618	0.108534	0.0844063	0.0749669	0.0784381	0.0410623	0.0655594	0.0611121	0.0643651	0.0772818	0.0666676	0.0390025	0.148729	0.180927	0.182896	0.0797089	0.176753	0.0962183	0.156963	0.200239	0.101332	0.113097	0.212156	0.099629	0.0550259	0.0388671	0.0376758	0.079581	0.0383861	0.0495946	0.126037	0.254879	0.626494	0.5551	0.0834796	0.595084	0.278693	0.0665741	0.791798	0.341457	0.791798
EIF2AK1	0.352282	0.256087	0.361906	0.685492	0.482683	0.374456	0.564467	0.759711	0.508019	0.26959	0.547073	0.402992	0.287822	0.43085	0.457248	0.323502	0.644748	0.26715	0.30237	0.261465	0.24108	0.445574	0.241307	0.548438	0.354684	0.243059	0.312659	0.27741	0.648248	0.546526	0.408695	0.278128	0.547304	0.269432	0.279133	0.31574	0.311579	0.427255	0.751239	0.558779	0.326536	0.244166	0.32277	0.63302	0.499739	0.759711
EIF2AK2	0.293927	0.0313629	0.185234	0.0353416	0.0126174	0.151018	0.0123273	0.318613	0.323967	0.0880501	0.0646028	0.0774775	0.101069	0.0923257	0.152502	0.0362627	0.0531904	0.0746934	0.18133	0.099877	0.0454677	0.0313107	0.0162474	0.150916	0.00751255	0.108572	0.030749	0.0615907	0.0334142	0.0458613	0.0418526	0.00674693	0.00780869	0.00756939	0.0507388	0.018075	0.0785842	0.31449	0.142737	0.0747191	0.14625	0.00727229	0.338604	0.00958523	0.073762	0.338604
EIF2AK3	0.244127	0.109405	0.139337	0.119523	0.167833	0.123351	0.115676	0.112712	0.273577	0.123294	0.131218	0.109321	0.220182	0.217928	0.138262	0.134626	0.109984	0.112037	0.118791	0.157243	0.11936	0.178355	0.109177	0.128609	0.1274	0.144958	0.111135	0.247935	0.111463	0.116432	0.112331	0.118584	0.109405	0.110105	0.17571	0.110644	0.141401	0.139022	0.144709	1.80694	0.308954	0.109888	0.133543	0.150326	0.188936	1.80694
EIF2B1	0.40388	0.233362	0.2858	0.130302	0.277203	0.204263	0.252832	0.12845	0.120736	0.136933	0.267045	0.220737	0.130907	0.145792	0.119603	0.121693	0.121076	0.117717	0.149008	0.186984	0.124877	0.226013	0.1929	0.163181	0.124048	0.425741	0.335874	0.123478	0.275715	0.185711	0.341942	0.172055	0.146116	0.146957	0.119448	0.142809	0.298034	0.207491	0.119532	0.260368	0.314666	0.173735	0.183532	0.346134	0.148864	0.425741
EIF2B2	0.135038	0.0907741	0.0854071	0.0905153	0.0877183	0.0854756	0.151618	0.10332	0.090181	0.174648	0.0929834	0.165083	0.156617	0.164489	0.092903	0.142441	0.140113	0.119474	0.0844916	0.0867286	0.0969266	0.235342	0.08595	0.182589	0.111166	0.105743	0.112104	0.487718	0.158961	0.0979287	0.165313	0.0941376	0.100156	0.109053	0.251461	0.103073	0.11296	0.0988704	0.16744	0.173708	0.119942	0.325214	0.0951781	0.415698	0.0969283	0.487718
EIF2B3	0.389933	0.290041	0.296855	0.316178	0.306313	0.298609	0.409108	0.302552	0.288784	0.316431	0.293186	0.288597	0.30917	0.314581	0.291971	0.29492	0.337195	0.341263	0.334925	0.300986	0.298151	0.291388	0.300413	0.296691	0.291286	0.290889	0.295689	0.420287	0.301596	0.317492	0.289159	0.291409	0.308451	0.288661	0.330366	0.302585	0.346489	0.759105	0.308576	0.687634	0.309717	0.427358	0.627512	0.55655	0.597133	0.759105
EIF2B4	0.449694	0.529227	0.780909	1.22242	0.993075	0.730412	1.01137	0.854275	0.753229	1.61908	0.939251	0.701763	1.31373	1.51713	1.29907	0.973474	0.595279	1.08796	1.03489	0.562505	0.590137	0.62759	0.862967	0.4976	0.799732	0.547216	0.60314	1.29578	0.647542	0.525553	0.479656	0.532486	1.20464	1.14104	1.33615	0.743035	0.420098	0.563306	0.54709	0.504476	0.418687	0.738226	0.548229	0.525322	0.508684	1.61908
EIF2B5	0.996699	1.08233	1.07953	0.997643	0.996615	1.05055	1.05888	1.0652	0.998099	1.02552	1.00244	1.14191	1.0099	1.01776	1.03605	1.01938	0.995827	0.996607	1.05157	1.00078	1.0329	0.999574	1.02569	1.03107	1.01574	1.4082	1.16307	1.03048	1.20176	1.26201	1.17366	1.24527	1.2713	1.0195	1.02985	1.01194	1.02461	1.16552	1.77459	1.00754	1.0155	1.00074	1.03184	1.00641	1.31977	1.77459
EIF2D	1.18792	1.1094	0.11785	0.49703	0.188322	0.171944	0.587091	0.706099	0.33857	0.129163	0.657851	0.534694	0.28615	0.308397	0.25041	0.499238	0.20727	0.00689027	0.137028	0.00329652	0.0033187	0.611507	0.288005	0.0564262	0.00324846	1.31781	1.29289	0.277284	0.179215	0.662482	0.207091	0.0728554	0.202838	0.329086	0.10341	0.0714308	0.0713363	0.311216	0.0206302	0.725949	0.00323609	0.240011	0.0200524	0.311027	1.07635	1.31781
EIF2S1	0.786142	0.591793	0.0567796	0.0701915	0.0917828	0.0993704	0.36415	0.175133	0.160711	0.187602	0.0965445	0.185854	0.186271	0.247144	0.132119	0.224784	0.950771	0.0434028	0.0182982	0.00222509	0.0351385	0.0600247	0.0385069	0.000696954	0.029661	0.000310192	0.017459	0.120945	0.501733	0.0348067	0.00112234	0.000804295	0.0542253	0.0686165	0.166774	0.00736	0.118621	0.289526	0.117616	0.91569	0.0277688	0.900692	0.000411727	1.10055	0.206192	1.10055
EIF2S2	0.0830984	0.104784	0.0525782	0.211037	0.176264	0.0665483	0.334958	0.0878792	0.148736	0.531611	0.0842506	0.0402612	0.117824	0.0388292	0.0384644	0.228384	0.0390271	0.0479897	0.2872	0.218311	0.270407	0.0607231	0.046006	0.0389686	0.40199	0.0462332	0.0691461	0.110255	0.151759	0.0600057	0.0445593	0.0505013	0.190504	0.449058	0.121268	0.574094	0.143825	0.0654605	0.52673	0.231768	0.0530762	0.352129	0.298355	0.110062	0.0881748	0.574094
EIF2S3	0	0	0.255131	0.00906184	0.00655243	0.168799	0.000532099	0.0384511	0	0.00877162	0.0159173	0.00218581	0.000798529	0.000186154	0.00829063	0.00800646	0.0469022	0.153998	0.153998	0.0734109	0.154005	0.190113	0.0250113	0.190144	0.118983	0.267901	0.00595284	0.145137	0.216248	0.0834176	0.171864	0.0441782	0.00741944	0.000839179	0.0314474	0.402466	0.00590713	0.0699031	0.0645898	0.0438203	0.0501908	0.370563	0.154016	0.153955	0.323857	0.402466
EIF3A	0.27943	0.347709	0.167072	0.174778	0.231132	0.166581	0.179471	0.170287	0.208285	0.244121	0.235247	0.199198	0.725593	0.243462	0.217744	0.153973	0.371353	0.24663	0.200246	0.323768	0.245211	0.35432	0.297103	0.350017	0.253058	0.335552	0.438806	0.167194	0.154947	0.382737	0.348691	0.385549	0.157986	0.215487	0.185293	0.169019	0.261867	0.40177	0.157865	0.193058	0.178375	0.177169	0.240284	0.627643	0.489399	0.725593
EIF3B	0.119307	0.0939883	0.0594229	0.126375	0.0563854	0.0480219	0.0513286	0.0421022	0.0445573	0.0702911	0.0520612	0.0406002	0.0755541	0.0607621	0.0744243	0.0375467	0.0489515	0.126269	0.0848846	0.136499	0.0668852	0.136631	0.0781294	0.258879	0.0636555	0.0644834	0.0539691	0.0373702	0.0536041	0.056111	0.0535314	0.0467835	0.092803	0.119784	0.0365902	0.0376814	0.47785	0.0431816	0.153816	0.0641212	0.228304	0.0923502	0.0375751	0.0814645	0.0709487	0.47785
EIF3C	0.298836	0.841978	1.00404	0.812038	0.625106	0.997614	0.363327	0.743871	0.469729	0.0673913	0.606545	0.431025	0.889204	0.740977	0.605946	0.454847	0.088312	1.41626	1.37736	1.29982	1.38884	0.111237	0.791031	1.6664	1.4022	0.369325	0.154225	0.147239	0.0733354	0.552425	0.106069	1.70189	0.593028	0.465974	1.46469	1.64423	0.708846	0.292775	0.0748367	1.3195	0.349802	3.24015	0.368314	1.73854	0.0756422	3.24015
EIF3CL	0.0857185	0.0848088	0.0816254	0.0821363	0.0872595	0.0775501	0.0636328	0.0724592	0.0759159	0.0634684	0.0749064	0.0645853	0.064002	0.0638535	0.0662324	0.0667672	0.0872956	0.0666883	0.0634684	0.063472	0.0649913	0.0638222	0.0642808	0.0675269	0.0655166	0.118218	0.506047	0.48932	0.127752	0.177386	0.14169	0.250113	0.369074	0.0643382	0.195136	0.0636367	1.06096	0.0734745	0.72994	0.0643468	0.0637872	0.0811932	0.0707098	0.0898893	0.0697806	1.06096
EIF3D	0.72467	0.754016	0.841851	0.728704	0.746827	0.83413	0.646151	0.653851	0.949783	0.582086	0.712646	0.643117	0.802301	0.754715	0.841879	0.722938	0.707013	0.582369	0.585772	0.586749	0.583943	0.582318	0.582573	0.584688	0.584494	0.618346	1.01869	0.912866	0.599015	0.608619	0.978907	0.76792	0.582931	0.766713	0.873625	0.789334	0.654448	1.25409	0.611432	0.622755	0.647524	0.970603	0.730765	0.998265	1.12377	1.25409
EIF3E	0.769961	0.828931	1.27501	0.809367	1.10747	1.36759	0.966148	0.889954	1.20693	1.03718	1.03766	0.928017	0.917247	1.0316	0.838991	0.993	0.921432	1.13952	1.12402	1.07747	1.12648	1.2727	1.36676	0.829067	1.16712	0.886506	0.864854	0.90634	0.882939	0.900022	0.65352	0.628714	0.789933	0.995466	1.52226	1.61036	0.675007	0.627779	0.884289	1.69785	0.798912	1.84454	0.956597	0.851684	0.638877	1.84454
EIF3F	0.564526	0.572007	0.507465	0.406031	0.515621	0.488629	0.530067	0.470944	0.569641	0.53529	0.59377	0.531546	0.566714	0.509489	0.452252	0.548527	0.409216	0.606924	0.579095	0.586329	0.583845	0.524212	0.607751	0.601668	1.08103	0.439641	1.0548	0.437646	0.815176	0.418872	0.49531	0.553642	0.432405	0.498889	0.689278	0.726899	1.21995	0.406008	1.15865	0.785251	0.430226	0.821195	0.447751	0.465697	0.636906	1.21995
EIF3G	0.0337766	0.054655	0.0357099	0.0849478	0.0653959	0.0327724	0.0416026	0.0814132	0.177629	0.0902116	0.089063	0.033049	0.0356825	0.137359	0.0841603	0.0473538	0.151733	0.0441745	0.0680383	0.247615	0.216885	0.0472115	0.10656	0.299563	0.0661392	0.0400066	0.0554784	0.0328368	0.0460619	0.0342399	0.0387102	0.0949605	0.0445375	0.0380009	0.165188	0.0410102	0.046102	0.0964833	0.519489	0.0379339	0.144102	0.224497	0.464841	0.479181	0.139484	0.519489
EIF3H	0.0980719	0.0855119	0.202168	0.128427	0.221329	0.149997	0.0352629	0.0643738	0.432588	0.0806917	0.413319	0.104145	0.283234	0.159525	0.0765198	0.11764	0.237546	0.029738	0.00620274	0.0608048	0.15294	0.00946903	0.0795764	0.00699519	0.0586789	0.390796	0.695289	0.0416957	0.130469	0.0567364	0.00897899	0.0778823	0.0831128	0.0247496	0.00662282	0.097844	0.129442	0.00693002	0.225671	0.16835	0.0489161	0.14711	0.257876	0.944567	0.748164	0.944567
EIF3I	0.0464285	0.0215355	0.0664061	0.0327929	0.070934	0.0675798	0.0574106	0.0219066	0.0924929	0.0456265	0.0214554	0.132649	0.163742	0.135267	0.0420237	0.0142618	0.0201307	0.0164894	0.0304498	0.233068	0.0250958	0.0293829	0.122233	0.012297	0.0464521	0.143286	0.0823024	0.228056	0.0160305	0.0496838	0.0169108	0.0533966	0.346959	0.486496	0.030151	0.0933837	0.118865	0.108566	0.0565512	0.0569488	0.10251	0.0122934	0.0201105	0.546849	0.215187	0.546849
EIF3J	0.783743	1.11369	0.800798	0.600829	0.706069	0.687952	0.984499	0.920535	0.55463	0.718536	0.839413	0.994111	0.641649	0.803492	0.432514	0.885237	0.363855	0.542506	0.715674	0.655806	0.786082	0.491139	0.713328	0.673173	0.706544	0.675921	0.593934	0.833585	0.915799	0.398556	0.588544	0.489833	0.482147	0.429918	0.358857	0.340344	0.580467	0.448432	0.188301	0.185912	0.807402	0.384588	0.999203	0.563444	0.625203	1.11369
EIF3K	0.791974	0.86509	0.875549	1.09842	0.965225	0.733619	0.901545	0.918087	1.15469	0.596822	1.04923	0.963757	1.08026	1.16861	1.37205	0.818598	1.52962	0.717225	0.583011	0.575759	0.594093	0.573468	0.594879	0.572245	0.78509	0.570976	0.581521	1.2279	0.781318	0.646573	0.716075	0.77054	0.672647	0.635946	0.588705	0.568261	1.01652	0.772259	0.574554	0.884067	0.73392	0.82211	0.709742	1.09894	0.817335	1.52962
EIF3L	0.313755	0.297265	0.318623	0.301757	0.308292	0.308223	0.29851	0.29978	0.297341	0.301441	0.401053	0.30599	0.356561	0.301657	0.308105	0.2988	0.306534	0.408994	0.33751	0.318335	0.323159	0.45164	0.429596	0.332956	0.430062	0.412142	0.364247	0.358812	0.301486	0.444537	0.329993	0.325252	0.301537	0.297263	0.339563	0.366159	0.700175	0.427441	0.304525	0.35114	0.334107	0.347044	0.439729	0.302774	0.37785	0.700175
EIF3M	1.24969	0.992915	0.876366	1.11052	1.2555	0.888809	1.06646	0.99949	1.30528	0.881096	1.29761	0.863759	0.731748	0.928499	1.01976	0.848039	0.600226	0.505956	0.708658	0.728013	1.03259	0.437053	0.576807	0.578619	0.765358	0.71331	0.497957	0.838936	0.976116	1.02215	0.78806	0.729612	0.645704	1.04745	0.892694	0.904268	0.433407	0.60013	0.619159	1.0532	0.972442	0.894708	0.443034	0.477486	0.531408	1.30528
EIF4A1	0.462099	0.413297	0.447235	0.343542	0.192331	0.233146	0.102788	0.124546	0.535332	0.103081	0.220313	0.176818	0.176644	0.382189	0.265826	0.256563	0.104314	0.119675	0.29744	0.12566	0.145478	0.387438	0.104015	0.431868	0.103197	0.103047	0.260835	0.189951	0.176919	0.102496	0.103457	0.272753	0.136084	0.10439	0.151215	0.208275	0.739214	0.160447	0.968063	0.21931	0.502758	0.366359	0.166351	0.672586	0.10928	0.968063
EIF4A2	0.0965999	0.130694	0.217298	0.277273	0.180173	0.270459	0.0570587	0.0664721	0.404313	0.109853	0.160728	0.109888	0.048189	0.192568	0.0596582	0.0561714	0.0951696	0.217851	0.217875	0.432515	0.217859	0.0670815	0.0490327	0.365501	0.0495596	0.0666327	0.176936	0.0478246	0.490898	0.0530892	0.0724153	0.111726	0.100906	0.108087	0.054	0.157009	0.183835	0.0472511	0.0462696	0.0643454	0.133131	0.129411	0.170809	0.0763595	0.0572626	0.490898
EIF4A3	0.0485242	0.0795878	0.0416495	0.066249	0.260396	0.0135741	0.392935	0.445371	0.228046	0.295286	0.0608051	0.158255	0.390632	0.391347	0.387917	0.445754	0.00146818	0.387063	0.522222	0.532777	0.519326	0.0048284	0.428422	0.0614694	0.635257	0.441386	0.638451	0.638357	0.130409	0.356539	0.14878	0.485239	0.499201	0.153267	0.148903	0.30248	0.718657	0.0680415	0.0231024	0.0774349	0.394177	0.658616	0.101219	0.652186	0.214153	0.718657
EIF4B	0.233375	0.249814	0.495452	0.422179	0.364599	0.436547	0.285065	0.278175	0.30378	0.288725	0.391239	0.486622	0.292194	0.298194	0.351431	0.308231	0.579259	0.198776	0.301084	0.227105	0.212274	0.25182	0.200169	0.725222	0.282003	0.24254	0.265341	0.228219	0.291527	0.20297	0.197639	0.242616	0.33097	0.501417	0.325093	0.235228	0.299601	0.219449	0.225554	0.825122	0.252646	0.321457	0.225154	0.200323	0.197731	0.825122
EIF4E	0.290421	0.238738	0.196954	0.218754	0.15268	0.231537	0.815956	0.181599	0.456473	0.136861	0.412515	0.193206	0.238743	0.265475	0.0287245	0.403769	0.108636	0.034547	0.108626	0.110999	0.0939666	0.00390191	0.00173966	0.00121858	0.000387575	0.189139	1.10682	0.271516	0.0626193	0.0119358	0.0140419	0.0077842	0.00150556	0.0449499	0.055611	0.251203	0.0892913	0.00658467	0.00751953	0.148214	0.186142	1.07207	1.34247	0.693693	0.0174992	1.34247
EIF4E1B	0.476063	0.532584	0.330866	0.321841	0.237468	0.330997	0.379452	0.358647	0.361543	0.39518	0.391016	0.386929	0.41625	0.432648	0.324959	0.400216	0.272843	0.36406	0.284781	0.564044	0.280655	0.394929	0.264963	0.629701	0.356561	0.289938	0.140166	0.134212	0.476814	0.384043	0.301696	0.0572233	0.0560517	0.0785594	0.0954063	0.0923366	0.115416	0.0637148	0.10853	0.055289	0.0786117	0.105032	0.129498	0.104804	0.123027	0.629701
EIF4E2	0.222465	0.205609	0.181076	0.238083	0.193603	0.190442	0.216238	0.19635	0.195474	0.21305	0.281082	0.333557	0.301392	0.251054	0.549672	0.225337	0.246959	0.200129	0.299284	0.193258	0.18323	0.234488	0.239473	0.210491	0.205196	0.284697	0.296099	0.243567	0.307446	0.210898	0.200907	0.188215	0.319975	0.215	0.259492	0.20514	0.182236	0.198985	0.200715	0.541048	0.222042	0.189017	0.259974	0.617374	0.639162	0.639162
EIF4E3	0.363067	0.282603	0.330688	0.27993	0.373248	0.282469	0.289306	0.377834	0.297401	0.320002	0.329996	0.278697	0.281136	0.316266	0.35011	0.28007	0.282483	0.344706	0.405655	0.281348	0.286472	0.345727	0.369774	0.376986	0.288706	0.325293	0.581884	0.287007	0.327607	1.09092	0.364566	0.335287	0.309188	0.397726	0.292399	0.278045	0.287223	0.474461	1.04177	0.440845	0.285163	0.295389	0.394376	0.367895	0.389956	1.09092
EIF4EBP1	0.0891864	0.128969	0.280022	0.148563	0.112402	0.297285	0.300109	0.238073	0.212468	0.0662791	0.238635	0.488902	0.188856	0.186651	0.168014	0.257403	0.0664309	0.197205	0.262402	0.177051	0.25532	0.270581	0.264978	0.360719	0.184197	0.206727	0.175134	0.397152	0.219989	0.143236	0.307862	0.725652	0.191576	0.379137	0.180679	0.240501	0.135044	0.224053	0.148358	0.315555	0.0741296	0.260755	0.0851176	0.125951	0.0832031	0.725652
EIF4EBP2	0.926567	0.457231	0.374903	0.284696	0.667138	0.464803	0.387146	0.131913	0.319025	0.123542	0.185464	0.175238	0.152508	0.15785	0.125509	0.324242	0.553523	0.200022	0.214001	0.281141	0.260938	0.219568	0.148508	0.208823	0.124379	0.144936	0.124711	0.258559	0.176391	0.149133	0.123911	0.125323	0.188921	0.14992	0.158805	0.178722	0.615115	0.190407	0.124763	0.154184	0.15272	0.136267	0.130943	0.457474	0.196785	0.926567
EIF4EBP3	0.339455	0.294797	0.245862	0.177255	0.387707	0.180669	0.26821	0.387276	0.292599	0.105836	0.32047	0.245234	0.209262	0.201459	0.352187	0.236303	0.159076	0.114005	0.0797917	0.186973	0.326497	0.329847	0.288532	0.138255	0.315029	0.417616	0.373666	0.167769	0.322935	0.155993	0.23688	0.105953	0.207095	0.0650077	0.068727	0.138084	0.0923433	0.213941	0.0973679	0.690761	0.36099	0.169018	0.131266	0.066755	0.540415	0.690761
EIF4ENIF1	0.335261	0.420229	0.247945	0.38697	0.349739	0.202321	0.407446	0.428082	0.466811	0.051925	0.224601	0.335619	0.426269	0.339923	0.187955	0.240763	0.824529	0.0615311	0.0548776	0.0550681	0.0616803	0.103884	0.060164	0.257329	0.195232	0.0546847	0.405455	0.550151	0.287724	0.125188	0.119562	0.190758	0.173037	0.294739	0.109363	0.11227	0.221324	0.202193	0.361885	0.080477	0.158933	0.12302	0.539515	0.552446	0.185251	0.824529
EIF4G1	0.0351969	0.029984	0.0404553	0.0807089	0.235056	0.0585001	0.302912	0.364537	0.121975	0.306528	0.0894431	0.158319	0.0786165	0.0913166	0.299084	0.105066	0.0774304	0.596409	0.552782	0.706533	0.228167	0.292507	0.710769	0.0367254	0.527406	0.123408	0.227057	0.606645	0.526034	0.35107	0.0432042	0.141867	1.25349	0.551382	0.414046	0.449556	1.12712	0.0913827	0.641224	0.261179	0.136788	0.729114	0.319591	0.875282	0.344341	1.25349
EIF4G2	0.225095	0.231384	0.228387	0.222779	0.228904	0.233226	0.223605	0.222533	0.376429	0.516306	0.389608	0.222533	0.447104	0.420057	0.222533	0.332919	0.263	0.282237	0.222533	0.369513	0.477481	0.256168	0.290958	0.244041	0.378369	0.248464	0.233932	0.287868	0.222537	0.231908	0.236097	0.222586	0.487522	0.429091	0.517552	0.342326	0.94407	0.574776	0.386305	0.575438	0.224768	0.661108	0.235253	0.515922	0.450532	0.94407
EIF4G3	0.240827	0.267432	0.782945	0.411601	0.303491	0.776467	0.288129	0.0824387	0.372945	0.0824424	0.256636	0.393357	0.445664	0.290948	0.375681	0.547765	0.226782	0.082999	0.130519	0.0827736	0.126296	0.0886242	0.0830881	0.114969	0.0805743	0.0783704	0.0781739	0.099276	0.0828909	0.0792136	0.210255	0.177189	0.486751	0.0907619	0.166667	0.159032	0.417249	0.272916	0.835799	0.158809	0.0778777	0.0999878	0.0949179	0.107924	0.193567	0.835799
EIF4H	1.14002	0.940173	0.940074	0.945227	0.936722	0.918985	0.967168	0.928332	0.927862	0.982114	1.0462	0.928343	1.17175	1.07983	0.916261	0.93492	0.973289	0.936911	0.951173	0.921862	0.916193	0.974499	0.962082	0.930707	0.916554	0.918899	0.930826	1.32043	0.91669	0.947639	0.948223	0.987423	0.97539	0.918987	0.937655	0.97103	1.14047	0.957419	0.989238	1.2337	0.998919	0.97995	0.942972	0.924246	0.935677	1.32043
EIF5	0.448158	0.668446	0.446732	0.814783	1.12719	0.435651	1.08066	0.744452	0.677367	0.965149	0.746148	0.814859	0.801913	0.868429	0.783221	0.872738	1.32203	0.419789	0.418136	0.435441	0.490408	0.420607	0.423877	0.448933	0.449469	0.418263	0.49379	0.999541	0.463541	0.461312	0.454118	0.425612	0.619413	0.530615	1.23007	0.519079	0.791406	0.859784	0.449947	1.11951	0.547189	1.27791	0.426178	0.426574	1.08117	1.32203
EIF5A	0.748254	0.739504	0.581926	0.66879	0.518644	0.55673	0.602744	0.516406	0.767982	0.515581	0.594325	0.552716	0.674066	0.578385	0.560323	0.724363	0.603712	0.515912	0.609237	0.625377	0.667092	0.625774	0.601862	0.583513	0.584037	0.541737	0.517184	0.598781	0.601018	0.557618	0.653015	0.5534	0.584779	0.516438	0.545698	0.628688	0.552302	0.556168	0.530388	0.546466	0.516909	0.574039	0.51617	0.548335	0.591885	0.767982
EIF5A2	1.96081	1.53393	1.078	0.359329	0.370034	1.32473	1.19709	0.0263079	1.49616	0.543451	1.47855	0.0512353	0.731417	0.722368	1.04698	1.26604	0.504972	0.309147	0.739347	1.28558	0.769669	0.543149	0.252791	0.463446	1.14514	0.0798488	0.0833501	1.00102	0.301226	1.41011	0.27655	0.26565	1.1286	0.0609333	0.0287596	0.0604271	0.0443091	0.673228	0.611801	0.423873	0.193081	0.16316	0.18008	0.413012	0.268019	1.96081
EIF5AL1	0.11596	0.155652	0.322031	0.451825	0.532747	0.298339	0.00326528	0.482078	0.510054	0.531759	0.655518	0.333692	0.476593	0.441841	0.685199	0.435949	0.133999	0.515214	0.00326528	0.299388	0.370466	0.465682	0.258878	0.585729	0.347587	0.513585	0.282287	0.399261	0.175414	0.664531	0.645209	0.0415923	0.0252179	0.11953	0.427718	0.39407	0.178136	0.423238	0.289894	1.13729	0.79307	0.339772	0.614254	0.214977	0.698521	1.13729
EIF5B	0.00228365	0.0228397	0.0210777	0.0306739	0.158416	0.0206285	0.00209327	0.00415531	0.072496	0.0642761	0.0942622	0.0493288	0.00682862	0.0127414	0.0735949	0.0241055	0.0684795	0.0163147	0.0172507	0.0110305	0.116575	0.0906779	0.0499513	0.00434597	0.0389782	0.0849469	0.143527	0.0926768	0.0930312	0.084675	0.111313	0.211013	0.00546713	0.112572	0.0627723	0.0832116	0.10328	0.08912	0.186482	0.0119047	0.0999523	0.003957	0.11566	0.114404	0.00970099	0.211013
EIF6	0.767188	0.803974	1.01917	1.06154	0.931653	0.935277	0.812726	0.849049	0.807051	0.753427	0.871231	0.861291	0.925466	0.866181	1.01281	0.905656	1.06594	0.767324	0.75378	0.828082	0.758954	0.770551	0.771352	0.758847	0.753627	0.775765	0.75535	0.757849	0.835012	0.982974	0.871083	0.956698	0.970042	0.793567	0.769568	0.912178	0.880614	0.908637	0.946675	1.37517	0.811735	0.989653	0.76762	0.896397	0.881195	1.37517
EIPR1	0.549358	0.476723	0.139976	0.0872135	0.267121	0.174145	0.0336111	0.0754824	0.032861	0.0432357	0.254899	0.0442164	0.0386611	0.033747	0.0328922	0.0527421	0.294862	0.227955	0.268127	0.676845	0.213142	0.901987	0.538483	0.167578	0.199189	0.571095	0.517192	0.23456	0.0372103	0.130779	0.0908487	0.0719359	0.0329493	0.0696481	0.0794142	0.263838	0.0407537	0.652825	0.200701	0.114059	0.301804	0.0505851	0.103535	0.131339	0.328855	0.901987
ELAC1	1.38205	1.23414	0.95054	1.13806	1.4454	0.997741	0.71262	0.33361	0.787261	0.299691	1.03157	0.774108	0.901571	0.631239	0.973671	0.758099	0.364844	0.452008	0.44805	0.659398	0.526446	0.528297	0.73423	0.491566	0.678654	0.486909	0.518391	0.570278	0.399774	0.617017	0.416965	0.363081	0.262943	0.366112	0.400649	0.243725	0.54011	0.352223	0.539614	0.262236	0.21778	0.406217	0.563645	0.317633	0.454309	1.4454
ELAC2	0.0463925	0.143977	0.303076	0.0798856	0.145611	0.329496	0.323486	0.15716	0.28951	0.11646	0.0879105	0.100185	0.2607	0.173569	0.0464234	0.143766	0.0549067	0.0980037	0.208198	0.0545017	0.202112	0.0558272	0.0854814	0.0900393	0.220048	0.0654895	0.0764045	0.190295	0.2096	0.051917	0.120696	0.063778	0.0480408	0.0607494	0.0489716	0.266824	0.139451	1.51701	0.32221	0.0500873	0.177394	0.532025	0.127671	0.339368	1.1846	1.51701
ELANE	0.188026	0.0435087	0.116607	0.173821	0.0769491	0.228865	0.336259	0.23361	0.284666	0.138786	0.265256	0.349117	0.0651623	0.0937797	0.0585098	0.0676985	0.164408	0.136474	0.190054	0.0346643	0.186978	0.0358452	0.106839	0.111334	0.0406525	0.142999	0.846466	0.110654	0.192937	0.0446887	0.198519	0.181873	0.0394765	0.060816	0.0892276	0.0373626	0.0860702	0.0486138	0.0397625	0.131561	0.0444929	0.0610043	0.417351	0.0346743	0.0840318	0.846466
ELAVL1	0.0732396	0.0678683	0.136465	0.144554	0.413651	0.0913144	0.154037	0.115374	0.184527	0.0721364	0.0720603	0.102489	0.105281	0.126027	0.0640029	0.0634221	0.13025	0.0881185	0.0634468	0.0697663	0.0633043	0.101271	0.111083	0.0664936	0.106569	0.103862	0.125065	0.0712741	0.0881813	0.110034	0.0637495	0.143153	0.183292	0.23906	0.181333	0.0741273	0.10814	0.591031	0.06614	0.10208	0.0632424	0.0691031	0.0835928	0.15295	0.198724	0.591031
ELAVL2	0.210935	0.215452	0.113062	0.114523	0.114397	0.106013	0.113458	0.101462	0.111446	0.159792	0.101495	0.11133	0.202321	0.209852	0.176703	0.106051	0.107988	0.128713	0.101965	0.103169	0.125719	0.169347	0.110756	0.101233	0.108124	0.144875	0.101688	0.170987	0.22998	0.121928	0.102294	0.105202	0.107859	0.13477	0.215152	0.266379	0.21391	0.388489	0.115061	0.74238	0.104719	0.115862	0.132736	0.104236	0.322316	0.74238
ELAVL3	0.518011	0.497293	0.319929	0.347152	0.32265	0.324071	0.371629	0.329046	0.321098	0.322245	0.325439	0.359224	0.319324	0.464133	0.323849	0.333063	0.399117	0.387836	0.389568	0.38846	0.379166	0.358848	0.318874	0.326785	0.362729	0.359615	0.434917	0.659349	0.324285	0.319379	0.346913	0.409648	0.504943	0.475382	0.362054	0.33941	1.10678	0.336339	0.378149	0.892242	0.319463	0.339563	0.616476	0.667595	0.318894	1.10678
ELAVL4	0.165857	0.165857	0.166278	0.179981	0.16984	0.169126	0.169425	0.169021	0.352971	0.354103	0.209193	0.167268	0.204686	0.169971	0.175957	0.166072	0.240796	0.339563	0.193067	0.291828	0.210732	0.332086	0.432927	0.205338	0.318453	0.302135	0.187694	0.169237	0.19217	0.18528	0.176249	0.230484	0.168288	0.207144	0.185273	0.338811	0.169506	0.330282	0.534047	0.225884	0.184547	0.263868	0.177519	0.187783	0.203566	0.534047
ELF1	0.079783	0.0789103	0.15667	0.251823	0.272783	0.143189	0.372383	0.38102	0.554505	0.575558	0.360344	0.152761	0.136889	0.292032	0.13864	0.116368	0.235184	0.27377	0.0524159	0.123032	0.155911	0.0878556	0.175784	0.149239	0.278051	0.108861	0.104552	0.471395	0.281375	0.214804	0.160752	0.246246	0.104752	0.271644	0.759017	0.661249	0.27531	0.0828439	0.531256	0.31378	0.251236	0.388402	0.0722193	0.0829998	0.0525662	0.759017
ELF2	0.267974	0.239539	0.14721	0.0359978	0.198787	0.162603	0.152312	0.196117	0.314131	0.0612228	0.15658	0.0598876	0.00896067	0.0469593	0.0690445	0.100365	0.158896	0.055065	0.00790911	0.0194168	0.0307811	0.20437	0.0378719	0.0117289	0.0280745	0.105267	0.10425	0.0266025	0.025225	0.0553872	0.0665384	0.0866567	0.128668	0.097192	0.00811694	0.0969037	0.477268	0.129004	0.0181604	0.714035	0.234055	0.0496878	0.318844	0.591741	0.211306	0.714035
ELF3	0.540772	0.571338	0.438638	0.491033	0.33198	0.451687	0.482114	0.580919	0.515819	0.319721	0.533718	0.32168	0.216934	0.375244	0.399669	0.505088	0.278389	0.704282	0.658296	0.833896	0.755866	0.437373	0.52597	0.638115	0.807261	0.898285	0.437446	0.350396	0.248831	0.938245	0.533908	0.610895	0.482433	0.208022	1.10735	0.421757	0.776396	0.232205	0.342796	0.277233	0.907322	1.29661	0.281607	0.550329	0.228856	1.29661
ELF4	0.217312	0.217312	0.217318	0.224343	0.309444	0.227694	0.219225	0.515985	0.259694	0.379409	0.393909	0.227906	0.450324	0.294914	0.264546	0.224639	0.464458	0.906795	0.431686	0.548609	0.577149	0.457341	0.622818	0.3922	0.397792	0.560297	0.294024	0.445998	0.48604	0.249753	0.97724	0.237713	0.223864	1.36921	0.219781	0.244674	1.53761	0.897963	0.360753	0.228556	2.01623	0.580844	0.700335	0.603029	0.21739	2.01623
ELF5	0.115318	0.122449	0.103892	0.137595	0.103273	0.10813	0.11062	0.109677	0.104151	0.112698	0.107289	0.105273	0.103279	0.110847	0.103396	0.103498	0.384126	0.391416	0.493489	0.271894	0.41947	0.264649	0.293109	0.342677	0.253662	0.320185	0.166609	0.13988	0.110698	0.202398	0.289106	0.317111	0.355578	0.110699	0.103461	0.234651	0.193468	0.189374	0.107105	0.243492	0.105609	0.145517	0.132799	0.462349	0.108551	0.493489
ELFN1	0.0426442	0.00471153	0.0791639	0.126483	0.118337	0.0580983	7.61339e-05	0.0129249	0.0575262	0.00918964	0.085314	0.165079	7.61339e-05	7.61339e-05	0.000373028	7.61339e-05	7.61339e-05	0.0165708	0.0120294	0.000250873	0.199367	0.0608746	0.0941436	7.61339e-05	0.116435	0.0171009	0.0348179	0.0377438	0.0320866	0.0244481	7.61339e-05	7.61339e-05	0.0547291	0.00497543	0.000706213	0.0186528	0.012187	0.0952297	0.0225362	0.00811644	0.0392991	0.0016161	0.0218006	0.047264	0.10969	0.199367
ELFN2	0.147608	0.198648	0.2553	0.393304	0.39091	0.26526	0.438656	0.267714	0.287441	0.359874	0.297762	0.319602	0.44634	0.430197	0.355477	0.486684	0.140675	0.279454	0.439482	0.475292	0.463873	0.40967	0.328042	0.811546	0.468292	0.327771	0.282352	0.311421	0.335698	0.484474	0.500081	0.400505	0.241174	0.384884	0.428588	0.550275	0.141165	0.140756	0.14357	0.16151	0.382246	0.303015	0.18383	0.152772	0.204031	0.811546
ELK1	0.0344343	0.0344343	0.351713	0.0926081	0.100898	0.471721	0.0639737	0.10858	0.12297	0.0344352	0.170159	0.144476	0.200162	0.110773	0.106812	0.0400902	0.0558519	0.0400279	0.0581101	0.189884	0.0543661	0.393717	0.169941	0.0344411	0.0351935	0.0660061	0.168652	0.0846649	0.072858	0.176637	0.15952	0.370776	0.0636167	0.0365256	0.751249	2.56437	0.081422	1.04504	0.103822	3.14639	0.184284	0.066458	0.0960576	0.0797913	0.0405949	3.14639
ELK3	1.51806	1.71441	0.787912	0.939253	1.08899	0.964309	0.876709	1.10601	0.629729	1.19883	1.1949	1.01494	0.625026	1.01649	1.13218	0.892532	0.343655	1.71723	1.27225	1.58505	1.71833	0.657211	1.23387	0.963749	1.22166	1.29269	1.50046	0.511701	1.0779	1.3264	1.4196	1.56085	1.26866	2.01373	1.32263	2.24231	1.75005	0.671066	0.380931	1.80503	0.409124	0.862957	0.595643	0.562363	0.376497	2.24231
ELK4	1.24091	1.09599	0.850865	0.980478	1.29755	0.891029	0.991274	1.3453	0.834569	1.10849	1.35933	1.19081	1.10689	0.952863	1.20327	1.39187	0.931139	0.586825	0.586366	0.626448	0.590357	0.722283	0.717994	0.579313	0.599356	0.656501	0.655822	0.596083	0.579257	1.09659	0.599934	1.0507	0.875817	0.798631	0.957126	1.04744	0.602809	0.600546	0.690354	0.968175	0.92775	0.761123	1.38403	0.592845	0.735579	1.39187
ELL	0.22172	0.170902	0.236228	0.232647	0.163767	0.254986	0.413781	0.223129	0.204654	0.319122	0.176671	0.262845	0.355278	0.23035	0.163934	0.207704	0.247453	0.315107	0.164887	0.173174	0.235364	0.169691	0.250578	0.167512	0.309745	0.187844	0.17484	0.167467	0.445579	0.194017	0.191788	0.16829	0.239901	0.665174	0.693406	0.537695	0.519182	0.173112	0.763275	0.23171	0.392339	0.185497	0.168574	0.167284	0.188925	0.763275
ELL2	0.638123	0.546825	0.431674	0.237913	0.232386	0.452486	0.508003	0.246354	0.260543	0.274716	0.232562	0.300255	0.38686	0.303429	0.405134	0.361759	0.93663	0.351695	0.363065	0.257709	0.313713	0.232671	0.233246	0.321068	0.235806	0.253961	0.232515	0.368694	0.663756	0.233638	0.264843	0.239115	0.376634	0.232709	0.248217	0.312177	0.245274	0.23657	0.466503	0.494079	0.370591	0.273879	0.455543	0.247258	0.232595	0.93663
ELL3	0.941447	0.53068	0.367517	0.307811	0.254796	0.333545	0.261154	0.418963	0.273961	0.255854	0.26284	0.258725	0.261091	0.269379	0.400925	0.279666	0.576587	0.390279	0.571252	0.765842	0.537527	0.349521	0.424106	0.256098	0.295795	0.352573	0.455761	0.306721	0.378574	0.409483	0.302847	0.309058	0.268536	0.509553	0.600419	0.282357	0.592785	0.329904	0.343973	0.801289	0.374518	0.254701	0.257848	0.448984	0.43044	0.941447
ELMO1	1.22198	1.01268	0.516676	0.518789	0.522183	0.559342	0.6123	0.540806	0.551294	0.516784	0.523128	0.544539	0.55098	0.519439	0.537279	0.528368	0.523761	0.540296	0.54927	0.574626	0.565522	0.582412	0.632121	0.787465	0.638896	0.55102	0.56938	0.520657	0.54298	0.578206	0.531436	0.520234	0.534631	0.559116	0.517162	0.518178	0.61132	0.643439	0.545266	0.545043	0.52327	0.841503	0.565641	0.589739	0.575469	1.22198
ELMO2	1.27769	1.23671	1.24119	1.23873	1.23746	1.23914	1.40567	1.29649	1.23807	1.39732	1.23993	1.37384	1.26842	1.29064	1.45289	1.27965	1.74769	1.24804	1.24142	1.24988	1.27602	1.24389	1.27248	1.2625	1.2717	1.3789	1.30786	1.23664	1.25885	1.41176	1.25996	1.26306	1.47934	1.26764	1.26515	1.23662	1.45593	1.52358	1.67283	1.34732	1.64097	1.26049	1.44751	1.33137	1.38268	1.74769
ELMO3	0.796282	0.864806	1.52222	1.27891	1.22333	1.48542	0.998708	1.39435	0.74485	1.14006	1.28169	1.51174	1.37467	1.52134	1.07992	1.38459	1.09786	0.810074	1.00077	0.96549	1.03768	0.801972	0.859407	0.97633	1.27698	0.903546	0.892299	0.873086	1.33099	1.40539	1.04923	1.0659	0.869553	1.38523	1.13594	0.881268	0.853543	0.745521	0.824563	1.97777	1.35579	1.35604	1.63636	0.867884	0.815377	1.97777
ELMOD1	0.165823	0.135933	0.132767	0.358884	0.347243	0.151252	0.0736273	0.348259	0.125382	0.174503	0.205596	0.214811	0.0622654	0.287417	0.189474	0.188573	0.239328	1.27841	0.101292	0.105953	0.202699	0.0722216	0.0560796	0.380001	0.0723058	0.075668	0.0601344	0.0796597	0.0768814	0.159037	0.10423	0.156146	0.201643	0.175333	0.158333	0.476751	0.142739	0.199939	0.0581704	0.730643	2.63296	0.693769	0.0998221	0.347895	0.0967406	2.63296
ELMOD2	1.29222	1.46826	1.30963	1.26321	1.25981	1.26146	1.45156	1.39442	1.2639	1.2596	1.26675	1.47718	1.57907	1.45342	1.36096	1.46765	1.2596	1.74605	1.56226	1.61388	1.29246	1.30676	1.54285	1.50797	1.56032	1.28936	1.26385	1.27626	1.30633	1.26145	1.45088	1.57847	1.76193	2.02532	1.67394	1.80212	2.11204	1.4994	1.28595	1.33914	1.30125	1.5231	1.26866	1.28756	1.63617	2.11204
ELMOD3	0.0320778	0.089994	0.281823	0.10031	0.29246	0.237642	0.0349885	0.169805	0.182205	0.147739	0.100812	0.17671	0.134528	0.204851	0.262025	0.119012	0.0319831	0.310059	0.294815	0.119947	0.141135	0.220303	0.0663485	0.031379	0.122104	0.0814741	0.111649	0.160696	0.102898	0.107989	0.16396	0.100961	0.0497899	0.233905	0.337825	0.182161	0.0311648	0.147218	0.535034	0.045765	0.0340627	0.159103	0.102111	0.0348157	0.0694852	0.535034
ELMSAN1	0.353526	0.445065	0.435416	0.373837	0.251736	0.459963	0.534414	0.293073	0.300799	0.34251	0.199946	0.378926	0.21973	0.346508	0.598506	0.809703	0.405453	0.119046	0.138549	0.141944	0.120943	0.379969	0.150276	0.121311	0.123102	0.121593	0.12627	0.175597	0.352618	0.148916	0.1188	0.124759	0.301343	0.367969	0.236016	0.122449	0.347939	0.31371	0.134563	0.148078	0.217917	0.118534	1.17629	0.345592	0.237435	1.17629
ELN	0.320898	0.288526	0.382436	0.360663	0.249608	0.434187	0.149802	0.242033	0.284908	0.163304	0.438769	0.264233	0.335662	0.304215	0.677794	0.303203	0.15738	0.187145	0.250445	0.192701	0.20694	1.18737	0.318359	0.768482	0.362125	0.38507	0.35808	0.546593	0.621816	0.285258	0.265044	0.258088	0.381802	0.154609	0.154663	0.170914	0.246921	0.856163	0.150247	0.386621	1.11176	0.159646	0.210791	0.594649	1.07913	1.18737
ELOA	0.682711	0.80886	0.442441	0.299583	0.366437	0.427216	0.473119	0.578681	0.27175	0.480919	0.763763	0.360082	0.271431	0.386556	0.598106	0.282796	1.11873	0.303444	0.289813	0.27469	0.286963	0.277413	0.329327	0.279609	0.285222	0.278035	0.311197	0.457374	0.375415	0.775217	0.273007	0.345086	0.278316	0.286741	0.277816	0.271339	0.462083	0.465451	0.398339	0.308366	0.710663	0.279423	0.506692	0.455677	0.275735	1.11873
ELOA2	0.210772	0.178078	0.173138	0.164297	0.159384	0.193996	0.215411	0.171104	0.158972	0.199947	0.179899	0.160009	0.220221	0.199169	0.216193	0.193579	0.241232	0.2004	0.196007	0.208562	0.160537	0.166403	0.161361	0.213381	0.220873	0.241514	0.208072	0.164972	0.25325	0.259346	0.313804	0.281039	0.429256	0.236447	0.158902	0.183306	0.161048	0.231252	0.18122	0.192366	0.409264	0.235538	0.412867	0.159586	0.161381	0.429256
ELOA3	0.200683	0.434371	0.266189	0.365487	0.455514	0.223366	0.381762	0.488179	0.27487	0.476532	0.363861	0.31023	0.382489	0.241008	0.166709	0.189582	0.156797	0.174664	0	0.358253	0.497091	0.319786	0.433428	0.071688	0.0428189	0.850991	0.0920195	0.188099	0.124957	0.215297	0.0760723	0.0663312	0.25554	0.146285	0.211614	0.18957	0.0264707	0.00644859	0.115946	0.704578	0.17296	0.385518	0.0148081	0.0214714	0.0417241	0.850991
ELOA3B	0	0.00740509	0.0492876	0	0.0205111	0.00266098	0.0114472	0.0182813	0	0	0	0.119816	0.0592496	0.017935	0.0465609	0.00534057	0.0512244	0.0867038	0	0.00664704	0.00079775	0.0229731	0.00143102	0.00255362	0.0117638	0.000709956	0.0063909	0.0610787	0.00829024	0.0932274	0.0433914	0.00302582	0.106001	0.547076	0.0883414	0.000572749	0.00415208	0.352389	0.288962	0.00154812	0.00268115	0.000701955	0.0982407	0.0441577	0.0647617	0.547076
ELOA3C	0	0	0	0	0.0629764	0	0.0972808	0.0862809	0	0	0	0	0.0333224	0.0651898	0.00691462	0.00992262	0	0.0510185	0	0.00979878	0	0.0152105	0.0515458	0.0470037	0	0.0286429	0.121883	0.00714767	0.111598	0.096425	0.0293129	0.0479166	0.0551952	0.027927	0.00387607	0.0184794	0.00934018	0.00271062	0.0252362	0.0151022	0.0305209	0.0477162	0.00201991	5.21306e-05	0.000412215	0.121883
ELOA3D	0.0322002	0.0180612	0.00775369	0.00775369	0.00783968	0.00775369	0.00775369	0.0150552	0.00775369	0.00775369	0.00775369	0.0569212	0.00775369	0.00775369	0.185917	0.00775369	0.00775369	0.126053	0.00775369	0.00917223	0.0285332	0.0237153	0.0459749	0.00775369	0.10941	0.0195739	0.00852585	0.114794	0.0248274	0.0717284	0.00775369	0.00775369	0.0360836	0.044117	0.00906429	0.0555832	0.010307	0.0588862	0.0101091	0.0128458	0.0780506	0.0406496	0.0128646	0.0141325	0.044093	0.185917
ELOB	0.0112252	0.0115199	0.0553169	0.248418	0.0116892	0.0635043	0.0525318	0.00654586	0.0463596	0.048343	0.0162185	0.0074461	0.217051	0.122196	0.0155191	0.126201	0.11164	0.0614999	0.287268	0.109463	0.0671619	0.370775	0.512245	0.234637	0.201076	0.75626	0.0754633	0.0094779	0.0270701	0.0536114	0.307989	0.175977	0.236708	0.0813745	0.0317773	0.200524	0.152492	0.0514072	0.215841	0.00895849	0.014255	0.449935	0.111905	0.0208364	0.0172291	0.75626
ELOC	1.09763	1.10353	1.16541	1.1156	1.10254	1.11344	1.12849	1.09765	1.09935	1.43698	1.09809	1.10394	1.16391	1.10415	1.09904	1.10594	1.43428	1.2761	1.27388	1.2779	1.27849	1.26755	1.28324	1.27384	1.18952	1.11682	1.30012	1.10206	1.09803	1.09763	1.11316	1.10933	1.09755	1.11864	1.12493	1.28425	1.34536	1.28858	1.77145	1.13552	1.09799	1.1597	1.10505	1.10179	1.09764	1.77145
ELOF1	0.597425	0.58817	0.628281	0.620245	0.643157	0.593166	0.762459	0.936393	0.538752	0.538752	0.696059	0.661942	0.687474	0.698646	0.797172	0.7202	0.688241	0.539609	0.564178	0.56295	0.569637	0.750197	0.726666	0.573224	0.615598	0.63839	0.617701	0.620727	0.644519	0.648339	0.832607	0.686894	1.17578	0.71685	1.23038	1.18324	0.881717	0.996969	0.576652	0.67211	0.568283	0.907733	1.18945	0.830148	1.14365	1.23038
ELOVL1	0.20108	0.192402	0.224562	0.335387	0.473322	0.239361	0.196918	0.201009	0.273836	0.484641	0.23983	0.19206	0.265293	0.256596	0.203516	0.200609	0.197257	0.919887	1.06751	0.90541	0.933024	0.277992	0.388063	0.901322	1.12433	0.4419	0.251441	0.22881	0.206053	0.914442	0.510547	0.44524	0.724073	0.245895	0.659709	0.674476	0.199949	0.19318	0.192202	0.353118	0.228779	0.337962	0.352039	0.310742	0.195961	1.12433
ELOVL2	0.00791551	0.00582432	0.0536681	0.000892164	0.000552275	0.046701	0.110158	0.149519	0.00373242	0.0184537	0.11771	0.0115508	0.0342632	0.0173816	0.0899747	0.0504197	0.224009	0.263558	0.243604	0.262613	0.226822	0.318803	0.0344432	0.0150706	0.543187	0.000691484	0.0890832	0.000977797	0.0499695	0.0325317	0.125642	0.0823079	0.267566	0.299029	0.543338	0.0149612	0.186201	0.558306	0.02523	0.0383095	0.00596841	0.314048	0.634922	0.544229	0.351277	0.634922
ELOVL3	0.161773	0.137113	0.140802	0.128606	0.127851	0.134511	0.128976	0.127897	0.141748	0.132891	0.132625	0.161695	0.133457	0.127985	0.130298	0.132156	0.553611	0.139299	0.178511	0.204083	0.207148	0.233766	0.219829	0.138793	0.16278	0.135515	0.127771	0.187331	0.137835	0.180121	0.211362	0.177025	0.12902	0.199325	0.128847	0.128617	0.979981	0.218074	0.217767	0.217447	0.128968	0.133901	0.129761	0.519953	0.267693	0.979981
ELOVL4	0.206598	0.632061	0.895286	0.920258	0.752293	0.916011	0.563415	0.898857	1.30055	0.61344	0.92949	0.709512	0.60536	1.06776	0.746835	0.768579	0.190773	0.40538	0.593348	0.243802	0.655442	0.464068	0.459176	0.317084	0.376974	0.591223	0.468703	0.832413	0.58022	0.541521	0.464859	0.360615	0.199132	1.26838	0.502125	0.639927	1.21958	0.331787	0.138536	0.476147	1.46807	0.465952	0.943728	0.507435	0.270222	1.46807
ELOVL5	0.187852	0.0943164	0.0068025	0.00640844	0.00947864	0.010466	0.234265	0.0264926	0.0276806	0.0118969	0.00624908	0.0406162	0.116311	0.0144648	0.0338803	0.0106887	0.0717459	0.0205365	0.00614886	0.0134089	0.00795413	0.00775683	0.0414185	0.0300886	0.0162742	0.00813503	0.0187857	0.00828417	0.0134077	0.0137355	0.00682835	0.00919825	0.209806	0.0111492	0.00667883	0.0295977	0.300104	0.010746	0.366127	0.0843291	0.0313796	0.012555	0.0775783	0.141419	0.0804307	0.366127
ELOVL6	0.540848	0.996281	0.735173	0.716708	0.895638	0.735598	0.624303	0.465845	0.840894	0.507857	1.08701	0.47281	0.0640176	0.835525	0.570777	0.272367	0.786293	0.16784	0.0937923	0.0803325	0.144306	0.153011	0.142436	0.0368472	0.0765974	0.108457	0.136121	0.349447	0.394215	0.301132	0.157856	0.157766	0.0546607	0.267205	0.168331	0.158812	0.234693	0.120041	0.954894	0.875284	0.42409	0.192626	0.203112	0.225309	0.192737	1.08701
ELOVL7	0.589924	0.668877	0.779045	0.833304	0.841442	0.832342	0.760483	0.705262	0.728853	0.809141	0.579116	0.798012	0.900373	0.858472	0.91947	0.817886	0.48719	0.986681	0.764213	0.747215	0.55462	0.509743	0.569451	0.903873	0.602209	0.537764	0.502451	0.537908	0.594182	0.610305	0.499176	0.51089	0.618658	0.523596	0.719727	0.594347	0.482109	0.534491	0.589666	1.14398	0.567788	0.703606	0.820657	0.491475	0.543903	1.14398
ELP1	1.2991	0.503095	0.101207	0.115485	0.115558	0.0765317	0.221433	0.267803	0.0731917	0.0991673	0.0590946	0.328487	0.390212	0.103002	0.18346	0.185409	0.0863368	0.171138	0.0869287	0.121537	0.120974	0.136425	0.267676	0.145738	0.0722368	0.323926	0.330961	0.21862	0.381315	0.297146	0.191156	0.443988	0.0452009	0.115691	0.214651	0.113007	0.116728	0.0935792	0.0808649	0.762542	0.169371	0.0786991	0.293357	0.0349355	0.0431458	1.2991
ELP2	1.02135	0.803263	0.349565	0.216787	0.386075	0.274041	0.215204	0.52354	0.207854	0.157147	0.349312	0.337728	0.11388	0.137092	0.109095	0.392768	0.310139	0.296031	0.110328	0.117586	0.124982	0.2063	0.110164	0.174476	0.204998	0.301868	0.242768	0.321036	0.193884	0.111978	0.209495	0.135913	0.111128	0.21644	0.178868	0.299191	0.326805	0.392084	0.357775	0.16858	0.113355	0.443069	0.300118	0.794858	0.555039	1.02135
ELP3	0.631237	0.650871	0.847578	0.68518	0.843058	0.802751	0.867021	0.97913	1.18632	0.540504	1.01446	0.806504	0.693508	0.733164	0.583878	1.13174	0.133542	1.77431	1.8295	1.82509	1.69975	1.22799	1.36289	1.31705	1.9048	1.22367	1.25497	1.2539	1.33382	1.42127	0.998774	1.35084	1.29069	1.05109	1.13487	1.71915	1.46783	0.177059	0.448744	1.41094	1.17281	1.86195	0.444259	0.175707	0.145991	1.9048
ELP4	0.0805988	0.122401	0.134705	0.401198	0.0268295	0.148714	0.105314	0.100497	0.25125	0.0864734	0.028353	0.0363255	0.0584458	0.2479	0.164818	0.083782	0.0278023	0.034312	0.256458	0.0721062	0.0371295	0.0540044	0.0343881	0.0316233	0.176506	0.0382101	0.0633843	0.0283097	0.096062	0.0261854	0.0423813	0.0822221	0.0533568	0.256996	0.181582	0.100752	0.13254	0.0260963	0.212876	0.116486	0.0447696	0.025986	0.0259442	0.0878639	0.0714321	0.401198
ELP5	0.169658	0.168223	0.168154	0.180441	0.274634	0.173928	0.222831	0.216658	0.17239	0.365047	0.173784	0.199314	0.168133	0.168788	0.244978	0.212712	0.182013	0.170659	0.168316	0.190796	0.232552	0.198151	0.168099	0.173575	0.196377	0.271277	0.253621	0.196533	0.169944	0.207342	0.288803	0.304264	0.173163	0.398903	0.239607	0.198176	0.637711	0.208786	0.566199	0.325409	0.258787	0.428301	0.43986	0.188852	0.244601	0.637711
ELP6	0.567462	0.117193	0.0431316	0.12822	0.0577299	0.0328549	0.0650208	0.0191763	0.0199173	0.0190247	0.0746773	0.111447	0.107971	0.0290359	0.0195483	0.0938042	0.602514	0.0411403	0.0219458	0.024416	0.0451154	0.634129	0.235204	0.0877084	0.0482632	0.0294816	0.024213	0.0305925	0.0331804	0.0940437	0.0247434	0.0600584	0.0231096	0.0612952	0.0196744	0.0880799	0.259105	0.50278	0.182326	0.475879	0.204052	0.0238895	0.073313	0.141718	0.0912879	0.634129
ELSPBP1	0.41904	0.413263	0.350896	0.240837	0.374125	0.333001	0.546709	0.185341	0.296972	0.2059	0.377429	0.46234	0.324036	0.281232	0.163726	0.524242	0.176483	0.238513	0.386598	0.199553	0.467795	0.813066	0.606919	0.338485	0.571475	0.786585	0.80298	0.484409	0.302627	0.521809	0.449842	0.280587	0.178604	0.186609	0.165978	0.161155	0.203376	0.177515	0.146554	0.32923	0.256259	0.41647	0.398205	0.174051	0.620354	0.813066
EMB	0.561453	0.556524	0.579236	0.59587	0.556803	0.581102	0.602982	0.707941	0.617822	0.557728	0.591502	0.576347	0.592221	0.599765	0.604581	0.564889	0.987675	0.877049	0.62708	0.730436	0.741578	0.655566	0.61768	1.05392	0.635091	0.558032	0.681979	0.580248	0.892179	0.633655	0.567925	0.620516	0.565123	0.57343	0.564394	0.611972	0.587898	0.81719	0.560036	0.701719	0.613039	1.17047	0.564855	0.55699	0.786274	1.17047
EMC1	0.0740991	0.135808	0.089633	0.115395	0.235876	0.141764	0.126884	0.112833	0.11787	0.105375	0.459373	0.0987884	0.070125	0.160982	0.340389	0.217252	0.0955939	0.174824	0.072589	0.135326	0.934551	0.264286	0.173837	0.253051	0.0727775	0.133101	0.0913769	0.105919	0.0734991	0.262318	0.190281	0.333992	0.0594177	0.0631423	0.0845333	0.516888	0.120627	0.0589092	0.4275	0.163388	0.148905	0.409273	0.0640627	0.0658137	0.0613051	0.934551
EMC10	0.742868	0.853278	1.12719	0.539241	0.829535	1.29483	1.25068	0.788693	0.663948	0.925665	0.374157	0.656507	0.937621	0.976464	0.352844	0.729969	0.998576	0.352168	0.312269	0.0813553	0.154046	1.39397	0.556302	0.564332	0.394871	0.472713	0.35483	0.681559	0.798436	0.61904	0.283513	0.555708	1.33647	0.428788	0.941892	0.222265	0.625245	0.741397	1.27403	0.296056	0.168354	0.427198	0.189672	1.15111	0.629418	1.39397
EMC2	0.646029	0.705404	0.752666	0.759875	0.840914	0.752896	0.679497	0.6909	0.755848	0.711904	0.74095	0.687523	0.667263	0.661379	0.653108	0.647153	0.67542	0.686041	0.64518	0.709644	0.694626	0.658475	0.681791	0.666279	0.728908	1.13368	0.684167	0.669599	0.737091	0.664221	0.704299	0.65589	1.25867	0.645195	0.794155	0.723909	0.768626	1.04552	0.666933	0.868001	0.650131	0.671263	0.737167	1.79626	1.33533	1.79626
EMC3	0.028748	0.0753116	0.0290138	0.37471	0.0436718	0.029838	0.184223	0.119137	0.106962	0.0287337	0.046114	0.0714179	0.118313	0.120707	0.0457621	0.207284	0.0511672	1.33713	0.795375	0.503933	0.299021	0.134239	0.639797	0.0808833	0.689634	0.426904	0.318966	0.186768	0.295846	0.235271	0.0766479	0.0375195	0.127689	0.175907	0.0456666	0.800859	0.573708	0.067117	0.864911	0.331569	0.227068	0.6543	0.177143	0.600252	0.0293815	1.33713
EMC4	0.373207	0.373564	0.362542	0.374754	0.408991	0.387303	0.626842	0.980213	0.491741	0.862748	0.571943	0.363422	0.453709	0.447839	0.377155	0.352975	0.335517	1.45669	1.27032	1.04422	1.64775	0.403018	1.37572	0.33831	1.63661	1.43752	1.27222	0.339762	0.368626	1.12459	0.761816	0.743868	1.29373	0.38541	0.574621	1.70068	0.336227	0.425917	0.357171	1.14538	0.923554	1.32252	0.347444	0.61795	0.348462	1.70068
EMC6	0.204504	0.106906	0.347239	0.126357	0.199577	0.331907	0.0724678	0.0793785	0.0736721	0.0354595	0.317987	0.0620054	0.168127	0.085555	0.145509	0.0748132	0.0793724	0.0710172	0.0892455	0.0629628	0.15032	0.106326	0.0615754	0.336006	0.0828702	0.0714361	0.0757564	0.0404662	0.0377792	0.131469	0.20134	0.271872	0.114146	0.0703681	0.239406	0.142722	0.494527	0.0479618	0.225099	0.0605354	0.0437652	0.0662878	0.0354759	0.140672	0.10115	0.494527
EMC7	0.445185	0.587699	1.1614	0.75827	0.74297	1.14134	0.430751	0.690191	0.814054	0.0773279	0.822078	0.627353	0.896651	0.726348	0.773911	0.621759	0.68058	0.0911086	0.31087	0.0924981	0.113803	0.113828	0.26892	0.0773289	0.235031	0.24095	0.527521	1.13972	0.792844	0.284598	0.276673	0.366517	0.888413	0.531934	0.236608	0.101296	0.397378	0.216042	0.132388	0.23508	0.0919616	0.573355	0.691854	0.367103	0.276208	1.1614
EMC8	1.38352	1.34945	1.1743	1.09338	1.09654	1.16653	1.11831	1.14809	1.18243	1.17227	1.09384	1.19989	1.45385	1.22711	1.13078	1.12667	1.19651	1.12734	1.09402	1.14203	1.09411	1.14551	1.17383	1.10875	1.09517	1.10244	1.09289	1.11497	1.13872	1.11467	1.14837	1.09248	1.17511	1.22217	1.10294	1.22308	1.30429	1.14411	1.0923	1.39174	1.0945	1.14007	1.16949	1.17956	1.10719	1.45385
EMC9	0.479163	0.458966	0.727992	0.463273	0.458904	0.789203	0.541461	0.705284	0.508127	0.642585	0.473376	0.608392	0.538874	0.558361	0.850773	0.572145	1.82543	0.460109	0.462538	0.460385	0.876761	1.15485	0.492133	0.996499	1.05601	0.469242	0.461417	0.461241	0.537284	0.524389	0.471902	0.47179	0.553468	0.459463	0.471118	0.484375	0.47343	1.55086	0.777337	1.08425	0.767729	0.54062	0.534686	0.758243	1.07068	1.82543
EMCN	0.0853949	0.0685162	0.310093	0.110329	0.0764796	0.227602	0.16296	0.163612	0.14111	0.0667131	0.0698294	0.398843	0.0760403	0.0901807	0.106743	0.066909	0.412351	0.112658	0.0668241	0.383026	0.507372	0.124645	0.22418	0.769115	0.132469	0.216124	0.243279	0.0722673	0.232805	0.0853768	0.111843	0.0766488	0.608751	0.23914	0.258772	0.44489	0.261766	0.0962092	0.0847564	0.466247	0.175465	0.698066	0.0713084	0.733183	0.175556	0.769115
EMD	0.034094	0.034094	0.224063	0.115057	0.0540351	0.199881	0.0341045	0.0471281	0.0778314	0.0451913	0.152068	0.152845	0.0933667	0.0638202	0.0699622	0.119192	0.231646	0.13321	0.0942434	0.425579	0.0820641	0.767502	0.234287	0.0791084	0.105803	0.272	0.63374	0.0340959	0.080024	0.424827	0.0459416	0.538093	0.12639	0.116277	0.259844	0.223773	0.18121	0.165489	0.158714	0.0741627	0.0345261	0.0342815	0.0747856	0.184505	0.311128	0.767502
EME1	0.714526	0.458985	0.0854161	0.116575	0.102804	0.0836701	0.0852546	0.0860833	0.0913506	0.100403	0.130216	0.161511	0.126081	0.0898372	0.0879282	0.0862077	0.0897713	0.0871312	0.120454	0.104334	0.0836178	0.242426	0.147476	0.371407	0.169282	0.121449	0.692557	0.558083	0.0838206	0.12367	0.0935594	0.180768	0.109709	0.119412	0.0841971	0.085703	0.105446	0.332235	0.0924385	0.241139	0.232928	0.129213	0.614723	0.101809	0.579368	0.714526
EME2	0.410713	0.496253	0.811059	0.628448	0.41644	0.787735	0.407158	0.508394	0.547766	1.0148	1.0248	0.42264	0.409939	0.409256	0.466026	0.442042	0.512052	0.435858	0.495507	0.420629	0.751695	0.853354	0.837557	0.482135	0.415223	0.41398	0.418461	0.459344	0.662016	0.457752	0.544416	0.571548	0.427164	0.445294	0.406871	0.407522	0.513115	0.434236	0.500994	0.474203	0.659021	0.496313	0.767519	0.421726	0.404348	1.0248
EMG1	0.0561493	0.0252148	0.0119363	0.185117	0.101761	0.0121425	0.0123656	0.01051	0.025658	0.021643	0.0251734	0.113598	0.0340773	0.0128412	0.0712091	0.0224885	0.0761493	0.0766498	0.117891	0.0792442	0.0250469	0.0523691	0.0119026	0.120403	0.039833	0.021712	0.0463435	0.191056	0.0134328	0.0739483	0.036904	0.0203237	0.0259032	0.0102712	0.024165	0.040937	0.0202633	0.189711	0.119447	0.516477	0.0176441	0.010623	0.0146347	0.0179436	0.028795	0.516477
EMID1	0.228762	0.228762	0.418205	0.467295	0.440939	0.419459	0.434664	0.268304	0.342038	0.831545	0.555533	0.469743	0.616423	0.645947	0.814665	0.652927	0.562853	0.408986	0.236333	0.229904	0.381151	0.230471	0.240823	0.250539	0.479124	0.237693	0.247	0.257492	0.24365	0.406712	0.325151	0.262784	0.234223	0.354373	0.361771	0.297397	0.310032	0.236722	0.267058	0.361698	0.401778	0.241443	0.261015	0.239783	0.262254	0.831545
EMILIN1	0.0676446	0.248065	0.113615	0.236992	0.160885	0.142938	0.437234	0.499611	0.367808	0.333565	0.108594	0.282769	0.121457	0.173918	0.0566186	0.525133	0.624199	0.0287436	0.011996	0.0280243	0.0604987	0.0124247	0.0164229	0.0278435	0.0204294	0.0257206	0.0542348	0.0934816	0.592672	0.0650666	0.0147079	0.1559	0.170232	0.44506	0.339162	0.0340155	0.26569	0.0436963	0.0478465	0.042816	0.196207	0.013591	0.0147412	0.0771737	0.479057	0.624199
EMILIN2	0.119783	0.133056	0.268369	0.166357	0.279593	0.250317	0.143869	0.114659	0.302495	0.291196	0.20973	0.133445	0.271109	0.260205	0.129848	0.135322	0.177288	0.135456	0.127156	0.138994	0.27178	0.131049	0.124953	0.121866	0.125175	0.132291	0.161017	0.1578	0.167335	0.170619	0.124498	0.113687	0.130258	0.136849	0.11692	0.136929	0.498483	0.120827	0.124265	0.118212	0.190013	0.113519	0.380079	0.116603	0.238172	0.498483
EMILIN3	0.0768026	0.106298	0.0774956	0.0905676	0.0834112	0.073953	0.0735226	0.0973185	0.117694	0.0972423	0.13425	0.0900271	0.22351	0.099434	0.138633	0.0737196	0.307849	0.0942945	0.0762835	0.13205	0.0728959	0.165201	0.0978411	0.234921	0.086004	0.217661	0.179941	0.0992828	0.076012	0.0813438	0.206011	0.133002	0.15645	0.103342	0.0728493	0.183039	0.478117	0.0867453	0.243519	0.274845	0.0739808	0.173836	0.178456	0.0736359	0.174881	0.478117
EML1	0.999853	0.967241	0.839758	0.879217	0.819954	0.88535	0.977679	1.07876	0.930526	0.871089	0.903199	0.99667	0.836107	0.82498	0.829771	0.851549	1.04838	0.88567	0.823633	0.822404	0.831804	1.33017	0.850036	1.21586	0.844902	0.878623	0.820705	0.987934	0.84226	0.833624	0.880128	0.832004	0.864445	1.10877	1.12981	0.833496	0.987996	0.818764	1.33832	0.891296	0.823658	0.823724	1.24058	0.974123	0.884496	1.33832
EML2	0.176115	0.176115	2.08086	1.76695	1.43973	1.80582	1.08274	0.612888	1.60541	0.830326	1.488	0.984808	1.08004	1.13599	0.568506	0.956665	0.231213	0.514009	0.764861	0.427523	1.36672	1.30319	1.76407	0.795252	1.57698	0.889614	0.75989	2.20543	0.762361	1.09965	1.84872	1.61622	0.489548	1.0917	1.55042	0.640099	0.21598	0.232528	0.493039	0.217946	0.954232	0.420312	0.244574	0.179846	0.680931	2.20543
EML3	0.0460239	0.0915358	0.0475646	0.0441596	0.0777056	0.050345	0.325096	0.0943901	0.058296	0.0798155	0.104263	0.0743595	0.0441612	0.0457243	0.0854059	0.215094	0.143165	0.0740403	0.124895	0.054232	0.0545585	0.211478	0.0615634	0.0453413	0.0661318	0.0597731	0.0537188	0.0979095	0.256463	0.0828574	0.0445426	0.0442904	0.169595	0.0449235	0.152256	0.30246	0.443451	0.49899	0.0920292	0.0687421	0.250172	0.0551549	0.430811	0.968476	0.70596	0.968476
EML4	0.0109281	0.0398306	0.258842	0.257988	0.102402	0.150158	0.128639	0.808946	0.0950205	0.291224	0.132903	0.458273	0.196195	0.19457	0.233244	0.305556	0.657238	0.0202664	0.011975	0.0571155	0.00217592	0.113016	0.159343	0.0127914	0.07932	0.157717	0.288842	0.590037	0.188016	0.0321815	0.10711	0.0756824	0.397135	0.0708387	0.0295095	0.1669	0.466453	1.01831	0.101998	0.15196	0.0379007	0.824175	0.0844432	1.65784	0.96253	1.65784
EML5	0.192039	0.182446	0.150989	0.139105	0.16342	0.148839	0.13209	0.154523	0.132769	0.263497	0.138791	0.138914	0.221909	0.23579	0.17551	0.133559	0.345269	0.238473	0.261122	0.189176	0.131736	0.194489	0.300613	0.157408	0.230771	0.423279	0.428958	0.191944	0.273119	0.159289	0.29775	0.358036	1.01886	0.913668	0.187117	0.835649	0.705596	0.131884	0.225629	0.15852	0.199989	0.198807	0.852112	0.401688	0.200858	1.01886
EML6	0.0861746	0.104049	0.0761719	0.0744999	0.0594982	0.0698306	0.239518	0.199041	0.110412	0.155941	0.104472	0.095157	0.059582	0.099061	0.108265	0.137374	0.227728	0.275987	0.433693	0.626944	0.0989408	0.0602734	0.303862	0.0610088	0.377179	0.558135	0.463783	0.0783771	0.227088	0.711015	0.769391	0.515842	0.226199	0.0628169	0.0623365	0.487353	0.259858	0.0623347	0.320103	0.178134	0.674787	0.17619	0.065335	0.318955	0.0886133	0.769391
EMP1	0.234243	0.267554	0.274529	0.313216	0.321314	0.274009	0.261395	0.236885	0.270052	0.217889	0.275671	0.245244	0.22394	0.217808	0.221591	0.223911	0.464635	0.346347	0.347983	0.351521	0.333458	0.251859	0.329942	0.235248	0.326762	0.307525	0.218048	0.354836	0.349938	0.284252	0.291443	0.277665	0.300412	0.330552	0.41882	0.330164	0.368498	0.22908	0.349775	0.463588	0.273265	0.359761	0.223475	0.382241	0.219276	0.464635
EMP2	0.00115659	0.0292068	0.0585318	0.00386011	0.0289597	0.0567826	0.311452	0.0566629	0.054968	0.105975	0.00773341	0.117338	0.0869578	0.0799902	0.143965	0.0844586	0.122757	0.372285	0.338248	0.485001	0.327061	0.553568	0.436242	0.225671	0.52507	0.782353	0.0650855	0.061601	0.176463	0.306257	0.117037	0.130275	0.193675	0.0755671	0.105541	0.356888	0.121656	0.27486	0.175961	0.062074	0.268336	0.133546	0.0539817	0.00129508	0.569657	0.782353
EMP3	0.0877548	0.0929724	0.184629	0.678234	0.19267	0.264171	0.222493	0.0974675	0.271616	0.136159	0.604253	0.609571	0.199559	0.183715	0.339834	0.233053	0.203272	0.305938	0.0906292	0.0869165	0.0878501	0.124241	0.0910003	0.0870389	0.114938	0.185572	0.0931457	0.14031	0.427844	0.112963	0.166015	0.105578	0.501031	0.0962389	0.0872729	0.12768	0.0879004	0.0926625	0.173604	0.425157	0.121737	0.118761	0.76245	0.150961	0.119732	0.76245
EMSY	0.218614	0.299206	0.0623045	0.222554	0.176616	0.0204205	0.143084	0.500452	0.227446	1.39658	0.203914	0.040876	0.0143105	0.119372	0.245533	0.0727209	0.307987	0.441549	1.31159	0.355557	0.882088	0.288695	0.602555	0.606282	1.14602	1.30923	1.27232	0.880551	1.23877	1.20185	0.512784	0.344288	0.371318	0.462028	0.411414	0.59236	0.00591719	0.0290712	0.0699805	0.040587	0.201985	0.868834	1.05695	0.477708	0.0291116	1.39658
EMX1	0.0729877	0.0729877	0.0729877	0.474066	0.613432	0.0729877	0.283825	0.488849	0.0729877	0.123012	0.524389	0.835691	0.333888	0.314027	0.152271	0.418866	0.136115	0.378317	0.206895	0.212862	0.129349	0.573787	0.409944	0.788617	0.121611	0.482577	0.561623	0.722537	0.55403	0.326862	0.671753	0.582797	0.242754	0.300362	0.171998	0.684478	0.342097	0.122807	0.0799986	0.0795917	0.082315	0.839852	0.820148	0.295085	0.182315	0.839852
EMX2	0.0459447	0.035577	0.0151057	0.00067137	0.00568644	0.0171041	0.022485	0.00181907	0.15521	0.0201682	0.0124058	0.0183782	0.0110501	0.016358	0.0213667	0.00990088	0.111517	0.0397955	0	0.0181312	0.0160898	0.0129147	0.0435808	0.0412144	0.00134403	0.0263345	0.0414004	0.00417951	0.0445023	0.0128452	0.0012914	0.00011245	0.000132999	0.209384	0.0329103	0.0600637	0.610294	0.0254823	0.0175014	0.317902	0.16761	0.0502368	0.0668051	0.000859801	0.0178395	0.610294
EN1	0.152054	0.246041	0.206643	0.199651	0.281295	0.220437	0.274794	0.125835	0.256281	0.156119	0.211006	0.220305	0.175959	0.163907	0.16567	0.316227	0.11709	0.321433	0.104099	0.286329	0.354968	0.601982	0.319931	0.588023	0.750635	0.776008	0.545211	0.320796	0.112276	0.121144	0.111603	0.305302	0.273795	0.181168	0.152953	0.104129	0.219235	0.177904	0.176215	0.2195	0.133851	0.265036	0.276313	0.282385	0.10914	0.776008
EN2	0.310696	0.337727	0.549478	0.577658	0.47122	0.461657	0.426777	0.399894	0.345121	0.450764	0.464213	0.447444	0.482089	0.45879	0.453222	0.490182	0.326874	0.373336	0.386931	0.357773	0.382834	0.346551	0.38761	0.393929	0.64075	0.520805	0.311467	0.396066	0.555117	0.415941	0.324217	0.317871	0.373622	0.541955	0.817761	0.31255	0.39626	0.375189	0.519732	0.67332	0.351308	0.34619	0.378846	0.311912	0.394279	0.817761
ENAH	0.312472	0.241959	0.281439	0.952487	0.651499	0.218633	0.184373	0.59572	0.405791	0.19857	0.70262	0.350842	0.440825	0.476015	0.663709	0.266383	0.185578	0.238294	0.205308	0.264218	0.531139	0.25893	0.207255	0.662349	0.782279	0.453228	0.515219	0.422845	0.491999	0.587682	0.569063	0.393294	0.588462	0.627772	0.441054	0.370582	0.192131	0.184117	0.196628	0.190925	0.657982	0.442241	0.608508	0.250719	0.207878	0.952487
ENAM	0.187826	0.0599733	0.0209023	0.00584963	0.254332	0.0184701	0.112511	0.0755024	0.0389366	0.0257314	0.0305341	0.0163575	0.0574649	0.077536	0.100621	0.108677	0.00381387	0.0189029	0.014019	0.0166066	0.000582337	0.00741934	0.00488848	0.00193638	0.0260003	0.00273146	0.00378062	0.026784	0.00142879	0.00337133	0.000928129	0.0338446	0.171338	0.0150433	0.112768	0.0135869	0.170486	0.0187783	0.618789	0.0153739	0.166156	0.0599433	0.00175783	0.0718472	0.00609909	0.618789
ENC1	0.593587	0.784223	0.591788	0.646855	0.636101	0.609375	0.370542	0.319175	0.60168	0.433364	0.802432	0.587737	0.505176	0.5328	0.572222	0.437062	0.157095	0.312501	0.272529	0.26014	0.198763	0.246123	0.328799	0.407854	0.276145	0.446343	0.414677	0.381926	0.386351	0.163891	0.176021	0.219684	0.658024	0.224563	0.412954	0.592178	0.016804	0.260267	0.0558122	0.0499296	0.0100139	0.989473	0.0154947	1.11308	0.895681	1.11308
ENDOD1	0.28992	0.343187	0.336511	0.359452	0.589658	0.319272	0.26077	0.516248	0.30999	0.250238	0.407318	0.341637	0.308411	0.307894	0.423121	0.326408	1.19812	0.225341	0.214283	0.237109	0.22881	0.642632	0.293404	0.296633	0.437492	0.239951	0.344847	0.302075	0.22055	0.305989	0.214692	0.243439	0.428272	0.216404	0.214267	0.214398	0.222965	1.20805	0.296811	0.238279	0.222055	0.25641	0.498642	0.345745	0.311317	1.20805
ENDOG	0.890531	1.10113	1.6877	1.38297	1.43401	1.48824	1.43157	1.72983	1.65279	1.61532	1.36223	1.35464	1.27397	1.50101	1.71276	1.38297	2.73419	0.664963	0.699828	0.693968	0.675119	0.624066	0.703404	0.690408	0.672272	1.22061	1.3301	1.23414	1.53688	1.21451	0.814101	0.676111	1.05469	1.59403	1.02999	1.11201	0.869658	1.60302	1.8352	0.981926	1.16151	1.19199	1.63949	1.96398	2.42855	2.73419
ENDOU	0.16664	0.227169	0.213081	0.277152	0.299848	0.266251	0.260332	0.203898	0.238629	0.247862	0.262895	0.166642	0.52206	0.270403	0.283198	0.267144	0.226348	0.381339	0.237115	0.17991	0.49465	0.191215	0.17124	0.21608	0.372267	0.18996	0.192825	0.240745	0.165242	0.165958	0.255535	0.291335	0.367434	0.163929	0.261257	0.791989	0.267683	0.172067	0.175049	0.567239	0.713319	0.264096	0.179575	0.263814	0.347971	0.791989
ENDOV	1.1541	1.43282	1.10925	0.929088	1.33569	1.17048	1.09035	1.35047	1.23552	0.92555	1.43309	1.32196	1.06405	1.07832	1.40375	1.50692	1.11428	1.06609	1.1242	0.932437	0.948985	1.00055	1.06616	1.12917	1.27496	0.939036	1.01917	1.07686	1.36603	1.30326	1.05725	1.0303	0.810569	1.68241	1.32684	0.914898	2.37186	0.985205	0.765319	1.06099	1.32771	1.08458	0.804612	0.986051	0.991634	2.37186
ENG	0.086891	0.355151	0.30461	0.519506	0.232081	0.266859	0.145296	0.0324174	0.0694281	0.49557	0.109819	0.0301494	0.469752	0.253715	0.0887879	0.16846	0.0878425	0.241585	0.680504	0.0411618	0.329063	0.0883961	0.148661	0.0802214	0.0634105	0.0554426	0.0306792	0.076391	0.0346275	0.144926	0.263223	0.296775	0.195625	0.167651	0.352957	0.47501	0.189653	0.335176	0.608671	0.811093	0.121071	0.0747916	0.0326957	0.292742	0.480354	0.811093
ENGASE	0.264472	0.157401	0.0402779	0.0383544	0.0567105	0.0420442	0.0449187	0.0492872	0.0466933	0.0393623	0.0383544	0.0432356	0.0831026	0.0701415	0.108243	0.195806	0.138127	0.0525513	0.0771731	0.125367	0.0446773	0.316056	0.0672978	0.227681	0.0421821	0.429968	0.44491	0.107645	0.0559404	0.132059	0.1327	0.122145	0.131824	0.104802	0.109008	0.0449931	0.455535	0.331513	0.520632	0.248748	0.0383641	0.0422319	0.0481946	0.328876	0.0417982	0.520632
ENHO	0.267533	0.147869	0.101765	0.175491	0.0963336	0.114865	0.167137	0.185696	0.0962804	0.0962804	0.111744	0.233455	0.192348	0.146839	0.139458	0.0984122	0.0965326	0.302143	0.206985	0.123225	0.150213	0.0981776	0.583999	0.106719	0.143767	0.113277	0.109119	0.365549	0.406065	0.0972618	0.1454	0.101745	0.141577	0.383806	0.371233	0.736987	0.160996	0.511666	0.786069	0.131666	0.460589	0.624355	0.142288	0.124276	0.355435	0.786069
ENKD1	0.27142	0.289459	0.192964	0.160006	0.167395	0.198144	0.227754	0.2091	0.189886	0.157851	0.159287	0.229108	0.186477	0.170252	0.217905	0.237104	0.194433	0.158961	0.163941	0.210074	0.190095	0.212936	0.191559	0.161849	0.165908	0.175991	0.20016	0.201869	0.213658	0.289311	0.293139	0.389558	0.210753	0.316807	0.208686	0.158078	0.475081	0.167596	0.229997	0.160393	0.470545	0.285886	0.190168	0.159029	0.157985	0.475081
ENKUR	0.19817	0.508705	1.52516	1.62354	1.7363	1.77678	1.6994	1.68634	1.15857	0.654785	1.83553	1.75292	1.50737	1.99579	1.51593	1.66989	0.316612	0.471014	0.665569	0.881164	0.770483	1.07682	0.989766	0.821683	0.170362	0.783137	0.845529	1.30886	0.76165	0.563357	0.944557	0.664235	0.88473	0.317989	0.356834	0.0581638	0.0260932	0.242111	0.0408329	0.184218	0.35864	0.924028	0.0426717	0.00538166	0.0123464	1.99579
ENO1	0.767997	0.713638	0.744016	0.680551	0.809749	0.715848	0.732954	0.661861	0.789658	0.67659	0.807621	0.755298	0.791312	0.735292	0.817903	0.809911	0.626316	0.792613	0.790742	0.845388	0.860852	0.879293	0.767821	0.869209	0.703234	0.728421	0.798123	0.907626	0.680809	0.684586	0.777712	0.795833	0.659166	0.830302	0.674348	0.676936	1.02417	0.63855	0.767342	0.737498	0.623779	0.701445	0.718749	0.886336	0.663475	1.02417
ENO2	0.0722662	0.0692865	0.0701793	0.0967753	0.0811327	0.077901	0.138387	0.154135	0.098432	0.132766	0.165532	0.0735914	0.0863696	0.112406	0.0916017	0.0891643	0.26627	0.0667776	0.0866591	0.0634556	0.069358	0.170231	0.107021	0.14951	0.0658543	0.0922791	0.15158	0.262453	0.0814966	0.111301	0.127453	0.0859607	0.0698125	0.376707	0.0802466	0.0709548	0.12235	0.13269	0.0879177	0.360917	0.0636801	0.209773	0.450657	0.0705471	0.182819	0.450657
ENO3	0.209439	0.0873306	0.0394566	0.0521997	0.0427681	0.0411139	0.0587554	0.144517	0.0613346	0.0928245	0.0705104	0.170477	0.047385	0.0254647	0.0268506	0.0574452	0.081336	0.114381	0.122826	0.106213	0.0808307	0.488823	0.506217	0.124929	0.0870166	0.510026	0.501523	0.283062	0.101158	0.0626816	0.326817	0.439693	0.415209	0.0382092	0.0369755	0.088595	0.294943	0.0627652	0.86024	0.101072	0.0365819	0.0687842	0.148932	0.0410024	0.252449	0.86024
ENO4	0.00381552	0.065186	0.660427	0.0160484	0.18309	0.57656	0.0834751	0.172926	0.0019487	0.205885	0.00896804	0.10493	0.222352	0.183752	0.398451	0.144844	0.336888	0.368914	0.0121974	0.210587	0.137708	0.439882	0.163138	0.148586	0.148266	0.298918	0.349045	0.294154	0.0449256	0.0599854	0.225023	0.237998	0.310673	0.207589	0.309241	0.432394	0.186105	0.0923617	0.0811523	0.0960429	0.313276	0.360307	0.274558	0.0863753	0.0979267	0.660427
ENOPH1	0.00725272	0.00352413	0.0288387	0.0305386	0.0111208	0.0069922	0.00344455	0.00787018	0.0108596	0.00401051	0.0741748	0.00358468	0.196323	0.0547884	0.00301627	0.0141225	0.0356996	0.0781883	0.483413	0.0475394	0.289659	0.0551557	0.0561585	0.0800101	0.0807905	0.0730092	0.262179	0.250421	0.00786353	0.237538	0.178705	0.0437775	0.168851	0.156815	0.114704	0.259796	0.00367642	0.0826143	0.358494	0.293908	0.117104	0.240591	0.0131821	0.0412846	0.00294932	0.483413
ENOSF1	0.224374	0.221755	0.164508	0.183549	0.197627	0.183231	0.431445	0.237268	0.220898	0.388125	0.134797	0.188296	0.149659	0.201494	0.425707	0.211648	0.110823	0.384109	0.332289	0.127774	0.157382	0.109437	0.254843	0.124915	0.11297	0.304821	0.205109	0.379018	0.320286	0.230093	0.153783	0.158713	0.109997	0.110653	0.114459	0.440675	0.234057	0.389565	0.319334	0.132732	0.167465	0.155892	0.261388	0.115537	0.283407	0.440675
ENOX1	0.0815078	0.0821898	0.163067	0.104701	0.0812109	0.158503	0.105162	0.0917845	0.101795	0.0897656	0.0995218	0.0813418	0.0808131	0.101131	0.135126	0.121759	0.219866	0.110539	0.20942	0.152404	0.379707	0.152697	0.228962	0.153021	0.235642	0.278497	0.228345	0.171073	0.0957836	0.237652	0.311462	0.430703	0.0883978	0.130707	0.111529	0.129292	0.189141	0.623497	0.181936	0.0824397	0.240631	0.120782	0.0815092	0.552511	0.549385	0.623497
ENOX2	0.209378	0.209378	0.255671	0.548737	0.297221	0.260381	0.301685	0.239975	0.415001	0.21756	0.251414	0.491043	0.369461	0.341544	0.337905	0.267154	0.292967	0.278861	0.379374	0.504377	0.321314	0.696156	0.347555	0.594239	0.350892	0.209675	0.822531	1.04199	0.21785	0.225286	0.283287	0.253186	0.228897	0.532869	0.60181	0.561625	0.211411	0.359947	0.265595	0.283171	0.225335	0.22902	0.405483	0.323339	0.235048	1.04199
ENPEP	0.0252151	0.0167892	0.176713	0.00355074	0.0251993	0.118619	0.00385739	0.0327985	0.17013	0.091988	0.0808556	0.0507785	0.510496	0.0183024	0.0175194	0.0532554	0.745008	0.577274	0.524207	0.809083	1.09666	0.017186	0.0521702	0.0820848	0.701701	0.0100553	0.0143852	0.184399	0.167694	0.641681	0.116348	0.205928	0.219022	0.00536631	0.0074674	0.015052	0.563367	0.227161	0.962848	0.0141998	0.27198	0.0206006	0.0377514	0.0592395	0.00847647	1.09666
ENPP1	0.429719	0.458907	0.642672	0.527222	0.490907	0.627597	0.653164	0.676198	0.686929	1.02989	0.660377	0.568723	0.830842	0.851562	0.695462	0.801458	0.471984	0.942092	0.654665	0.831662	0.972051	0.447389	0.659031	0.457642	0.549685	0.478466	0.513379	0.55022	0.569304	0.571199	0.561009	0.560903	0.446256	1.17989	1.34189	1.09574	0.462805	0.533026	0.568146	0.599446	0.658559	0.569311	0.537794	0.457138	0.455031	1.34189
ENPP2	0.352528	0.0793979	0.0109829	0.0318673	0.0206256	0.0124972	0.0233332	0.00774965	0.0162335	0.0597036	0.0533041	0.0143829	0.0498138	0.0649626	0.116702	0.104746	0.283835	0.0243766	0.0153738	0.0160883	0.0283416	0.00673519	0.0369628	0.0567933	0.0198473	0.00887598	0.0071721	0.0143239	0.00670698	0.0132483	0.0207758	0.00665419	0.0286824	0.00659692	0.0159683	0.14426	0.110747	0.32582	0.00691352	0.0240924	0.038023	0.00691715	0.0302213	0.588615	0.953262	0.953262
ENPP3	0.267829	0.277646	0.15912	0.163725	0.175777	0.163513	0.238411	0.14796	0.19294	0.224237	0.189107	0.457529	0.220221	0.301588	0.145101	0.321536	0.164627	0.269933	0.25681	0.294377	0.342144	0.330704	0.148458	0.260302	0.254229	0.432111	0.25927	0.225275	0.373465	0.440715	0.369043	0.141403	0.264208	0.614861	0.214321	0.13985	0.49678	0.221155	0.178692	0.14069	0.170673	0.142851	0.687927	0.14758	0.323152	0.687927
ENPP4	0.245373	0.191731	0.195909	0.191521	0.182742	0.204496	0.229385	0.177024	0.225596	0.237523	0.221382	0.183884	0.185639	0.189724	0.177068	0.188678	0.17728	0.207468	0.1841	0.244119	0.275095	0.230376	0.254304	0.222708	0.215869	0.180371	0.206493	0.186523	0.288337	0.221288	0.348231	0.236509	0.233701	0.391839	0.343548	0.176858	1.06852	0.18715	2.10907	0.322366	0.214068	0.279618	0.547217	0.380984	0.203923	2.10907
ENPP5	0.139845	0.117716	0.197912	0.138599	0.144506	0.205917	0.380055	0.360933	0.193083	0.366566	0.114239	0.179298	0.154652	0.192515	0.192352	0.131138	0.948929	0.201006	0.24428	0.113998	0.158178	0.122202	0.114544	0.12286	0.115479	0.130223	0.187842	0.152185	0.161007	0.126089	0.170669	0.218547	0.494996	0.137569	0.15841	0.166507	1.50194	0.132717	0.33165	0.259869	0.171518	0.192924	0.190959	0.321091	0.151702	1.50194
ENPP6	0.265441	0.328101	0.314302	0.382833	0.316272	0.304244	0.455743	0.546307	0.383586	0.575779	0.385795	0.495042	0.472265	0.52656	0.370824	0.493873	0.567573	0.263405	0.349783	0.251475	0.240205	0.239337	0.281851	0.272881	0.254235	0.279141	0.258285	0.465892	0.477652	0.39922	0.250137	0.240462	0.374291	0.278889	0.422728	0.302578	0.546274	0.624477	0.237623	0.240463	0.237651	0.341964	0.413859	0.992776	0.664107	0.992776
ENPP7	0.384775	0.426047	0.364362	0.403364	0.365243	0.364362	0.378849	0.391424	0.364362	0.367426	0.367145	0.463172	0.367646	0.367908	0.382654	0.390889	0.498169	0.380974	0.451118	0.580182	0.371265	0.366591	0.431679	0.366533	0.384771	0.375283	1.61846	1.52538	0.368604	0.435359	0.494641	0.425263	0.432644	0.453669	0.368109	0.366163	0.525191	0.38934	0.380354	0.607558	0.516826	0.442057	0.497602	0.642623	0.379542	1.61846
ENSA	0.575578	0.39667	0.343179	0.372536	0.392901	0.34182	0.418029	0.346408	0.511155	0.442809	0.433602	0.40728	0.603748	0.40306	0.336153	0.336728	0.34538	0.662885	0.904584	0.336205	0.403901	0.5806	0.72477	0.416957	0.395721	0.50998	0.571622	0.360042	0.508419	0.491828	0.339501	0.344065	0.795012	1.08778	0.438911	0.397297	0.49195	0.531405	0.665645	0.390334	0.427215	0.566442	0.395213	0.336522	0.510325	1.08778
ENTHD1	0.765201	0.810379	0.609303	0.393304	1.20835	0.571476	0.055791	0.411025	0.990605	0.325194	0.264266	1.16894	0.502053	0.477724	0.423255	0.653937	0.117983	0.110249	0.269161	0.167479	0.198074	0.731725	0.709046	0.460788	0.0974282	0.00749927	0.0178162	0.107004	0.438067	0.249249	0.203122	0.255991	0.581051	0.202529	0.0484563	0.0993417	0.115792	0.20457	0.00861655	0.259249	0.10011	0.244105	0.430999	0.202867	0.116831	1.20835
ENTPD1	0.442343	0.46526	0.50917	0.338454	0.356416	0.517745	0.436581	0.315035	0.787652	0.442781	0.363331	0.294657	0.333616	0.571464	0.291255	0.294326	0.292686	0.523881	0.431157	0.268111	0.708359	0.389315	0.252182	0.280243	0.649552	0.245032	0.381037	0.483415	0.320886	0.610603	0.319951	0.279688	0.244442	0.432081	0.417913	0.276368	0.395255	0.507956	0.249328	0.647494	0.260479	0.338574	1.3472	0.291393	0.322993	1.3472
ENTPD2	0.129554	0.140214	0.153501	0.111396	0.111706	0.17259	0.122464	0.146153	0.188557	0.419924	0.110944	0.146034	0.167864	0.162415	0.11037	0.115888	0.147388	0.117199	0.11682	0.130772	0.110415	0.403924	0.250514	0.220722	0.144659	1.1188	1.07145	0.150991	0.115072	0.115486	0.135414	0.111069	0.223255	0.111651	0.167871	0.111602	0.250295	0.323502	0.112701	0.141159	0.111286	0.252522	0.193422	0.110429	0.112662	1.1188
ENTPD3	0.209577	0.0924391	0.0761083	0.121205	0.0293174	0.108174	0.0245319	0.159504	0.0247181	0.145416	0.0647584	0.0803052	0.314088	0.2286	0.106885	0.16322	0.0745813	0.271311	0.0767782	0.0387748	0.229497	0.762491	0.427854	0.251322	0.282917	0.12721	0.235726	0.223108	0.292112	0.193215	0.487087	0.164484	0.520311	0.0168222	0.0353208	0.105369	0.223941	0.164488	0.0386455	1.12821	0.0161008	0.0578048	0.153997	0.0184912	0.350238	1.12821
ENTPD4	0.271417	0.327031	0.247064	0.193358	0.199208	0.240941	0.364722	0.232792	0.280345	0.241076	0.218426	0.288871	0.29578	0.190936	0.331429	0.397822	0.213562	0.377512	0.828778	0.535814	0.604304	0.225608	0.587792	0.242084	0.549343	0.404241	0.522344	0.54855	0.146582	0.263977	0.427408	0.411696	0.204325	0.517309	0.691082	0.340594	0.130064	0.398251	0.130231	0.874527	0.142521	0.17472	0.203123	0.212168	0.130767	0.874527
ENTPD5	0.375316	0.422235	0.371952	0.388813	0.53409	0.357584	0.44559	0.35274	0.434297	0.502542	0.313797	0.49861	0.75618	0.751412	0.400176	0.334261	0.782401	0.177253	0.150069	0.18262	0.169399	0.669753	0.253274	0.186942	0.175212	0.194485	0.213664	0.178049	0.193146	0.36868	0.324249	0.222266	0.405101	0.415345	0.216882	0.57049	0.155785	0.252898	0.229149	0.66613	0.381236	0.34006	0.132949	0.152105	0.146856	0.782401
ENTPD6	0.11091	0.0434007	0.00451573	0.0996259	0.162275	0.00661277	0.00749431	0.0186869	0.0335798	0.00993827	0.00943415	0.00583916	0.029297	0.00711819	0.0137039	0.00125377	0.0439104	0.0647318	0.00768873	0.126904	0.188807	0.0293395	0.00168322	0.0482884	0.0425589	0.0603668	0.19014	0.00456826	0.0206092	0.0342044	0.0144294	0.072612	0.0116363	0.153834	0.108926	0.0503708	0.27761	0.124027	0.165452	0.131225	0.0033293	0.109523	0.422741	0.0563239	0.0189448	0.422741
ENTPD7	0.0707301	0.0674877	0.0627378	0.087528	0.110282	0.0629979	0.0624575	0.0767848	0.0719469	0.0775227	0.0799679	0.08694	0.0652625	0.0698476	0.0794602	0.109993	0.0620314	0.174855	0.205463	0.24487	0.196249	0.130154	0.0716788	0.0760569	0.200821	0.0969233	0.11486	0.065616	0.108041	0.139106	0.0701838	0.0762619	0.073122	0.0707893	0.183368	0.239263	0.189384	0.080781	0.107195	0.123649	0.0732923	0.205833	0.0625932	0.0958664	0.211559	0.24487
ENTPD8	0.559394	0.310558	0.463698	0.288626	0.481555	0.456214	0.689334	0.258314	0.367161	0.2715	0.415756	0.371501	0.558056	0.495971	0.306956	0.50166	0.253442	0.295903	0.304918	0.278061	0.449607	0.220831	0.22635	0.253214	0.389393	0.307725	0.52529	0.462456	0.585309	0.463795	0.321387	0.21322	0.303329	0.58315	0.524653	0.376372	0.285692	0.209824	0.314349	0.552709	0.587637	0.653816	0.240941	0.343577	0.27312	0.689334
ENY2	0.0786557	0.140774	0.457046	0.0831462	0.0558004	0.359499	0.201121	0.235074	0.232259	0	0.107242	0.137192	0.213502	0.256399	0.000517604	0.0938013	0.221479	0	0	0.185197	0	0.106815	0.700889	0.0370462	0.279878	1.03214	0	1.1994e-05	0.056216	0.811444	0.76642	0.64872	0.195705	0.719012	0.539907	0	0	8.70829e-06	0.78341	0.222866	0.703463	0.575737	0.664741	0.121213	0.0130721	1.03214
EOGT	0.706726	1.46582	1.90306	2.10336	1.78032	1.87454	2.13129	2.16592	2.0647	0.303835	2.10193	1.88765	1.35487	1.90626	2.09606	1.59128	0.769713	1.25418	1.21424	1.53788	1.1828	0.740733	1.10196	1.40318	1.46127	1.18866	1.4752	1.72525	1.51855	1.50323	1.12755	0.932466	0.922254	0.997858	1.08872	1.07135	0.602311	0.781157	0.357474	0.373088	1.09849	1.63116	0.529118	1.31108	1.02586	2.16592
EOMES	0.435084	0.486315	0.653622	0.476835	0.485478	0.682219	0.741875	0.460583	0.532152	0.466128	0.499125	0.434444	0.438945	0.454176	0.432477	0.438204	0.434664	0.525749	0.642706	0.432733	0.571084	0.866009	0.512704	0.989186	0.554515	0.522785	0.528257	0.537531	0.641987	0.499216	0.490656	0.478831	0.434288	0.443935	0.554588	0.59534	0.655733	0.442329	1.42536	0.629134	0.765514	0.524441	0.44742	0.514337	0.480923	1.42536
EP300	0.474033	0.442157	0.257084	0.703923	0.784426	0.288018	0.242953	0.254907	0.470048	0.279945	0.493658	0.345381	0.243301	0.249987	0.248831	0.246036	0.4031	0.448653	0.242723	0.246257	0.391239	0.244617	0.421326	0.356825	0.285311	0.436464	0.36486	0.246165	0.2559	0.261004	0.3358	0.251298	0.255139	0.368396	0.337119	0.641567	0.305329	0.439134	0.347381	0.244884	0.284926	0.268184	0.296175	0.257162	0.26293	0.784426
EP400	0.00196796	0.00196796	1.04385	1.19509	0.880742	1.01789	0.41431	0.656447	0.0120358	1.22523	0.848391	0.617639	1.14763	1.20454	0.940747	0.923749	0.0130234	0.704574	0.991304	0.772811	0.00196796	0.278777	1.04461	0.374052	0.534512	0.402526	0.595818	0.753232	1.03744	1.13827	0.841732	0.903599	1.16437	1.09108	1.03035	1.4785	0.891344	0.089527	1.24834	0.427089	0.42333	0.928035	0.486595	0.0194017	0.0189837	1.4785
EPAS1	1.79633	1.13208	0.770801	1.19552	0.967142	0.829369	0.739955	1.2154	1.26164	0.596342	1.1615	1.08103	1.2102	1.00889	1.10984	1.28002	0.483406	0.359154	0.498806	0.468911	0.346333	0.886135	0.671995	0.824276	0.421545	0.394072	0.51507	0.499124	0.745914	0.622745	0.856319	0.867552	0.444536	0.646103	0.511049	0.378986	1.26656	0.361493	0.491834	1.20752	0.352392	0.33464	0.567637	0.33904	0.505807	1.79633
EPB41	0.827265	0.823168	0.826744	0.823371	0.827907	0.819435	0.836603	0.839529	0.827914	0.818905	0.821145	0.818812	0.821141	0.822733	0.819737	0.826522	1.00618	0.837888	0.888534	0.893167	0.873366	1.05406	0.909333	0.879153	0.864023	0.846403	0.837309	1.01474	0.818455	0.863518	0.840948	0.825234	0.864405	0.819377	0.940771	0.847707	0.885286	0.82445	0.865413	0.837897	0.832592	0.8368	1.44312	0.848427	0.840794	1.44312
EPB41L1	0.561284	0.307599	0.337827	0.229479	0.120964	0.428955	0.142438	0.092589	0.106284	0.0279061	0.0621201	0.116171	0.0261169	0.0261299	0.0263921	0.0733018	0.227797	0.0348457	0.074374	0.0518231	0.0675327	0.0828629	0.0296885	0.395983	0.0310904	0.262308	0.275441	0.0328152	0.0796919	0.0904486	0.0736942	0.0319169	0.250363	0.136067	0.0520909	0.24347	0.384115	0.134636	0.0350334	0.027395	0.0985738	0.0311231	0.214762	0.39058	0.0985594	0.561284
EPB41L2	0.0192576	0.0339021	0.120481	0.0645839	0.173107	0.11806	0.212637	0.0888551	0.138751	0.121165	0.20138	0.14597	0.176794	0.141715	0.0749594	0.165397	0.103553	0.0219853	0.0139428	0.0909468	0.089412	0.0141206	0.0225874	0.103572	0.144397	0.0788638	0.429124	0.377697	0.287632	0.171771	0.0926688	0.244079	0.368844	0.143196	0.0879539	0.0328365	1.44763	0.0145602	0.932572	0.487361	0.2749	0.19506	0.040597	0.252708	0.0273707	1.44763
EPB41L3	0.14658	0.00530306	0.0302729	0.0955155	0.147073	0.0861085	0.212124	0.333119	0.121227	0.117214	0.20146	0.0845786	0.0937699	0.130625	0.00653676	0.11954	1.12556	0.0606639	0.407656	0.479136	0.0824951	0.174171	0.0918826	0.413913	0.0215935	0.151112	0.108259	0.02439	0.0812669	0.01785	0.0289386	0.0319736	0.0426131	0.199207	1.08007	0.00500051	0.268122	0.0415449	2.68718	0.0153775	0.703797	0.00318673	1.7388	0.00390701	0.123721	2.68718
EPB41L4A	0.281061	0.282362	0.43322	0.479076	0.430209	0.38898	0.510478	0.573281	0.424161	0.370273	0.407935	0.310921	0.371761	0.364407	0.487006	0.422841	0.562966	0.669483	0.403052	0.728923	0.544806	0.998579	0.717854	1.60178	0.568276	0.313417	0.300721	0.676102	0.407395	0.57867	0.586557	0.498475	0.845041	0.278451	0.274786	0.36623	0.289127	0.274899	0.321184	0.293538	0.337325	0.787814	0.38529	0.310674	0.29384	1.60178
EPB41L4B	0.662505	1.12624	1.24162	1.38903	2.38502	1.22648	1.5525	1.68744	1.77273	1.72643	1.85715	1.24142	1.84701	1.75413	1.65196	1.5762	1.24779	1.02952	0.940795	0.995397	0.712728	1.01169	1.23348	1.14419	1.02587	1.04931	1.06764	1.66102	0.766388	1.60083	1.82472	1.7752	1.97323	1.56622	1.44078	1.46031	2.64479	0.732368	0.66901	0.541055	0.969149	1.56443	0.624306	1.43371	1.28983	2.64479
EPB41L5	0.690104	0.573128	0.525444	0.673037	0.84085	0.53447	0.494294	0.697466	0.493157	0.528706	0.649666	0.511502	0.586421	0.542265	0.694924	0.665013	0.592902	0.669386	0.517488	0.548446	0.685231	0.670703	0.689043	0.801084	0.595831	0.652602	0.517183	0.605754	0.515278	0.549971	0.938151	1.00536	0.956976	0.784291	0.936464	0.751854	0.529941	0.574599	0.779012	0.734595	0.49439	0.601827	0.528724	0.540024	0.493586	1.00536
EPB42	0.891342	0.891342	0.891788	0.896438	0.908163	0.891927	0.908998	0.941066	0.926072	0.907509	0.923907	0.891833	0.965244	0.953377	1.00162	0.894317	0.952142	0.897503	0.891342	0.936138	0.916679	0.932335	0.927552	0.955578	0.919342	1.11428	1.20032	0.892553	0.944452	1.36992	0.956686	1.12818	1.10883	1.00801	0.908566	0.892049	1.47329	1.10424	0.891973	0.938574	1.09151	0.891418	1.7619	1.09414	0.931201	1.7619
EPC1	0.302768	0.212891	0.11662	0.093502	0.0864611	0.114076	0.0884002	0.0967224	0.0923921	0.181805	0.0868946	0.110339	0.165971	0.101478	0.182929	0.142111	0.350127	0.405978	0.356268	0.247268	0.327189	0.124724	0.231959	0.219133	0.431366	0.297296	0.197209	0.0914494	0.169492	0.114656	0.146609	0.0885436	0.228095	0.257461	0.345849	0.317347	0.584928	0.218459	0.0994405	0.0921214	0.114023	0.11864	0.0977031	0.220113	0.232254	0.584928
EPC2	0.505868	0.129651	0.0475255	0.0899667	0.0314453	0.0588946	0.148471	0.133043	0.0810127	0.377196	0.201978	0.115797	0.0779104	0.0292328	0.0348992	0.204998	0.280055	0.424798	0.321511	0.494278	0.535787	0.173034	0.353294	0.215813	0.494365	0.112663	0.127213	0.0416951	0.167731	0.0276535	0.143734	0.0868835	0.30439	0.359152	0.41592	0.433013	0.0339493	0.0517775	0.138445	0.116	0.233534	0.350201	0.0296234	0.0575363	0.0471512	0.535787
EPCAM	0.727373	0.910223	1.07569	1.63409	1.38608	0.943351	0.689645	1.62226	1.12073	1.3102	0.934189	0.886601	1.29642	1.3501	0.967429	1.24425	0.744375	0.966322	0.877687	1.33577	0.997439	1.04724	1.3283	0.688615	0.758523	1.0629	1.00617	0.778373	1.0774	0.861946	1.03279	0.909472	0.968912	0.758071	0.719506	0.706297	0.791378	0.683943	0.793731	0.909791	0.79331	0.695634	0.71223	0.857414	0.759934	1.63409
EPDR1	0.900285	0.959431	0.67676	0.682817	0.781132	0.67676	0.733561	0.692857	0.88564	0.67676	0.81484	0.780233	0.855636	0.73635	0.863063	0.796916	0.983789	0.820179	0.715222	0.91185	0.677374	0.837349	0.792791	0.751145	0.693771	0.811179	0.705866	0.734714	0.796471	0.895919	0.761145	0.812588	0.923578	0.81084	0.684616	0.75066	0.90587	0.705452	1.13015	0.682675	0.788031	1.07999	0.805376	0.978366	0.682307	1.13015
EPG5	0.736272	0.413481	0.0454426	0.133303	0.159126	0.00843025	0.26226	0.0073501	0.00639946	0.311315	0.00294565	0.00631755	0.0798312	0.0396546	0.197528	0.00865916	0.266091	0.00156972	0.00472876	0.0268419	0.33279	0.115282	0.0247363	0.144394	0.0182597	0.125176	0.0212608	0.00104761	0.0205549	0.153972	0.0185989	0.118916	0.168757	0.00110408	0.0354888	0.064359	0.455098	0.00237247	0.0281245	0.322029	0.0707396	0.00591525	0.237565	0.318199	0.0116464	0.736272
EPGN	0.110115	0.160736	0.212737	0.0651639	0.073659	0.23238	0.187539	0.555542	0.247895	0.0613137	0.210806	0.265008	0.055525	0.0522533	0.0865927	0.138322	0.134751	0.604475	0.174119	0.110356	0.383978	0.0913373	0.166329	0.0482	0.313043	0.212295	0.381858	0.119764	0.11621	0.2912	0.139576	0.357964	1.28629	0.53558	0.0769343	0.171802	0.288167	0.112408	0.0575189	0.286319	0.0905829	0.0902522	0.17994	0.721668	0.503024	1.28629
EPHA1	0.164053	0.102174	0.0909178	0.184826	0.199866	0.117016	0.286247	0.177207	0.152493	0.0619734	0.0781707	0.0701915	0.0517909	0.054726	0.05398	0.0778099	0.0626985	0.149562	0.191203	0.129277	0.187806	0.473964	0.28738	0.857073	0.0689822	0.0945934	0.0927244	0.2597	0.0926743	0.232478	0.277462	0.225577	0.107867	0.180599	0.103499	0.149181	0.0587207	0.0518007	0.179471	0.148148	0.139471	0.0691992	0.0537241	0.0661632	0.061579	0.857073
EPHA10	0.218194	0.239704	0.699243	0.580621	0.565916	0.581911	0.337255	0.341919	0.716348	0.196381	1.03322	0.749816	0.622264	0.343906	0.417234	0.503839	0.376742	0.21538	0.244201	0.265462	0.537556	0.359917	0.396267	0.509452	0.55124	0.533665	0.510022	0.626377	0.5387	0.408664	0.599248	0.542142	0.802394	0.26014	0.324302	0.239731	0.216126	0.432383	1.0078	0.18888	0.279033	0.548038	0.600695	0.467705	0.531571	1.03322
EPHA2	0.102385	0.0816583	0.121928	0.083363	0.0832861	0.162306	0.14401	0.132383	0.141966	0.114142	0.194389	0.0795856	0.120582	0.10104	0.138864	0.0801203	0.248084	0.0824712	0.185481	0.265591	0.0801612	0.0871863	0.0836341	0.0964389	0.183017	0.0949785	0.147695	0.152401	0.0959272	0.150901	0.172067	0.254257	0.114504	0.13628	0.1661	0.114568	0.0984209	0.0789035	0.19679	0.0789741	0.0789312	0.0793438	0.106082	0.0878467	0.0790248	0.265591
EPHA3	0.284386	0.23383	0.0558458	0.132018	0.270298	0.0386512	0.0674713	0.0720185	0.383187	0.0491591	0.185066	0.132675	0.146011	0.0693812	0.10672	0.054685	0.0996126	0.0365603	0.0368735	0.0349864	0.0362593	0.0980003	0.0389152	0.109195	0.0528183	0.0377135	0.041321	0.101524	0.099014	0.0437589	0.0506178	0.0446932	0.0570616	0.092438	0.0431382	0.0911013	0.340646	0.116569	0.0948491	0.76625	0.652399	0.131199	0.556846	0.186566	0.118374	0.76625
EPHA4	0.497292	0.448343	0.423674	0.442812	0.42	0.429909	0.43659	0.429097	0.434531	0.510378	0.476196	0.435986	0.434962	0.432509	0.422171	0.421583	0.491426	0.464081	0.468895	0.426402	0.424569	0.4291	0.453144	0.440972	0.521944	0.53464	0.423192	0.4285	0.440499	0.658116	0.461471	0.499256	0.545898	0.442427	0.496593	0.633059	0.430504	0.420891	0.499873	0.906893	0.457836	0.438353	0.528271	0.475857	0.457077	0.906893
EPHA5	0.662212	0.964907	0.933887	0.538712	0.534078	0.960066	0.791808	0.906181	0.807347	0.524203	0.96357	0.908032	0.506736	0.678357	0.687056	0.58108	0.371992	0.966832	1.26401	1.16359	0.922772	1.12277	0.990976	1.26969	1.64233	1.00268	1.17175	0.925044	0.718104	0.676002	0.929805	1.06516	0.647083	0.73143	0.747202	0.725713	0.322343	0.304914	0.261485	0.579123	0.302818	1.06919	0.418929	0.329692	0.254006	1.64233
EPHA6	0.26567	0.26567	0.508006	0.269201	0.268872	0.595286	0.26567	0.350162	0.26567	0.265948	0.27558	0.33349	0.272157	0.271403	0.293565	0.271805	0.388666	0.275689	0.282082	0.278981	0.356044	0.358746	0.267079	0.331806	0.283447	0.270466	0.275808	0.270046	0.268371	0.268484	0.27256	0.271659	0.285742	0.289354	0.274586	0.285458	0.267845	0.280441	0.302061	0.265749	0.298871	0.266001	0.268038	0.265703	0.268868	0.595286
EPHA7	0.389433	0.162569	0.143776	0.094389	0.136322	0.14131	0.0592921	0.0501673	0.0352717	0.0359714	0.140869	0.0368265	0.057085	0.0762148	0.0484385	0.0447001	0.0385391	0.0464382	0.0429937	0.0468439	0.0525312	0.075027	0.0479318	0.16266	0.0432494	0.0403163	0.0359036	0.113577	0.0434569	0.0530883	0.037754	0.0428076	0.0790948	0.109058	0.0375485	0.0813116	0.615097	0.0402823	0.0965338	0.0518388	0.0382521	0.047738	0.0556076	0.346469	0.0738971	0.615097
EPHA8	0.0880028	0.102463	0.0994472	0.123992	0.1117	0.113141	0.126516	0.235839	0.0841953	0.0949064	0.177627	0.232092	0.0883854	0.10681	0.0905559	0.130896	0.0864431	0.122488	0.139115	0.187773	0.229801	0.253601	0.140929	0.277793	0.261163	0.169702	0.0982548	0.39765	0.104367	0.122854	0.0896709	0.110643	0.317316	0.0866518	0.0978153	0.0976596	0.0963313	0.121625	0.107187	0.25958	0.0845623	0.12968	0.0965655	0.797964	0.126821	0.797964
EPHB1	0.0725336	0.120894	0.0169783	0.00789034	0.00452992	0.0204029	0.0162804	0.0292516	0.00584305	0.116803	0.00974147	0.150973	0.0419215	0.00638391	0.0113514	0.00992752	0.0202355	0.00780391	0.00472875	0.00635942	0.0944862	0.00517401	0.0311804	0.0614489	0.0171484	0.188075	0.168867	0.00475616	0.00639835	0.009421	0.00549119	0.00945815	0.168007	0.0644537	0.0107187	0.0152072	0.0792089	0.178655	0.0343143	0.212726	0.00460621	0.0594095	0.297664	0.0517382	0.178185	0.297664
EPHB2	0.133618	0.132557	0.262518	0.169341	0.226846	0.175722	0.09402	0.110439	0.121971	0.0914514	0.095989	0.102642	0.0680801	0.0670268	0.0677254	0.0674017	0.067849	0.107873	0.0888045	0.0686364	0.114405	0.156809	0.0920302	0.464346	0.0875612	0.0670012	0.0724787	0.151987	0.10384	0.133371	0.0719385	0.100471	0.116465	0.0766922	0.148772	0.082613	0.221754	0.0791073	0.161377	0.351315	0.0691002	0.160237	0.720619	0.604692	0.450322	0.720619
EPHB3	0.55301	0.345145	0.0150769	0.384215	0.180396	0.0201358	0.00828973	0.0114532	0.0129818	0.284736	0.313125	0.0694878	0.261867	0.22745	0.25589	0.205123	0.546277	0.087531	0.0682897	0.0226344	0.0426267	0.0619968	0.0546918	0.0615959	0.0321347	0.206529	0.134492	0.0428417	0.0312497	0.0173973	0.0578907	0.120184	0.0116912	0.0155932	0.0279674	0.105034	0.374606	0.995835	0.0370959	0.0417533	0.617986	0.00849342	0.0578906	0.755976	0.790671	0.995835
EPHB4	0.415858	0.279735	0.0584543	0.0501224	0.0671271	0.0600488	0.131833	0.0751588	0.0846422	0.169401	0.112613	0.0583856	0.112244	0.103223	0.0916977	0.0523249	0.0659577	0.0502536	0.140765	0.122239	0.0548598	0.540146	0.0701407	0.147132	0.336553	0.23056	0.277106	0.0817078	0.0915062	0.0782769	0.071842	0.0811379	0.0534431	0.114094	0.0982672	0.0628025	0.18418	0.0995009	0.0889103	0.215592	0.137804	0.0709367	0.204547	0.164118	0.0629899	0.540146
EPHB6	0.000190526	0.000190526	0.000190526	0.00420374	0.00576899	0.000190526	0.0605895	0.000584017	0.000190526	0.0120951	0.00331849	0.00207714	0.0269988	0.0323525	0.0109951	0.000346359	0.068481	0.00880502	0.000190526	0.124332	0.0141713	0.051141	0.000593744	0.000204997	0.0048057	0.00153277	0.0034118	0.000190647	0.019467	0.122586	0.000294981	0.000387552	0.000190526	0.0288163	0.0697867	0.0111478	0.000295369	0.120412	0.187302	0.0122688	0.000356605	0.0292221	0.0372337	0.47098	0.40589	0.47098
EPHX1	0.448334	0.569262	0.610243	0.599854	0.608019	0.621682	0.717676	0.816613	0.591484	0.51277	0.667249	0.662607	0.636498	0.557534	0.823567	0.81525	0.420091	0.687837	0.656877	1.19463	0.831806	0.634379	0.671776	0.721453	0.735817	0.609982	0.577846	0.594378	0.798	0.849873	0.519861	0.593705	0.565568	0.77499	0.730834	0.684825	0.56683	0.424782	0.442298	1.55054	1.26962	0.996555	0.4132	0.435829	0.532393	1.55054
EPHX2	0.219992	0.230519	0.099682	0.0876398	0.0985348	0.0850941	0.0955398	0.0856889	0.0844279	0.0918068	0.103063	0.102111	0.084377	0.106528	0.0878972	0.0853967	0.163414	0.129438	0.087011	0.219953	0.129584	0.0939308	0.144364	0.114916	0.096967	0.0889963	0.111174	0.121669	0.095914	0.0961759	0.140047	0.202465	0.0968932	0.126316	0.10498	0.108253	0.0945893	0.426252	0.133774	0.218841	0.326417	0.146108	0.0888143	0.171361	0.106765	0.426252
EPHX3	0.166888	0.0954849	0.0793711	0.0709572	0.0732824	0.0705184	0.0792054	0.114187	0.113165	0.0705838	0.0716193	0.07061	0.105524	0.0704209	0.0711956	0.0796753	0.0719219	0.0706004	0.0825288	0.0883981	0.0702948	0.0841561	0.074336	0.070553	0.128537	0.0703752	0.0843363	0.131051	0.0718956	0.0874274	0.0888718	0.141558	0.0802247	0.0798907	0.240061	0.0715696	0.118973	0.103293	0.070144	0.13456	0.118553	0.107238	0.0743124	0.0774443	0.244434	0.244434
EPHX4	0.41615	0.481038	0.467415	0.421526	0.429704	0.451931	0.154119	0.24368	0.248428	0.120735	0.404373	0.324268	0.244995	0.256852	0.23012	0.278402	0.051302	0.440956	0.411363	0.532864	0.619857	0.798729	0.484736	0.807871	0.246512	0.505608	0.236332	0.27059	0.0878369	0.181286	0.158422	0.0588158	0.151617	0.0972671	0.108055	0.588993	0.0500787	0.360363	0.156051	0.455059	0.0525314	0.696784	0.126212	0.232975	0.206738	0.807871
EPM2A	0.0283207	0.0283207	0.0374878	0.0807848	0.0287417	0.0617829	0.0295348	0.0367561	0.0392907	0.0778393	0.0796942	0.0839116	0.028321	0.0287419	0.103826	0.0691609	0.175997	0.128419	0.0535842	0.459593	0.036726	0.331386	0.161439	0.36804	0.0638496	0.0942409	0.119756	0.147665	0.0491411	0.029581	0.113401	0.182984	0.0300669	0.0354108	0.0452657	0.0567355	0.057844	0.63471	0.0601578	0.563177	0.0300413	0.0399336	0.0319613	0.183262	0.0315885	0.63471
EPM2AIP1	0.509404	0.587362	0.534153	0.560648	0.834366	0.493476	0.00402454	0.163556	0.221081	0.733788	0.579455	0.420526	0.333365	0.643643	0.429216	0.511399	0.00415196	1.11757	0.763505	0.678486	0.710237	0.0104479	0.59006	0.409582	0.802352	0.358607	0.0300635	0.148106	0.371342	0.543285	0.298576	0.0984284	0.73939	0.00598053	0.868547	0.0213566	0.265566	0.365906	0.659685	0.452338	0.4274	0.121668	0.686666	0.14192	0.32307	1.11757
EPN1	0.338834	0.301226	0.312714	0.512307	0.660426	0.344354	0.301057	0.341231	0.562908	0.359451	0.324881	0.303532	0.312968	0.308933	0.310189	0.610741	0.49835	0.367684	1.34786	0.47497	0.300848	0.774478	0.309988	0.333709	0.376843	0.375248	0.328486	0.317734	0.358738	0.306886	0.436067	0.422577	0.919168	0.31152	0.410455	0.421808	0.36779	1.04304	0.400347	0.364853	0.462689	0.312261	0.470606	0.441318	0.657563	1.34786
EPN2	0.375533	0.212642	0.214225	0.0756915	0.0591393	0.252185	0.0212249	0.0127167	0.212223	0.0224605	0.242514	0.142405	0.319742	0.135517	0.148445	0.165977	0.158903	0.095688	0.154914	0.249814	0.182599	0.15752	0.0958398	0.625761	0.201233	0.0139764	0.0172635	0.0331159	0.00987423	0.0376794	0.326666	0.17119	0.0173431	0.00550308	0.00384495	0.0733764	0.0564692	0.00555797	0.0723229	0.101176	0.0997569	0.0290854	0.080964	0.00633976	0.00335365	0.625761
EPN3	0.278805	0.0870051	0.0627137	0.0419866	0.0395775	0.0737643	0.0404596	0.0314601	0.0608351	0.317792	0.0625226	0.0453453	0.0339657	0.0456753	0.0784568	0.100783	0.0707949	0.19267	0.0700519	0.0365127	0.107067	0.583648	0.038186	0.570227	0.0314742	0.0359194	0.0327139	0.0314686	0.0865793	0.0323454	0.151035	0.116797	0.0996639	0.170666	0.0466459	0.398078	0.180665	0.0459457	0.603582	0.191124	0.031502	0.0324085	0.0317191	0.0840333	0.16372	0.603582
EPO	1.04627	1.01808	1.22906	1.04162	1.11876	1.24308	1.09684	0.995448	1.04464	0.991728	1.08183	1.05329	0.999011	1.11153	1.07727	1.0285	1.06527	0.991894	1.00091	1.02097	0.997192	1.12055	0.991951	1.14562	0.994738	0.993742	1.21235	1.12634	1.00315	0.997876	1.00145	1.00957	0.992903	1.0151	1.03623	1.09868	1.35161	1.18348	1.10925	1.097	1.03997	1.23394	1.13916	1.01285	1.00458	1.35161
EPOP	0.450933	0.440476	0.513323	0.265491	0.445902	0.515138	0.265491	0.2672	0.265491	0.265491	0.265491	0.870038	0.312473	0.386348	0.397566	0.627297	0.469059	0.266103	0.265491	1.75376	0.275198	0.269773	0.265781	0.265831	0.490627	0.326664	0.266828	0.270268	0.358617	0.301988	0.277046	0.33511	0.265655	0.280007	0.354367	0.27962	0.343412	0.559612	0.277199	0.509877	0.334421	1.32486	0.325233	0.573692	0.421384	1.75376
EPOR	0.666258	0.743446	0.703871	0.795425	0.795232	0.681701	1.01009	0.633611	0.837965	1.29195	0.794122	0.754754	0.697981	1.06228	0.773822	0.641064	0.652894	1.30253	1.00282	1.04539	1.46026	0.65836	0.747279	0.92726	1.05686	1.05905	0.886216	1.37327	0.70001	0.773614	0.650303	0.633721	0.989357	0.680298	0.779525	0.925283	0.632417	0.645508	0.635963	1.08338	0.663744	0.879196	0.649025	1.05679	0.64947	1.46026
EPPIN	0.32141	0.325007	0.322097	0.336107	0.342345	0.320353	0.372249	0.412124	0.330491	0.388209	0.332008	0.3633	0.350049	0.328496	0.32655	0.379009	0.726225	0.383305	0.358823	0.320585	0.348445	0.474891	0.372667	0.423331	0.470576	0.394904	0.437906	0.349894	0.442186	0.596237	0.375711	0.366269	0.706374	0.885031	0.646793	0.544455	0.616334	0.37344	0.865053	0.571216	0.331924	0.319026	0.601792	0.31897	0.578733	0.885031
EPPIN-WFDC6	0.54258	0.541199	0.547059	0.540509	0.540391	0.552206	0.590809	0.541853	0.551658	0.541489	0.540667	0.540504	0.540078	0.544093	0.541215	0.539973	0.544442	0.562603	0.544366	0.540152	0.540627	0.607846	0.551175	0.603326	0.648719	0.804721	0.548255	0.622959	0.574393	0.544307	0.540193	0.623472	2.0376	1.0294	0.867037	0.858954	0.701396	0.804582	1.29749	0.741265	0.717036	0.552898	0.56289	0.5412	0.554826	2.0376
EPPK1	0.0888321	0.0953413	0.0831605	0.0886845	0.0857333	0.0831605	0.192347	0.130848	0.108352	0.106004	0.0832365	0.101281	0.0886886	0.0929591	0.163853	0.083254	0.430374	0.128759	0.0831605	0.0887179	0.176295	0.183438	0.0841518	0.217221	0.0831614	0.101362	0.12024	0.100635	0.0859885	0.0842435	0.0841958	0.0862842	0.09449	0.0951783	0.0894312	0.167279	0.101573	0.311745	0.124837	0.598963	0.155165	0.373254	0.221459	0.826658	0.686311	0.826658
EPRS	0.0801323	0.147902	0.0888901	0.267746	0.189554	0.0839603	0.135969	0.26007	0.143657	0.0988627	0.205451	0.164771	0.0905815	0.0689524	0.0950749	0.0893777	0.159851	0.486065	0.578601	0.855639	0.701501	0.824102	0.483022	0.646083	0.879987	0.220358	0.165817	0.167089	0.390368	0.161237	0.404151	0.340004	0.242844	0.322882	0.619925	0.124281	0.282622	0.105127	0.434362	0.141135	0.182808	0.0690268	0.0694411	0.180701	0.0693997	0.879987
EPS15	0.87056	0.566117	0.399224	0.397075	0.399138	0.395908	0.424548	0.401173	0.427258	0.431233	0.412722	0.396907	0.402576	0.397071	0.4004	0.405094	0.79833	0.425374	0.619179	0.456801	0.43722	0.488018	0.522081	0.538807	0.425935	0.404084	0.599253	0.397633	0.401208	0.426514	0.494927	0.511048	0.42323	0.449823	0.584948	0.503211	0.591907	0.396979	0.521882	1.07946	0.439852	0.450506	0.57451	0.401198	0.39822	1.07946
EPS15L1	0.00368309	0.00241597	0.00908711	0.0458298	0.0584651	0.00814355	0.0359197	0.030664	0.0485933	0.0204772	0.0624517	0.00282264	0.0674757	0.00767733	0.00521507	0.00546046	0.00074428	0.00726124	0.034933	0.0378085	0.108499	0.0267289	0.000846341	0.0389429	0.0311714	0.0081353	0.00407551	0.000291687	0.00112952	0.112822	0.000231798	0.0488809	0.115843	0.0122717	0.000977058	0.0113858	0.0624068	0.486552	0.012531	0.190751	0.160669	0.0664925	0.053345	0.0321968	0.277789	0.486552
EPS8	0.640252	0.579752	0.715174	0.894957	0.809892	0.719484	0.61533	0.689585	0.667944	0.805355	0.790874	0.587154	0.62249	0.749797	0.579539	0.59786	0.601611	0.581622	0.809368	0.702485	0.850382	0.589402	0.729468	0.569532	0.813371	0.921084	0.884754	0.846478	0.750242	0.827038	0.752791	0.885603	0.689788	0.903387	0.644142	0.814522	0.934008	0.790067	0.756916	1.16091	0.767826	0.920175	0.586891	0.570872	0.793995	1.16091
EPS8L1	0.095614	0.098006	0.210513	0.095986	0.198122	0.239844	0.174333	0.323347	0.185256	0.179159	0.103097	0.232682	0.213835	0.293956	0.131198	0.141896	0.0952943	0.105617	0.096593	0.136269	0.118228	0.511687	0.314465	0.102055	0.107806	0.178847	0.235761	0.129152	0.157542	0.110452	0.100425	0.126194	0.30448	0.222425	0.108106	0.104459	0.503803	0.0955619	0.260384	0.138106	0.107249	0.482892	0.865649	0.120892	0.261759	0.865649
EPS8L2	0.0418539	0.063089	0.0188169	0.13331	0.123864	0.0390869	0.0979957	0.00592561	0.0145858	0.0729425	0.108798	0.103183	0.00770619	0.0316426	0.0031116	0.00151212	0.273155	0.034197	0.00226378	0.0239818	0.00171705	0.00291819	0.0170619	0.148684	0.003791	0.023535	0.0556627	0.161657	0.0205646	0.0947189	0.0434633	0.0709622	0.00543905	0.0249855	0.0969565	0.164624	0.063439	0.0224579	0.0193403	0.207756	0.330326	0.203654	0.0912027	0.0114587	0.0636962	0.330326
EPS8L3	0.19758	0.574927	0.101395	0.0239392	0.0790303	0.111519	0.724652	0.237094	0.146882	0.0211606	0.237231	0.175483	0.0589444	0.0278599	0.0205386	0.208966	2.20236	0.105839	0.0204346	0.143638	0.0214755	0.0982121	0.0204371	0.682475	0.0251574	0.0250874	0.0283156	0.105747	0.0259003	0.0358673	0.0273795	0.0211768	0.340954	0.0242796	0.108876	0.0431762	0.36944	0.214126	0.0998645	0.464353	0.26503	0.056271	0.426915	1.18492	0.648975	2.20236
EPSTI1	0.668243	0.510384	0.337196	0.337171	0.365159	0.342126	0.347455	0.340168	0.336274	0.336085	0.34925	0.415574	0.483588	0.336082	0.446706	0.417414	0.372524	0.539714	0.351666	0.408763	0.33546	0.336613	0.383354	0.343871	0.35139	0.360241	0.361155	0.44943	0.348769	0.40569	0.338284	0.358334	0.377196	0.339714	0.335179	0.353419	0.354388	0.354227	0.340211	1.11125	0.421828	0.420531	0.366992	0.370836	0.339893	1.11125
EPX	0.0572231	0.0674725	0.0804198	0.0724135	0.113796	0.067839	0.190702	0.129308	0.0881696	0.0753776	0.121188	0.149671	0.146502	0.155082	0.122046	0.076623	0.207782	0.0551967	0.0563212	0.150088	0.0672249	0.0891776	0.119844	0.061823	0.0672319	0.13884	0.243961	0.243196	0.120771	0.183931	0.118955	0.11779	0.246277	0.0610089	0.193399	0.0559156	0.312317	1.02967	0.0544566	0.496143	0.0580088	0.0551263	0.104846	1.21021	0.42205	1.21021
EPYC	0.335794	0.383913	0.391108	0.44099	0.361451	0.379615	0.372026	0.382133	1.05388	0.120154	0.305037	0.552379	0.173273	0.200663	0.309875	0.529886	0.00278961	0.556106	0.608934	0.682698	0.75994	0.353502	0.577895	0.309773	0.52727	0.52587	0.385979	0.470814	0.818789	0.832687	0.755789	0.642979	0.558413	0.0345353	0.493395	0.901013	0.0733132	0.161038	0.197217	0.480184	0.519061	0.300029	0.0800943	0.0176067	0.128614	1.05388
EQTN	0.163228	0.155523	0.169909	0.201492	0.204525	0.185008	0.179834	0.178315	0.151877	0.158787	0.158119	0.154119	0.20554	0.179238	0.315139	0.214421	0.185265	0.287222	0.163736	0.190891	0.151899	0.152557	0.166753	0.160614	0.241443	0.154225	0.179345	0.19847	0.155744	0.18326	0.168773	0.15332	0.152492	0.151384	0.155617	0.153931	0.382327	0.153351	0.152541	0.162257	0.152391	0.186899	0.353508	0.261475	0.217544	0.382327
ERAL1	1.50402	2.0265	3.07414	2.45292	2.78337	2.94838	2.21085	2.1207	2.25617	1.83223	2.8816	2.40906	2.19461	2.23146	1.9009	2.23983	1.93226	1.10611	1.07134	0.916618	1.11718	1.05379	1.08108	1.21294	0.850134	1.43049	1.97453	1.89931	1.75233	1.80797	1.67709	2.07909	1.87878	1.23799	1.19268	1.55807	2.20871	1.12287	0.690105	1.1292	1.25813	1.88367	1.60529	1.99631	1.89838	3.07414
ERAP1	0.00361808	0.12942	0.621986	0.415008	0.441759	0.561058	1.36453	0.93432	0.333405	0.23464	0.326615	0.50638	0.214611	0.819794	0.642963	0.871827	0.0948172	1.26368	1.78771	1.63695	1.06437	1.53229	1.62113	2.6831	1.35688	1.89894	1.66997	1.24146	1.60914	1.74012	1.24511	1.15523	0.560568	0.660029	0.808964	0.949049	0.00896352	0.0596967	0.078537	0.0789398	0.0744291	1.93769	0.565696	0.00633571	0.0716821	2.6831
ERAP2	0.374233	0.435465	0.293155	0.311076	0.265126	0.283154	0.581664	0.504469	0.229548	0.354746	0.277582	0.26775	0.387745	0.340891	0.261589	0.308737	0.233227	0.253356	0.686659	0.571669	0.307147	0.724897	0.578181	0.464193	0.299672	0.601952	0.457222	0.342837	0.475471	0.535189	0.331858	0.238719	0.179949	0.177821	0.234024	0.179084	0.202065	0.205483	0.211366	0.186031	0.263642	0.622425	0.231715	0.212241	0.230612	0.724897
ERAS	0.150634	0.150634	0.155278	0.426607	0.535887	0.165414	0.236646	0.281377	0.550389	0.353623	0.155858	0.215466	0.304718	0.361165	0.198129	0.154546	0.347304	0.153714	0.224467	0.243694	0.232213	0.637295	0.323903	0.297951	0.223514	0.175962	0.302305	0.199936	0.154821	0.307662	0.401591	0.687066	0.171285	0.192538	0.187267	0.158351	0.220897	0.154233	0.313295	0.164763	0.159733	0.496061	0.501068	0.156488	0.425433	0.687066
ERBB2	0.766984	0.963566	0.81998	1.13303	0.611457	0.784993	0.324827	0.822537	0.52051	0.580873	1.00938	0.730517	0.424524	0.666515	0.746394	0.720071	0.352703	0.827621	0.918377	1.21713	0.762173	0.758998	0.935319	1.05657	0.8368	0.853234	0.985378	0.632622	0.90062	0.687633	1.35325	1.06547	0.70721	0.641132	0.678747	0.448921	0.325015	0.352522	0.355823	0.764205	0.345053	0.403765	0.972726	0.331774	0.524621	1.35325
ERBB3	0.852756	0.907731	1.13845	1.09223	1.28881	1.14721	1.10701	1.07029	1.01993	1.30156	0.936625	1.07185	1.13015	1.25963	1.50269	1.26432	0.884795	1.14943	1.447	0.886043	1.13884	0.854556	1.04835	0.858528	1.01931	1.24715	1.12447	1.06109	1.18626	1.09396	0.932979	0.89591	1.06722	1.13478	1.5022	1.51284	0.866983	1.07285	0.850674	1.14687	0.850874	1.96987	0.879037	0.851869	0.920879	1.96987
ERBB4	0.020569	0.0349723	0.0946274	0.331604	0.122732	0.0871533	0.06439	0.063269	0.0640851	0.106769	0.0835518	0.0622835	0.351434	0.145388	0.157574	0.180546	0.00390423	0.0666385	0.0331855	0.0250189	0.0678898	0.241815	0.00428931	0.286645	0.0608891	0.000501957	0.00210783	0.00519666	0.157256	0.0101965	0.0149952	0.0390211	0.00374623	0.051446	0.118416	0.331171	0.394016	0.374202	0.0698002	1.16218	0.0012727	0.00670819	0.000355637	0.129519	0.13422	1.16218
ERBIN	0.0614634	0.0267105	0.0830424	0.0521845	0.0519398	0.0502014	0.201171	0.0763409	0.0207045	0.0220835	0.0414861	0.0770866	0.0959077	0.0682881	0.108304	0.208932	0.124276	0.128706	0.530356	0.74459	0.600622	0.0726832	0.459385	0.0624047	0.36978	0.568302	0.562736	0.334608	0.272732	0.0433694	0.112521	0.126924	0.102752	0.130129	0.110105	0.0580497	0.0592311	0.0574986	0.263119	0.0904162	0.127502	0.0924344	0.814945	0.18426	0.0951498	0.814945
ERC1	1.18022	1.13504	1.1931	1.02933	1.23403	1.13244	0.946924	0.982249	1.15686	0.949693	0.950482	1.03861	0.976047	0.966493	1.02855	0.971124	1.1566	0.95567	1.00633	0.946376	0.946371	0.946347	0.972549	0.952762	0.99283	0.974131	1.05207	0.948105	1.03244	1.03142	0.985423	1.04287	0.992292	1.0033	0.950822	0.964619	1.07901	1.48196	1.0186	1.01447	1.13139	0.946345	0.94644	0.954113	1.59322	1.59322
ERC2	0.0332441	0.078396	0.38154	0.67915	0.133763	0.401655	0.100759	0.0381749	0.352753	0.0994146	0.119529	0.0773757	0.290381	0.178297	0.131712	0.0229393	0.224834	0.195622	0.546051	0.31813	0.749063	1.49019	0.957679	1.86262	0.580458	1.07979	0.499206	0.73576	0.0436534	0.352153	0.331112	0.434207	0.100317	0.118227	0.0556612	0.0262189	0.184382	0.0239339	0.146562	0.281636	0.146632	0.113036	0.0228171	0.0334899	0.0306324	1.86262
ERCC1	1.15117	0.980723	0.88826	1.07201	0.995632	0.891211	0.888229	0.943043	0.931878	1.04237	0.948866	0.931516	0.937054	1.00391	1.00614	0.889374	0.954221	0.970073	1.07563	1.03458	1.09175	0.955115	1.01257	0.927768	1.00099	1.19919	1.15746	0.995686	0.892033	0.888482	0.895269	0.913756	0.888828	0.943479	1.08322	1.0545	0.894334	0.919904	1.29682	0.888229	0.889875	0.905399	1.27778	0.906373	0.941968	1.29682
ERCC2	0.541584	0.356015	0.131035	0.181622	0.126098	0.179627	0.298333	0.251712	0.257413	0.0805434	0.433084	0.250148	0.162403	0.134634	0.25777	0.212785	0.301049	0.723778	0.689603	0.723394	0.748008	0.685016	0.555564	0.274263	0.73819	0.0910038	0.0710798	0.264658	0.265721	0.651886	0.470436	0.650507	0.296974	0.173207	0.220671	0.398471	0.0609	0.060881	0.131209	0.219609	0.281296	0.444786	0.137079	0.251147	0.10252	0.748008
ERCC3	0.341654	0.224763	0.200488	0.0897013	0.0970201	0.258434	0.117323	0.129335	0.086012	0.0763778	0.0803521	0.102085	0.088146	0.0910158	0.0764732	0.0764268	0.147553	0.148399	0.371464	0.280043	0.297421	0.586647	0.283072	0.840218	0.201897	0.375454	0.395248	0.267518	0.101037	0.189291	0.554077	0.464523	0.170672	0.126718	0.102801	0.11442	0.142677	0.0964023	0.0796631	0.193228	0.17984	0.0807239	0.0763727	0.0955096	0.134965	0.840218
ERCC4	0.257439	0.252981	0.212558	0.506595	0.601016	0.239	0.247784	0.193549	0.176471	0.125105	0.528255	0.191829	0.194231	0.193451	0.207723	0.1979	0.169734	0.223238	0.214661	0.264914	0.45917	0.270435	0.18334	0.609382	0.469478	0.181945	0.143901	0.36161	0.327165	0.350719	0.449866	0.328537	0.298541	0.414514	0.186007	0.304452	0.147723	0.17145	0.444311	0.502184	0.23683	0.125503	0.174996	0.407581	0.305652	0.609382
ERCC5	0.284596	0.353224	0.361628	0.265935	0.277632	0.360477	0.270726	0.295048	0.268652	0.314617	0.428239	0.264922	0.384264	0.274935	0.28278	0.264799	1.10143	0.866504	1.02559	1.01368	0.917091	0.452774	0.804666	0.871211	1.06122	0.270478	0.307089	0.323254	0.359079	0.65187	0.470885	0.674619	1.04072	0.568121	0.742453	1.31205	0.394567	0.843533	0.490313	0.273155	0.794226	0.324328	0.314815	0.432033	0.499052	1.31205
ERCC6	0.000464612	0.0125402	0.0011566	0.0345194	0.0648024	0.0018499	0.000282923	0.00780883	0.0288201	0.000617369	0.117439	0.0721306	0.0442209	0.041049	0.00104141	0.0129964	0.00320438	0.106414	0.00360859	0.0314625	0.0268006	0.00771182	0.0545405	0.00528989	0.251511	0.00121611	0.134228	0.0469426	0.000340739	0.0780128	0.0374771	0.179774	0.0138771	0.0196669	0.0117748	0.00100171	0.726911	0.747161	0.005684	0.183722	0.00518519	0.0306002	0.21222	0.000356943	0.24321	0.747161
ERCC6L	0.677502	0.677502	0.683555	0.688315	0.685771	0.677502	0.677502	0.70875	0.678523	1.02603	0.682555	0.727969	0.87249	0.804011	0.787768	0.78977	0.6779	0.83206	0.93223	0.737923	1.35718	0.7977	0.74151	0.842396	0.941489	0.708134	0.68021	0.739089	0.803857	0.748946	0.813198	1.04029	0.706721	0.677505	0.923393	0.688771	1.28803	0.95349	0.957343	1.03638	0.739281	0.719312	0.784514	0.968514	0.723135	1.35718
ERCC6L2	0.445426	0.445426	0.445426	1.15922	1.12508	0.445426	0.447777	0.449639	0.445426	0.623985	0.605909	0.585601	0.608467	0.636262	0.965354	0.580705	0.582743	0.456887	0.446556	0.466627	0.445426	0.826645	0.494013	0.46829	0.572153	0.521585	0.586217	0.501081	0.644595	0.478794	0.445521	0.447287	0.454976	0.560653	0.754102	0.446307	0.705228	0.445472	0.828603	0.488428	0.49301	0.47603	0.452837	0.448808	0.512174	1.15922
ERCC8	0.267405	0.288699	0.311474	0.364379	0.435099	0.272411	0.25913	0.27728	0.463815	0.314496	0.400841	0.319438	0.293705	0.312483	0.336197	0.33419	0.301816	0.28593	0.239025	0.286092	0.317567	0.260482	0.268025	0.242419	0.277856	0.236065	0.235742	0.287041	0.307593	0.267791	0.253436	0.244687	0.248456	0.262501	0.244059	0.248161	0.331502	0.236942	0.393951	0.34282	0.247186	0.237099	0.23574	0.284983	0.236268	0.463815
EREG	0.47768	0.539315	0.31575	0.222137	0.320409	0.370671	0.331988	0.313381	0.366156	0.233501	0.243652	0.524911	0.282724	0.435363	0.672053	0.49171	0.340145	0.225262	0.367378	0.308235	0.238474	0.252905	0.231495	0.404958	0.218741	0.230603	0.294606	0.263909	0.346908	0.400352	0.245692	0.345659	0.222659	0.321403	0.380651	0.273783	0.412396	0.342418	0.220172	0.21542	0.232655	0.252509	0.679908	0.295319	0.318558	0.679908
ERF	0.541897	0.347289	0.355208	0.504311	0.334759	0.317768	0.339759	0.30011	0.372959	0.308415	0.350523	0.304415	0.312805	0.302166	0.307446	0.305858	0.651724	0.626511	1.06081	0.838721	0.905716	0.343027	0.527751	0.438851	0.780402	0.693233	0.425858	0.442746	0.307825	0.304442	0.565713	0.786121	0.829596	0.640752	0.939545	0.547876	0.300031	0.737347	0.353445	0.300549	0.353501	0.326341	0.30147	0.358357	0.402842	1.06081
ERFE	0.158372	0.0805352	0.0267548	0.105538	0.0937568	0.0267548	0.183371	0.0333194	0.0267548	0.197438	0.074955	0.0374066	0.0302295	0.0498378	0.535175	0.095961	0.0279298	0.0322178	0.0267548	0.0339129	0.0324965	0.0309515	0.0303663	0.0522967	0.0267572	0.0431945	0.0446763	0.0406692	0.0274609	0.0725783	0.0269806	0.308635	0.0478602	0.0454746	0.0281789	0.0718286	0.980283	0.864169	0.333393	0.0883906	0.151909	0.0283406	0.362491	0.0299233	0.0476851	0.980283
ERG	0.322924	0.778629	0.311758	0.41712	0.32911	0.311073	0.312025	0.391048	0.366388	0.320126	0.385767	0.377362	0.385206	0.338996	0.354232	0.372611	0.604081	0.397159	0.371987	0.314914	0.391754	0.422345	0.450323	0.325375	0.397858	0.402412	0.422497	0.313753	0.314774	0.388699	0.548773	0.834552	0.403389	0.517783	0.541843	0.782038	0.926622	0.556464	0.526038	0.913383	0.343595	0.452054	0.312736	0.360935	0.535498	0.926622
ERG28	0.230621	0.154305	0.332516	0.0872918	0.423684	0.254298	0.0630864	0.0595608	0.0772109	0.0592614	0.232909	0.0723249	0.13118	0.0832236	0.149708	0.219826	0.159322	0.249735	0.249798	0.698479	0.249749	0.0796676	0.0647559	0.14915	0.0869474	0.0674916	0.126208	0.0823386	0.167118	0.0593183	0.184336	0.211853	0.125239	0.435268	1.46237	0.563393	0.459874	0.586099	0.642982	0.215973	0.0911135	0.0863622	0.168079	0.247976	0.4887	1.46237
ERGIC1	0.320455	0.301585	0.167801	0.18267	0.170079	0.173651	0.171915	0.167545	0.264236	0.166696	0.238786	0.169172	0.192214	0.176666	0.297192	0.230563	1.21299	0.350898	0.438521	0.474382	0.353956	0.627937	0.396607	0.625389	0.412045	0.209658	0.196933	0.17653	0.168833	0.263459	0.216428	0.252809	0.305486	0.172875	0.228303	0.291278	0.182592	0.225317	0.982373	0.188931	0.392723	0.186752	0.377123	0.189286	0.216572	1.21299
ERGIC2	0.0982352	0.137422	0.103745	0.094277	0.0985511	0.0931331	0.138847	0.103251	0.0949305	0.0931268	0.0987367	0.0964089	0.105269	0.0932804	0.0968674	0.201989	0.223499	0.109495	0.113664	0.0966056	0.104173	0.112629	0.105608	0.0931375	0.0990689	0.0945903	0.101789	0.0953556	0.0937339	0.118698	0.100561	0.141169	0.0989679	0.0936734	0.10702	0.0936008	0.0959384	0.107407	0.110456	0.0993855	0.164597	0.106445	0.166781	0.101337	0.104221	0.223499
ERGIC3	1.36153	1.30396	1.49061	1.30409	1.36596	1.47546	1.63739	1.81387	1.34601	1.44858	1.32388	1.4049	1.37839	1.34629	1.38513	1.34443	1.31012	1.50292	1.51466	1.66058	1.57532	1.6751	1.53274	1.96002	1.45349	1.57028	1.66791	1.58691	1.46211	1.54932	1.77171	1.76063	1.64732	1.64527	1.6401	1.62361	1.30657	1.31889	1.39229	1.38131	1.49973	1.49627	1.28654	1.35281	1.29164	1.96002
ERH	0.506009	0.615873	0.874417	0.615752	0.615724	0.615949	0.615753	0.615715	0.672924	0.0350463	0.615936	0.615702	0.615731	0.615685	0.874422	0.615672	0.615687	0.0350463	0.0350463	0.266501	0.0350463	0.0350463	0.0350463	0.0350463	0.139507	0.0350463	0.136075	0.544408	0.615773	0.511311	0.343777	0.0930491	0.511415	0.20754	0.106504	0.0350463	0.136187	0.615642	0.615695	0.514719	0.207471	0.476247	0.544405	0.777904	0.61579	0.874422
ERI1	0.466537	0.629221	0.0695723	0.0739889	0.0731483	0.0693647	0.0902543	0.105128	0.100304	0.0736403	0.0703817	0.0705208	0.0897214	0.08494	0.0733043	0.0712975	0.0733612	0.116634	0.150992	0.169503	0.0704	0.07741	0.0970201	0.0696326	0.0831379	0.146929	0.101653	0.0842419	0.166205	0.105078	0.0707533	0.18238	0.072337	0.0878808	0.160685	0.14425	1.83942	0.07653	0.312713	0.0911105	0.0771329	0.0766425	0.273363	0.295485	0.0719518	1.83942
ERI2	0.231289	0.213839	0.0199155	0.118714	0.0450337	0.0144474	0.123455	0.0388236	0.0157091	0.0214356	0.0299756	0.0519425	0.0358564	0.0174353	0.0115452	0.0151887	0.02902	0.0458868	0.0144791	0.0395885	0.0913789	0.562277	0.364006	0.0327049	0.0230676	0.692255	0.696795	0.236668	0.221379	0.101509	0.122895	0.233226	0.0904176	0.0313877	0.0193315	0.0379858	0.375951	0.0518256	0.073827	0.29553	0.268473	0.0860269	0.0661788	0.139539	0.886564	0.886564
ERICH1	0.252493	0.0314207	0.0565908	0.317806	0.0780926	0.0706498	0.347949	0.192487	0.0314273	0.0441324	0.047496	0.122838	0.537411	0.325669	0.573395	0.500578	0.468704	0.792542	0.620224	0.543368	0.490863	1.07617	0.772374	1.19047	0.119065	1.43096	1.66575	0.874628	0.183377	0.394515	0.591686	1.18789	0.362741	0.202508	0.160292	0.209618	1.15589	0.264141	0.30383	0.274742	0.208651	0.66927	0.140734	0.174329	0.0358412	1.66575
ERICH2	0.388133	0.33834	0.0136714	0.0187933	0.0316415	0.0161247	0.132984	0.0282839	0.0614001	0.0136484	0.025521	0.023032	0.118845	0.0202689	0.034058	0.036047	0.29036	0.100635	0.0136484	0.0191365	0.069042	0.0512372	0.013671	0.0445367	0.0550621	0.201275	0.393568	0.031945	0.237542	0.0190028	0.0513678	0.0546965	0.0488572	0.0494233	0.0476719	0.134618	0.934592	0.318526	0.177505	0.0412691	0.0345437	0.0141183	0.160177	0.406271	0.0209563	0.934592
ERICH3	0.189436	0.061091	0.297166	0.500746	0.231918	0.210993	0.0582183	0.0895083	0.138323	0.175971	0.0825013	0.149021	0.147271	0.0954608	0.118956	0.198095	0.0621819	0.176594	0.30026	0.0622302	0.130025	0.0612194	0.0675319	0.0585011	0.29145	0.135583	0.332166	0.362639	0.0749434	0.17727	0.0594646	0.0833444	0.0636804	0.0589986	0.196419	0.215074	0.418422	0.0588678	0.11763	0.10671	0.215418	0.176917	0.571946	0.259396	0.0590673	0.571946
ERICH4	0.0261236	0.017522	0.124529	0.0256564	0.0282023	0.157619	0.057026	0.321648	0.0271944	0.0134057	0.0405039	0.0690399	0.0272164	0.0288275	0.0147888	0.0842741	0.914295	0.0195058	0.0134057	0.116616	0.0166057	0.14771	0.0173054	0.108717	0.0373061	0.0778285	0.138522	0.0204259	0.0146578	0.0162876	0.0780695	0.184475	0.0510593	0.107203	0.0176754	0.144834	0.465948	0.0143855	0.311745	0.124015	0.100472	0.105402	0.232314	0.136022	0.232831	0.914295
ERICH5	0.648871	0.736904	0.745157	0.726504	0.783942	0.800417	0.743863	0.652171	0.628689	0.626125	0.72252	0.852876	0.540174	0.831897	0.659932	0.640344	0.547842	1.12184	0.589042	0.667644	0.54002	0.563263	0.805482	0.611651	0.775847	1.12238	0.932135	0.913316	1.22236	0.620069	1.15284	1.23775	0.529506	0.574824	0.653372	0.510294	0.487276	0.488017	0.468907	0.775573	1.06582	0.557617	0.86425	0.465378	0.680324	1.23775
ERICH6	0.178593	0.0801781	0.0715313	0.0939381	0.0740335	0.0901442	0.212245	0.276749	0.0707109	0.452274	0.0547011	0.0684346	0.0536676	0.0725445	0.0626768	0.0595851	0.206578	0.204037	0.100729	0.354235	0.239846	0.0840017	0.0516252	0.254053	0.0886392	0.0622413	0.0965514	0.0514541	0.138933	0.121098	0.0583014	0.172281	0.108683	0.0831569	0.057923	0.200462	0.859108	0.59993	0.20694	0.330062	0.0540943	0.757686	0.409846	0.120329	0.0568788	0.859108
ERICH6B	0.0382431	0.0197983	0.100948	0.155004	0.0531381	0.137938	0.00330438	0.164512	0.220025	0.0489286	0.0243074	0.144585	0.0695092	0.153172	0.00932289	0.125685	0.125735	0.372164	0.00330438	0.0878643	0.0412808	0.186029	0.00338346	0.0545659	0.0478215	0.0162505	0.0891976	0.0178044	0.212645	0.34378	0.0478883	0.0748096	0.0221034	0.589753	0.0103347	0.00611486	0.00841369	0.00497516	0.365419	0.0788369	0.0426287	0.113573	1.00063	0.433079	0.87646	1.00063
ERLEC1	0.475679	0.472921	0.524008	0.481301	0.663914	0.502251	0.477071	0.472602	0.559062	0.688666	0.49569	0.51087	0.66664	0.668746	0.480139	0.495883	0.481548	0.529833	0.475916	0.488827	0.509616	0.608658	0.475514	0.514361	0.478398	0.472536	0.512402	0.552388	0.483706	0.47481	0.474652	0.472738	0.475574	0.472336	0.526714	0.4747	0.535693	0.472717	0.677141	0.475442	0.476978	0.492085	0.727426	0.548171	0.545962	0.727426
ERLIN1	0.59665	0.379984	0.0930505	0.129311	0.0930698	0.0930505	0.108096	0.0949852	0.0930505	0.103579	0.129636	0.093831	0.110566	0.111986	0.097653	0.107598	0.0934432	0.0930677	0.0935107	0.117445	0.221159	0.117158	0.0933353	0.114215	0.0939829	0.106712	0.237091	0.190294	0.106335	0.119241	0.104496	0.227847	0.163657	0.097623	0.106033	0.0949651	0.233099	0.159302	0.121403	0.118736	0.153227	0.187455	0.152168	0.0965849	0.0991932	0.59665
ERLIN2	0.309702	0.30773	0.354072	0.372002	0.447664	0.303876	0.341377	0.389577	0.331936	0.436829	0.424425	0.30469	0.322317	0.385559	0.344153	0.323676	0.367633	0.425244	0.336685	0.306686	0.309031	0.52863	0.306603	0.33335	0.319323	0.455013	0.410948	0.500394	0.409455	0.315736	0.303739	0.336847	0.319929	0.349521	0.308519	0.312583	0.803282	0.457231	0.304544	0.429868	0.304294	0.303761	0.561009	0.303389	0.607752	0.803282
ERMAP	0.180162	0.16097	0.0473022	0.240361	0.106454	0.055584	0.11496	0.156378	0.0557264	0.36527	0.140178	0.0645092	0.201172	0.124748	0.0722424	0.258909	0.0469776	0.155358	0.12988	0.14223	0.124111	0.0265817	0.0375659	0.139167	0.0665192	0.0400727	0.0404181	0.159276	0.0554654	0.316233	0.0279455	0.0341237	0.404325	0.0843104	0.219972	0.328041	0.335783	0.0381336	0.248395	0.0780987	0.0920342	0.0471617	0.0752534	0.348158	0.450442	0.450442
ERMARD	0.0252066	0.0983814	0.564411	0.280019	0.263471	0.503787	0.565875	0.245685	0.90285	0.990814	0.464308	0.520693	0.477955	0.419961	0.361362	0.274837	0.00897657	0.225327	0.0914299	0.00568255	0.38873	0.0431177	0.207266	0.0197589	0.662477	0.462122	0.416056	0.202008	0.263168	0.453164	0.464567	0.297363	0.200138	2.33834	1.43859	1.11447	0.00401351	0.217896	0.223434	0.0194581	0.335046	0.240847	0.277413	0.133003	0.154345	2.33834
ERMN	1.59422	1.54578	1.79657	1.75767	1.69461	1.76391	1.60238	1.44332	1.65483	1.65914	1.73468	1.69237	1.82799	1.81844	1.6583	1.82882	1.15755	2.01777	1.96833	1.90748	2.16005	1.61297	2.06384	1.60702	2.13796	1.9839	1.80592	2.08154	1.60176	1.76691	1.6048	1.42983	1.57387	1.84178	1.92928	1.70489	1.35301	1.16	1.82541	1.28449	1.59303	2.33825	1.21859	1.35752	1.4375	2.33825
ERMP1	1.0487	1.04598	1.53097	1.19745	1.438	1.60661	1.21694	1.15986	1.29314	1.1333	1.51385	1.46931	1.26251	1.30174	1.09754	1.23686	1.17161	1.0474	1.15099	1.49411	1.17659	1.05484	1.08614	1.16455	1.23661	1.1787	1.17485	1.04711	1.12232	1.36416	1.31078	1.38294	1.20643	1.10847	1.14154	1.10646	1.04657	1.04615	1.39972	1.25235	1.09615	1.05282	1.07374	1.06176	1.0557	1.60661
ERN1	0.235503	0.268866	0.17429	0.126886	0.135462	0.151945	0.213466	0.180388	0.141649	0.210299	0.173278	0.210056	0.297751	0.224143	0.24205	0.213044	0.248434	0.145303	0.144886	0.135295	0.15205	0.135927	0.128114	0.266839	0.197112	0.182623	0.125283	0.125411	0.148281	0.127952	0.130027	0.164449	0.129508	0.134976	0.794038	0.288741	0.136213	0.353989	0.667539	0.129562	0.239808	0.2807	0.189594	0.128815	0.24456	0.794038
ERN2	0.0450753	0.0312542	0.0768718	0.0357165	0.0588312	0.0246891	0.0454622	0.0294321	0.163746	0.367335	0.210614	0.0916963	0.0728248	0.203799	0.0581672	0.111936	0.169325	0.00599262	0.00041416	0.00222756	0.0350451	0.00811484	0.0388652	0.137547	0.00141398	0.027596	0.0566678	0.00600556	0.0907692	0.101113	0.00655484	0.000450934	0.240247	0.467584	0.296808	0.0474528	0.120795	0.020547	0.416361	0.238689	0.300508	0.00208687	0.0191089	0.0756923	0.018426	0.467584
ERO1A	0.019464	0.0181017	0.0134252	0.0334771	0.0118598	0.0132091	0.0144685	0.0125372	0.0125527	0.0118312	0.0209931	0.0187461	0.0198218	0.0161933	0.0336916	0.015476	0.200943	0.0531525	0.0859286	0.152045	0.109956	0.0202411	0.0658713	0.0118607	0.0636377	0.110501	0.108342	0.152559	0.0128903	0.0128197	0.0176828	0.110492	0.383652	0.0126208	0.0119401	0.0363748	0.528193	0.0219206	0.0132859	0.0876075	0.0187883	0.0637507	0.0136365	0.397713	0.013779	0.528193
ERO1B	0.0480204	0.0468901	0.153525	0.0561423	0.0766103	0.140763	0.0560642	0.0590907	0.10198	0.0532698	0.0691701	0.0755288	0.0797398	0.0694859	0.0883619	0.062206	0.128797	0.0475373	0.0598796	0.0590388	0.0481336	0.0769732	0.0925182	0.0536774	0.046726	0.272204	0.279839	0.0643833	0.0620552	0.129323	0.0548625	0.0635449	0.0809195	0.0652391	0.0538664	0.0501547	0.476395	0.0550489	0.058584	0.333111	0.0571461	0.0778845	0.0469101	0.0872199	0.180658	0.476395
ERP27	0.384133	0.321623	0.22954	0.24402	0.207715	0.221091	0.322546	0.260175	0.215176	0.331109	0.241125	0.342743	0.208254	0.205548	0.215981	0.244314	0.225433	0.206513	0.227277	0.408175	0.264184	0.209281	0.26221	0.47463	0.360549	0.206554	0.215013	0.206117	0.214039	0.212518	0.295193	0.208282	0.28722	0.286971	0.367503	0.284305	0.314096	0.206268	0.235594	0.29259	0.208193	0.529511	0.243833	0.231018	0.206803	0.529511
ERP29	0.615641	0.62207	0.601782	0.559026	0.607793	0.62054	0.561599	0.604495	0.584615	0.556256	0.557146	0.593512	0.614444	0.614857	0.563514	0.588545	0.711701	0.556856	0.576096	0.571043	0.616924	0.561941	0.5834	0.556433	0.561388	0.859894	0.948342	0.647876	0.577516	0.577301	0.588221	0.570094	0.602423	0.575258	0.598597	0.5572	0.607883	0.556258	0.884459	0.903098	0.569369	0.661868	0.566998	0.563014	0.636492	0.948342
ERP44	0.649762	0.573769	0.295981	0.323064	0.186611	0.34528	0.245623	0.1699	0.243746	0.152064	0.354891	0.292466	0.105132	0.110535	0.121505	0.12607	0.082836	0.0683568	0.107395	0.19836	0.094194	0.165546	0.0633326	0.0994668	0.0710145	0.0600382	0.0932024	0.157151	0.065328	0.0715453	0.0560747	0.0483145	0.215831	0.16506	0.0601861	0.0821327	0.0536261	0.0518869	0.0482796	0.0894837	0.454796	0.0530384	0.925161	0.189148	0.0593382	0.925161
ERRFI1	0.349127	0.316626	0.258787	0.435259	0.404994	0.299491	0.153171	0.301964	0.0478684	0.00147211	0.272162	0.337525	0.119263	0.0616987	0.126278	0.18089	0.00055111	0.134725	0.160809	0.227922	0.141895	0.484979	0.327939	0.43483	0.147155	0.339087	0.277807	0.119756	0.441807	0.0887897	0.387274	0.216145	0.0980189	0.0475784	0.0956786	0.0604325	0.0327277	0.0749107	0.190221	0.177486	0.00108672	0.212153	0.364123	0.00186151	0.237878	0.484979
ERV3-1-ZNF117	0.0552431	0.014071	0.086759	0.0242747	0.0207207	0.154021	0.0023285	0.663044	0.523787	1.12223	0.0688207	0.115183	0.0142791	0.974427	0.0507735	0.229466	0.511543	0.0693245	0.296563	0.702176	0.140296	0.465485	0.382045	0.200084	0.0652539	0.0536358	0.0813657	0.0480354	0.090704	0.070424	0.0253568	0.0149559	0.041334	0.16325	0.15332	0.1689	0.350963	0.00932332	0.110989	0.269775	0.414115	0.326042	0.105231	0.0287185	0.0279893	1.12223
ERVFRD-1	0.0381652	0.110225	0.0586831	0.299738	0.121613	0.0374196	0.214882	0.326085	0.000382693	0.217069	0.0432446	0.161398	0.124334	0.014433	0.00113834	0.0989526	0.0583013	0.494129	0.498501	0.475563	0.63072	1.4728	1.54501	0.218772	0.239926	0.78084	0.493357	0.291902	0.0103919	0.279581	0.590194	0.275765	0.291396	0.0020176	0.713196	0.0444867	0.0200166	0.00755348	0.0279611	0.263908	0.82224	0.28255	0.124225	0.151217	0.0308426	1.54501
ERVH48-1	0	0	0	0	0	0	0	0	0	0	0	0	0	0	0	0	0	0	0	0	0	0	0	0	0	0	0	0	0	0	0	0	0	0	0	0	0	0	0	0	0	0	0	0	0	0
ERVMER34-1	0.243165	0.271436	0.243941	0.243165	0.338878	0.248331	0.243165	0.393759	0.393827	0.243165	0.243165	0.271738	0.243165	0.243165	0.472659	0.243165	0.243165	0.262715	0.243165	0.307207	0.332025	0.752547	0.315474	0.243165	0.304123	0.302021	0.28349	0.278649	0.679879	0.419891	0.243165	0.243165	0.369815	0.393829	0.376588	0.393824	0.367012	0.423784	0.445262	0.399647	0.2923	0.43662	0.411245	0.584225	0.244827	0.752547
ERVV-1	0.466907	0.574035	0.174908	0.0655486	0.703245	0.205257	0.0655486	0.0655486	0.694587	0.426949	0.0655486	0.495949	0.0655486	0.0655486	0.267077	0.0655486	0.0655486	0.412729	0.0655486	0.527034	0.400641	0.234599	0.319824	0.0655486	0.461298	0.0912181	0.0753463	0.161197	0.516869	0.412168	0.0655486	0.0655486	0.430868	0.350183	0.387392	0.317867	0.373371	0.371466	0.457869	0.302504	0.520726	0.299078	0.258584	0.251084	0.0655486	0.703245
ERVV-2	0.271582	0.320783	0.23723	0.23723	0.270504	0.23723	0.23723	0.23723	0.404052	0.289122	0.23723	0.363384	0.23723	0.23723	0.247445	0.23723	0.23723	0.309296	0.23723	0.277165	0.24103	0.297528	0.239326	0.23723	0.272039	0.320926	0.301962	0.307692	0.295075	0.237252	0.23723	0.23723	0.263009	0.242667	0.247856	0.244573	0.249308	0.264144	0.240792	0.315081	0.251879	0.254042	0.291133	0.509306	0.23723	0.509306
ESAM	1.31176	1.53184	1.88605	1.35255	1.46851	1.89393	1.45654	1.30733	1.69368	1.51969	1.84059	1.81609	1.48157	1.65936	1.82206	1.52255	1.2599	1.76086	1.66713	1.21689	1.74029	1.21753	1.42067	1.21668	1.53804	1.68453	1.34694	1.6417	1.76208	2.15956	1.63774	1.58997	1.95244	2.30154	2.2426	1.75092	1.27761	1.26422	1.82987	1.36278	1.28632	1.31892	1.25888	1.24452	1.50766	2.30154
ESCO1	0.621563	0.496105	0.616391	0.664027	0.505782	0.649793	0.547533	0.841816	0.621756	0.509376	0.339497	0.321419	0.633962	0.645971	0.715277	1.17424	0.136729	0.250549	1.45768	1.02066	0.397363	1.47477	0.387827	0.738115	0.305826	0.852835	0.918532	0.565133	0.433374	0.82767	0.570999	0.351482	0.475974	0.337858	0.320332	0.66185	0.354397	0.309899	0.377597	0.150097	0.213378	0.731254	0.866047	0.96127	0.779068	1.47477
ESCO2	0.162325	0.132633	0.146918	0.229595	0.437998	0.136055	0.156232	0.365011	0.393057	0.288435	0.152289	0.150241	0.173119	0.274957	0.32304	0.145314	0.249124	0.564911	0.267186	0.311052	0.239112	0.416422	0.415416	0.174156	0.193544	0.260132	0.135477	0.155371	0.226514	0.285928	0.307773	0.22843	0.424611	0.367873	0.318889	0.380556	0.696408	0.641068	0.483799	0.461707	0.167062	0.183764	0.214446	0.174897	0.360259	0.696408
ESD	0.221799	0.180646	0.289068	0.203998	0.258903	0.274597	0.389761	0.36171	0.328151	0.227514	0.260953	0.347378	0.211383	0.246037	0.34475	0.313069	0.113504	0.382618	0.508216	0.354196	0.32303	0.578098	0.533887	0.331608	0.259253	0.45237	0.462664	0.377817	0.502446	0.353404	0.404608	0.425548	0.252654	0.300871	0.471641	0.187202	0.293134	0.0991762	0.314093	0.20376	0.204039	0.174664	0.234178	0.116798	0.0962668	0.578098
ESF1	0.0507212	0.0519694	0.0605531	0.0829938	0.0874708	0.0532187	0.206764	0.106775	0.0839345	0.3077	0.0685883	0.257548	0.139616	0.167604	0.178171	0.171743	0.32945	0.0595383	0.0669578	0.0513586	0.0559592	0.102764	0.0562665	0.258493	0.0774271	0.108152	0.0967873	0.0612955	0.100327	0.0509941	0.0681186	0.0800014	0.0752103	0.0506076	0.0518123	0.051929	0.173042	0.525399	0.406022	0.0875463	0.165036	0.0538295	0.243019	0.159628	0.0926379	0.525399
ESM1	0.305367	0.741992	1.41417	1.29399	1.70153	1.0706	1.98214	2.50125	1.9642	0.688079	1.80851	1.16585	2.19781	2.19334	0.762401	1.22182	0.796517	1.08055	1.39274	1.32097	1.21668	1.48372	1.72583	0.278833	1.28336	1.5525	0.831377	0.408014	1.60515	2.30537	1.58461	1.34962	1.22789	0.718992	1.9079	1.89106	0.265115	0.873169	1.8454	1.17816	0.352895	1.39311	0.444662	0.264968	0.392934	2.50125
ESPL1	1.33287	1.26178	1.2504	1.38544	1.33359	1.24398	1.238	1.35392	1.29405	1.32474	1.26416	1.2539	1.24564	1.31537	1.28296	1.32302	1.36358	1.6989	1.31389	1.24323	1.48718	1.30372	1.26102	1.34165	1.53648	1.25309	1.24967	1.27225	1.2454	1.24204	1.29882	1.28499	1.24236	1.51991	1.40328	1.26307	1.37394	1.75109	1.25375	1.38496	1.29357	1.25495	1.23878	1.31018	1.66056	1.75109
ESPN	0.0534611	0.0639576	0.253948	0.612889	0.167666	0.227987	0.207509	0.0595635	0.418724	0.0818625	0.16734	0.244649	0.247472	0.270328	0.234978	0.253204	0.404399	0.468268	0.383024	0.0968691	0.424282	0.408378	0.415167	1.12142	0.116597	0.113952	0.159413	0.0974125	0.0547017	0.0670208	0.104264	0.113037	0.110479	0.0772979	0.208512	0.168218	0.063884	0.0693879	0.216863	0.0781068	0.498818	0.337674	0.472999	0.133124	0.0717281	1.12142
ESPNL	0.348055	0.506295	0.870596	0.947233	0.75721	0.958165	0.551327	0.649906	1.44613	1.2186	0.879391	0.684434	0.930762	1.01088	1.12084	0.507768	1.31579	0.300401	0.321263	0.314753	0.207241	0.30718	0.344931	0.261419	0.216165	0.216068	0.226638	0.277836	0.304278	0.382084	0.272464	0.208209	0.392513	0.240328	1.14309	0.442126	0.385017	1.6634	0.207161	1.8902	0.408468	0.418295	0.861898	0.597098	0.858379	1.8902
ESR1	1.74067	1.47608	0.665218	0.526153	0.536784	0.621239	0.626204	0.682646	0.636715	0.527449	0.590187	0.593919	0.605909	0.591228	0.551455	0.588974	0.523003	0.707511	0.569099	0.635889	0.656782	1.12067	0.731838	0.868212	0.593591	1.26635	0.668588	0.538527	0.705541	0.627013	1.02773	0.690882	0.533228	1.23344	0.523022	0.546012	0.653499	0.613129	0.541054	0.694235	0.641758	0.596903	0.608048	0.526746	0.874718	1.74067
ESR2	0.319443	0.36194	0.470306	0.502293	0.452473	0.466141	0.404705	0.34415	0.363801	0.632156	0.400774	0.359024	0.523327	0.573145	0.716819	0.568463	0.298267	0.864297	0.827084	0.613343	0.830846	0.550859	0.680471	0.71975	0.747708	0.463644	0.463351	0.386775	0.35576	0.544239	0.489337	0.485384	0.854127	0.290072	0.289472	0.366712	0.336244	0.311027	0.361719	0.310241	1.10987	0.419769	0.406569	0.49514	0.307103	1.10987
ESRP1	0.124586	0.0292054	0.312679	0.0168222	0.019936	0.139069	0.0173936	0.0294985	0.0918744	0.167432	0.0185729	0.0284809	0.0847725	0.0203558	0.0186111	0.037262	0.0700584	0.101552	0.112085	0.0514672	0.0880449	0.39325	0.0231193	0.189135	0.0843834	0.0200932	0.0284568	0.0414685	0.0697205	0.0363208	0.0204905	0.100085	0.31073	0.444538	0.0573348	0.107116	0.262396	0.0971771	0.0659082	0.071237	0.0241415	0.0350439	0.0979428	0.0426723	0.0453804	0.444538
ESRP2	0.127083	0.134219	0.0718048	0.131265	0.206835	0.0676948	0.13303	0.173057	0.0946386	0.603499	0.0676677	0.090272	0.165515	0.132265	0.0677019	0.0683213	0.443926	0.191132	0.161649	0.148764	0.251618	0.173298	0.18513	0.213673	0.315718	0.146728	0.122651	0.1678	0.0777886	0.0684847	0.179287	0.162322	0.123638	0.122352	0.0793001	0.0915214	0.222214	0.259319	0.335817	0.0679413	0.0955392	0.0752005	0.172325	0.0766807	0.114326	0.603499
ESRRA	0.189622	0.313086	0.285293	0.0614408	0.169153	0.302708	0.618405	0.554832	0.489346	0.33961	0.121873	0.192022	0.276097	0.239878	0.159221	0.177449	0.05204	0.353591	0.280875	0.31854	0.322298	0.0974368	0.325733	0.00214374	0.317932	0.294957	0.289251	0.810987	0.163755	0.266893	0.302378	0.299441	0.490346	0.513021	0.852423	0.522871	0.246781	0.129531	0.272099	0.0724726	0.0284833	0.633985	0.0799456	0.3063	0.00569159	0.852423
ESRRB	0.132281	0.132281	0.752719	0.677118	0.572736	0.725175	0.853303	0.704233	0.852396	1.02346	0.676021	0.822346	1.06943	1.04748	0.836896	1.14619	0.287679	1.48825	0.816923	1.12991	0.416841	1.40356	1.09866	0.7856	1.04248	0.675199	0.467909	0.875504	0.850611	0.895176	1.33321	1.31888	1.48898	0.335186	0.889854	0.355391	0.895399	0.133264	0.552122	0.2182	1.27603	0.909595	0.132977	0.688197	0.308791	1.48898
ESRRG	1.14584	1.14829	1.25429	1.23169	2.10939	1.27646	1.41294	1.66869	1.16952	1.77093	1.2897	1.29915	1.6761	1.75219	1.56372	1.63729	2.1108	1.14523	1.14992	1.22294	1.16655	1.19844	1.14238	1.45051	1.15048	1.16127	1.18794	1.1773	1.52781	1.58364	1.91879	2.6509	1.49611	1.96417	1.1915	1.26357	3.30274	1.14821	2.53498	1.56438	1.90755	1.22471	1.75114	1.17845	1.14736	3.30274
ESS2	0.123588	0.318502	0.0454433	0.0658777	0.144427	0.0389942	0.0937501	0.0809081	0.262432	0.00783054	0.0457272	0.0269339	0.00955424	0.0240211	0.0487157	0.0152202	0.260484	0.127428	0.00995888	0.0212929	0.0729203	0.083214	0.0469498	0.0280464	0.00703047	0.252381	0.534367	0.00745752	0.0347584	0.0939317	0.0178726	0.00945475	0.0140455	0.0281168	0.0458505	0.059364	0.0373103	0.422784	0.339471	0.550085	0.0764979	0.0118839	0.716912	0.00887048	0.0703334	0.716912
ESX1	0.00767671	0.00767671	0.12886	0.12692	0.192325	0.0867198	0.00767671	0.0917615	0.344045	0.296044	0.151016	0.219869	0.592961	0.597266	0.0321544	0.48117	0.499854	0.0317057	0.0171933	0.0346044	0.0305305	0.0667591	0.0247915	0.0530211	0.0311392	0.306215	0.165137	0.126749	0.453719	0.227945	0.102681	0.0916332	0.0122062	0.12081	0.205957	1.39923	0.0297517	0.270046	0.120095	0.657483	0.256004	0.17652	0.0725448	0.310377	0.218327	1.39923
ESYT1	0.733186	0.790286	0.556202	0.560079	0.560365	0.554089	0.552592	0.554877	0.564498	0.582811	0.552117	0.553156	0.560116	0.566991	0.551917	0.584747	0.556497	0.568744	0.584954	0.617387	0.553341	0.582375	0.562414	0.552327	0.575314	0.574635	0.553477	0.566924	0.627031	0.551994	0.581428	0.563609	0.553438	0.559868	0.573024	0.555048	0.737893	0.552698	0.69923	0.783401	0.688706	0.60993	0.8203	0.555776	0.702431	0.8203
ESYT2	0.0678907	0.0678907	0.237417	0.469099	0.478115	0.271177	0.485863	0.507389	0.0678907	0.140705	0.251406	0.44174	0.209046	0.224202	0.203048	0.202815	0.341052	0.112759	0.0681202	0.0936222	0.198167	0.0679041	0.0747686	0.0924717	0.249711	0.138174	0.130468	0.0856997	0.310452	0.503175	0.174589	0.188672	0.122243	0.360069	0.232492	0.139195	0.0987296	0.0821409	0.310837	0.128813	0.149325	0.112842	0.257951	0.436526	0.271554	0.507389
ESYT3	0.123251	0.109003	0.14703	0.12668	0.124075	0.14556	0.129942	0.186503	0.297257	0.105996	0.171205	0.144132	0.11562	0.123115	0.199129	0.125914	0.372948	0.108442	0.106568	0.106146	0.104577	0.122855	0.104395	0.771015	0.110348	0.155394	0.153353	0.138052	0.139732	0.126545	0.124454	0.12726	0.129227	0.104224	0.10514	0.179567	1.19733	0.217942	0.147361	0.145598	0.230371	0.158707	0.104214	0.109232	0.151474	1.19733
ETAA1	0.517205	0.454303	0.460403	0.463391	0.467344	0.458499	0.47246	0.63307	0.455424	0.519639	0.454818	0.477411	0.511759	0.476098	0.538681	0.471978	0.474024	0.562791	0.464979	0.460215	0.454938	0.471206	0.4559	0.573623	0.481974	0.486571	0.482422	0.495815	0.454879	0.469824	0.455276	0.461729	0.456931	0.456427	0.455366	0.475629	0.576732	0.549051	0.750686	0.562955	0.4693	0.503765	0.550904	0.733549	0.469914	0.750686
ETF1	0.0386865	0.0480536	0.188616	0.0386925	0.0547782	0.152145	0.0385471	0.0384018	0.0694616	0.0889129	0.0397357	0.0414224	0.0412634	0.0401368	0.0738179	0.0432557	0.0383504	0.0957873	0.174932	0.552732	0.174895	0.285957	0.0624236	0.257287	0.0623125	0.105342	0.0404202	0.0755502	0.277405	0.347997	0.419602	0.431946	0.123726	0.0453717	0.0987126	0.198551	0.041724	0.0905626	0.434633	0.0479873	0.149618	0.184468	0.0431102	0.11644	0.190084	0.552732
ETFA	0.285332	0.246434	0.229933	0.238288	0.241111	0.244864	0.232512	0.219203	0.220022	0.231554	0.226368	0.219354	0.228227	0.230846	0.236787	0.219149	0.230062	0.243857	0.230464	0.273242	0.229598	0.221961	0.240918	0.220117	0.219564	0.221953	0.291868	0.225038	0.2417	0.267889	0.242211	0.225275	0.241443	0.220598	0.223511	0.219512	0.220444	0.285382	0.230941	0.515617	0.248933	0.226993	0.232165	0.895429	0.415716	0.895429
ETFB	0.0285905	0.0320319	0.00130058	0.0260293	0.0515867	0.00294019	0.022762	0.063657	0.00585316	0.00869527	0.00234291	0.00973091	0.00238063	0.0016832	0.0128642	0.00278796	0.0555312	0.005727	0.0205524	0.0286132	0.0216007	0.00123237	0.00498306	0.0875763	0.00595044	0.133838	0.278231	0.0582112	0.00243602	0.0442926	0.0151608	0.039358	0.0350679	0.00230413	0.0200967	0.0321337	0.233342	0.0134472	0.160851	0.110374	0.23374	0.118179	0.398465	0.265726	0.0672885	0.398465
ETFBKMT	0.504348	0.553046	0.363445	0.465514	0.478936	0.364844	0.418529	0.370492	0.449896	0.561976	0.463265	0.423097	0.365836	0.378663	0.417569	0.358967	0.478841	0.349929	0.395086	0.502768	0.430742	0.519219	0.374444	0.766191	0.421945	0.378646	0.361079	0.378977	0.350038	0.354319	0.366997	0.419399	0.349939	0.396551	0.352424	0.427334	0.360548	0.500536	0.428177	0.452858	0.401586	0.392057	0.376861	0.357429	0.352356	0.766191
ETFDH	0.345091	0.300779	0.270452	0.262589	0.257815	0.274643	0.286351	0.290973	0.281751	0.236728	0.233576	0.277156	0.233592	0.231511	0.229374	0.232215	0.320912	0.240287	0.235781	0.228671	0.229146	0.257373	0.234999	0.228542	0.229713	0.236462	0.306042	0.229953	0.433959	0.232799	0.393578	0.359037	0.254559	0.22848	0.382698	0.227233	0.256049	0.228425	0.231723	0.393866	0.510201	0.244267	1.29977	0.227313	0.308124	1.29977
ETFRF1	0.542218	0.669215	0.38593	0.620165	0.65822	0.380454	0.687934	0.754248	0.248645	0.464855	0.516214	0.812656	0.443456	0.47704	0.867763	0.750975	0.283654	0.719704	0.361791	0.695271	0.515793	0.592261	0.671469	0.635864	0.553757	0.864078	0.635317	0.683874	0.757941	0.821597	0.876039	0.934636	0.570631	0.715383	0.890543	0.646137	0.631675	0.747794	0.764215	1.05493	0.98823	0.954	0.773921	0.934519	0.666956	1.05493
ETHE1	1.21563	1.23529	1.21599	1.22323	1.24142	1.21634	1.26363	1.21652	1.21572	1.25756	1.22884	1.26505	1.21802	1.21566	1.22573	1.27088	1.23433	1.23312	1.33412	1.34881	1.33463	1.22866	1.22179	1.22184	1.26671	1.26489	1.21704	1.24807	1.24193	1.24434	1.2181	1.21756	1.29474	1.26516	1.47446	1.23325	1.31806	1.21588	1.61261	1.38999	1.36529	1.21586	1.92965	1.24945	1.32385	1.92965
ETNK1	0.0302474	0.0365072	0.0422914	0.0508245	0.107248	0.0233015	0.127989	0.10127	0.0312764	0.0248394	0.0465508	0.0213383	0.0797724	0.0280731	0.0196352	0.0420871	0.0173315	0.0711738	0.0616016	0.060703	0.149768	0.180522	0.023786	0.067439	0.0174744	0.0712023	0.0773381	0.0258767	0.0211839	0.312775	0.22978	0.184513	0.0221378	0.0196105	0.0463171	0.0772936	0.129779	0.121275	0.224457	0.0941593	0.265471	0.195858	0.476795	0.0194684	0.0274099	0.476795
ETNK2	0.0463503	0.0811317	0.0209057	0.0839825	0.0329276	0.0314773	0.218887	0.246712	0.0260611	0.23676	0.031803	0.0279068	0.0364156	0.0487457	0.0537986	0.0274252	0.0751384	0.25696	0.191416	0.0222815	0.245443	0.0533246	0.211326	0.105665	0.133223	0.0455219	0.0337341	0.026504	0.0592612	0.217546	0.0524272	0.0337942	0.113212	0.0676934	0.0302244	0.372005	0.0910295	0.140461	0.0506904	0.222413	0.173698	0.107702	0.234128	0.0444243	0.0297422	0.372005
ETNPPL	0.0291382	0.0389234	0.210152	0.0598676	0.114715	0.1854	0.228058	0.234368	0.175533	0.000490758	0.203109	0.184438	0.0456753	0.0360214	0.0269197	0.119939	0.066041	0.000749784	0.0606615	0.120437	0.102471	0.0145053	0.00479724	0.00944511	0.0835478	0.033905	0.108623	0.204408	0.11929	0.0288666	0.026394	0.120279	0.0026621	0.616065	0.0791523	0.0168937	0.0166297	0.336614	0.00651505	0.000123794	0.127879	0.14629	0.487013	0.0880563	0.101857	0.616065
ETS1	0.239841	0.239841	0.380111	0.249202	0.247972	0.333722	0.276376	0.261342	0.245263	0.327912	0.257969	0.297076	0.294737	0.253389	0.335338	0.276122	0.705539	0.456202	0.663861	0.563827	0.501761	0.678934	0.648515	0.553163	0.664925	0.644602	0.778044	0.322083	0.249377	0.337794	0.243344	0.350442	0.370147	0.427336	0.240553	0.783216	1.69246	0.797205	1.19058	0.835707	0.528007	0.417558	0.420442	0.248842	0.543868	1.69246
ETS2	0.839025	0.796641	0.711848	0.72672	0.765411	0.735958	0.691448	0.692765	0.771668	0.699805	0.709182	0.719539	0.731675	0.722071	0.697559	0.691462	0.705647	0.691487	0.691546	0.705392	0.691467	0.691513	0.692461	0.718984	0.697744	0.72584	0.768959	0.767186	0.694527	0.71136	0.748098	0.712683	0.717268	0.693874	0.696272	0.696279	0.732324	0.82969	0.730885	0.706481	0.719113	0.740726	0.731187	0.779453	0.970924	0.970924
ETV1	0.164378	0.25267	0.160253	0.180556	0.102961	0.206093	0.139078	0.141567	0.298913	0.121576	0.286103	0.11628	0.113055	0.123171	0.148871	0.135873	0.409889	0.302384	0.271046	0.305632	0.222247	0.286028	0.282369	0.30053	0.275414	0.376417	0.14497	0.125181	0.0978383	0.169999	0.14385	0.0941496	0.103531	0.0953017	0.378914	0.140685	0.383848	0.386111	0.169957	0.125713	1.0535	0.115471	0.247997	0.229403	0.332303	1.0535
ETV2	0.0875387	0.164903	0.496408	0.0638495	0.141975	0.455136	0.407156	0.0632302	0.0617058	0.0604098	0.242133	0.0967266	0.0905492	0.0604529	0.0449429	0.254598	0.148303	0.0881875	0.133121	0.192318	0.209358	0.0446193	0.0519402	0.0483252	0.195579	0.234419	0.244798	0.0795825	0.205411	0.117605	0.082436	0.130106	0.1063	0.0580454	0.0676932	0.113854	0.10162	0.2129	0.0733139	0.587004	0.0754367	0.30209	0.197711	0.330634	0.160105	0.587004
ETV3	0.348344	0.369455	0.298455	0.352403	0.321976	0.307758	0.306958	0.31059	0.36044	0.349055	0.300201	0.299052	0.513639	0.399129	0.320884	0.340404	0.652265	0.396446	0.328985	0.316469	0.315763	0.331461	0.316461	0.299227	0.450604	0.642957	0.384407	0.299894	0.40926	0.625946	0.532645	0.510415	0.470909	0.312451	0.393782	0.529188	0.31427	0.55499	1.02545	0.311953	0.36098	0.413174	0.88644	0.38156	0.29866	1.02545
ETV3L	0.0118099	0.00821568	0.00766805	0.00471721	0.035925	0.00216758	0.0636972	0.133455	0.0594479	0.0976628	0.00175832	0.00531089	0.00842377	0.00160861	0.0891418	0.00165592	0.118745	0.152135	0.111251	0.048519	0.00133336	0.129762	0.0765493	0.638946	0.0777049	0.231846	0.138028	0.00196556	0.00544035	0.00229933	0.148622	0.275285	0.152204	0.247061	0.225722	0.689672	0.0307518	0.740851	0.837966	0.00195204	0.0416821	0.0176509	0.649017	0.0853295	0.601044	0.837966
ETV4	0.679188	0.595106	0.551743	0.510243	0.543195	0.520757	0.508925	0.55767	0.538376	0.511164	0.508658	0.594719	0.586344	0.542948	0.513913	0.508517	1.06238	0.608671	0.522097	0.735361	0.593193	0.667185	0.691978	0.791276	0.58512	0.597048	0.732083	0.571643	0.518679	0.510835	0.524145	0.519553	0.531546	0.518205	1.39351	0.532865	0.731313	0.510112	1.21241	0.509403	1.69956	0.528854	0.635224	0.642562	0.511142	1.69956
ETV5	0.369613	0.371162	0.436484	0.354196	0.349474	0.440109	0.484652	0.452222	0.514434	0.346374	0.501102	0.530563	0.42138	0.424616	0.56611	0.543626	0.493957	0.380862	0.59138	0.345232	0.362163	0.354762	0.344239	0.675726	0.346036	0.348522	0.350761	0.399112	0.343827	0.388512	0.404196	0.35841	0.354245	0.376296	0.444409	0.369399	0.35012	0.959923	1.16364	0.466738	0.393184	0.384181	0.347527	0.380617	0.563149	1.16364
ETV6	0.111101	0.0909178	0.0615691	0.122992	0.0996073	0.0636964	0.172682	0.0736118	0.137842	0.641981	0.0791123	0.184578	0.266978	0.263846	0.123325	0.236877	0.313195	0.0673384	0.0485905	0.0483769	0.0650229	0.0572219	0.058216	0.0539875	0.0485825	0.058658	0.0697178	0.0499253	0.0721289	0.0483786	0.116844	0.075633	0.0584476	0.0623175	0.0633371	0.124827	0.127386	0.0614438	0.063401	0.102384	0.198744	0.0602747	0.160887	0.049257	0.0489862	0.641981
ETV7	0.327349	0.449282	0.392313	0.657738	0.133321	0.46935	0.407841	0.488985	0.136677	0.269707	0.624606	0.315112	0.146515	0.318472	0.318103	0.579897	0.153297	0.266693	0.647308	0.327365	0.655352	0.339888	0.796294	0.260122	0.419115	0.918001	0.899196	1.0052	0.627572	0.400435	1.20447	0.789835	0.724968	0.136245	0.137191	0.20456	0.194058	0.249618	0.144559	0.228331	0.834947	0.756094	0.388687	0.870267	0.699753	1.20447
EVA1A	0.802697	0.803544	0.781969	0.806735	0.811829	0.780901	0.816865	0.781531	0.82207	0.784638	0.783176	0.791091	0.791429	0.791291	0.781082	0.781641	0.836328	0.820694	0.792176	0.782934	0.869545	0.812425	0.783678	0.780567	0.808719	0.811235	0.801442	0.796631	0.837269	0.811275	0.815758	0.816727	0.907214	0.801004	0.847842	0.790452	0.845664	1.20643	0.782646	1.28044	0.812245	0.780554	0.815083	0.960799	0.983919	1.28044
EVA1B	0.0023627	0.175855	0.327791	0.32742	0.464399	0.305503	0.189256	0.176655	0.522823	0.701184	0.578328	0.344476	0.495883	0.422099	0.609172	0.425181	0.0987922	0.505474	0.652823	0.632386	0.44348	0.0538167	0.253219	0.897265	0.530535	0.365039	0.413988	0.503964	0.01018	0.69849	0.361354	0.573865	1.03979	0.427126	0.624454	0.685978	0.512848	0.0056828	1.50199	0.00707858	0.51726	0.186687	1.64798	0.494111	0.137579	1.64798
EVA1C	0.271677	0.304233	0.372171	0.38883	0.408736	0.466555	0.335909	0.430632	0.249853	0.328503	0.260176	0.395862	0.252862	0.249753	0.268161	0.29194	0.746554	0.35868	0.32484	0.373326	0.25872	0.250166	0.25342	0.250515	0.263667	0.291715	0.25981	0.251385	0.315975	0.294733	0.290581	0.262881	0.350836	0.372104	0.974787	0.731472	0.272855	0.268008	0.30594	1.44846	0.333283	0.371013	0.249985	0.252904	0.316936	1.44846
EVC	0.602768	0.26111	0.0946081	0.0408578	0.0359709	0.0648108	0.0705675	0.0462378	0.0355766	0.0487818	0.0537558	0.12702	0.101581	0.0448111	0.0372868	0.088405	0.059264	0.0570998	0.0352491	0.0399211	0.073456	0.333486	0.329199	0.618361	0.0693966	0.187533	0.0351447	0.17796	0.118387	0.0403064	0.249703	0.14085	0.0359116	0.0556179	0.0392265	0.0486509	0.0687232	0.0386701	0.0511282	0.338397	0.287506	0.0739021	0.735304	0.0680247	0.125566	0.735304
EVC2	0.475915	0.637069	0.570833	0.518876	0.664425	0.571409	0.605981	0.730406	0.604438	0.500904	0.722324	0.514546	0.42734	0.44936	0.403255	0.566363	0.479909	0.52519	0.49623	0.485391	0.48012	0.419676	0.629658	0.372689	0.813846	0.653604	0.574891	0.801809	0.448952	0.491325	0.392125	0.490032	0.522325	0.451653	0.472052	0.640737	0.376274	0.409835	0.392177	0.745556	0.404189	0.637075	0.474779	0.475672	0.372417	0.813846
EVI2A	1.01631	0.818656	0.966087	0.760844	0.842973	0.923365	1.09621	0.90139	0.948927	0.768779	0.764198	0.891084	0.946721	0.8764	0.795704	0.894236	0.75526	0.948034	0.953482	1.07443	0.788515	1.30168	1.0718	0.828249	1.02056	1.44364	1.50121	1.1666	1.32798	1.2503	1.26737	1.16269	0.932515	1.19703	0.80709	0.790612	0.806829	0.749822	0.839116	0.761055	1.0769	0.76982	1.72707	0.941336	0.749922	1.72707
EVI2B	1.40453	1.19884	1.03647	1.00289	1.19155	1.0139	1.01184	1.57446	1.0377	1.00125	0.995755	1.32539	1.07892	1.01188	1.18269	1.15363	0.995404	1.05439	1.02093	1.07329	1.12716	1.13058	1.19023	1.0058	0.995473	1.21244	1.28198	1.03069	1.19324	1.14209	1.13705	1.15941	0.995507	1.04588	1.04777	1.00158	1.20286	1.30578	1.23901	1.02022	1.12338	1.43088	0.999407	1.01196	1.04069	1.57446
EVI5	0.576582	0.472358	0.385989	0.398399	0.389628	0.393811	0.397027	0.385136	0.407157	0.51537	0.402887	0.384551	0.567763	0.444232	0.388021	0.387401	0.820277	0.628927	0.853604	0.473658	0.80213	0.524944	0.54361	0.88711	0.530944	0.565796	0.489239	0.500778	0.424425	0.519934	0.527771	0.602797	0.396362	0.586851	0.511845	0.623223	0.486741	0.515849	0.407009	1.11104	0.693765	0.406108	0.563689	0.567184	0.596483	1.11104
EVI5L	1.08728	0.888984	0.18861	0.290017	0.211366	0.215896	0.925978	0.640093	0.421249	0.194846	0.423806	1.01123	0.284171	0.28337	0.282031	1.03204	0.549495	1.15542	0.96218	0.914019	1.12245	1.00133	0.907287	0.922526	1.32646	1.09877	0.898183	0.295277	0.369915	0.500112	0.999237	1.49995	0.583556	0.631561	0.523312	0.895501	0.720204	0.239726	0.439423	0.224885	1.09341	0.960292	0.940946	0.217133	0.190684	1.49995
EVL	0.0159945	0.0159945	0.0661082	0.0670884	0.0277731	0.0823525	0.258387	0.0613835	0.0428592	0.0637643	0.0169482	0.0485121	0.0870047	0.142265	0.0891676	0.0214226	0.025325	0.157847	0.111352	0.0600678	0.0202738	0.0483713	0.121682	0.0539723	0.0207051	0.0564623	0.0664126	0.149183	0.060452	0.0708232	0.101254	0.176583	0.0441888	0.13431	0.164489	0.0954721	0.0607133	0.081735	0.0352869	0.174324	0.185533	0.052402	0.171242	0.177723	0.0190223	0.258387
EVPL	0.602177	0.21787	0.152564	0.0925536	0.04139	0.138778	0.438744	0.359679	0.0997697	0.00487621	0.0869171	0.238374	0.0311465	0.0337044	0.00621597	0.306988	0.287073	0.192804	0.281914	0.355242	0.278615	0.751143	0.349727	0.565414	0.377835	0.468886	0.0161313	0.00043416	0.330534	0.17049	0.510145	0.291781	0.0782718	0.0139238	0.440545	0.0570619	0.000510575	0.0435515	0.195264	0.0325843	0.517627	1.24998	0.9983	0.0994841	0.182672	1.24998
EVPLL	0.0830441	0.0294943	0.0311906	0.0296315	0.0119623	0.0286749	0.00161855	0.017168	0.0114332	0.0463212	0.0267638	0.0240675	0.00852749	0.0258022	0.199654	0.0404351	0.0442756	0.103923	0.0258763	0.0482027	0.00953759	0.00564963	0.0953758	0.0021155	0.0511246	0.0288247	0.0073014	0.038311	0.00166491	0.108464	0.186175	0.189446	0.0768417	0.525938	0.0642894	0.00592776	0.909147	0.358131	0.708473	1.02464	0.00679608	0.0384948	0.00173031	0.973182	0.157875	1.02464
EVX1	0.507782	0.549485	0.569697	0.623739	0.760274	0.605422	0.563768	0.182089	0.69368	0.0956285	0.595265	0.850779	0.166522	0.146427	0.143209	0.270493	0.276393	0.0318721	0.0340271	0.0386533	0.042269	0.0467263	0.0473592	0.117789	0.456797	0.338429	0.501517	0.201181	0.300436	0.31696	0.616087	0.700761	0.537311	0.27838	0.110118	0.0455942	0.320517	0.502999	0.173141	0.0757096	0.61024	0.0409659	0.897494	0.501366	0.839607	0.897494
EVX2	0.497037	0.459422	0.197266	0.0731957	0.233808	0.241851	0.117617	0.183977	0.33967	0.0773707	0.164796	0.358638	0.118394	0.125863	0.0945595	0.152384	0.199409	0.0018478	0.036515	0.0193214	0.000851778	0.0817197	0.0600785	0.085066	0.0253897	0.566665	0.369311	0.453358	0.0579316	0.0307343	0.0119301	0.0011589	0.032469	0.459407	0.273669	0.00780463	0.0155479	0.0094961	0.00604271	0.613308	0.0965727	0.0370784	0.159522	0.0491105	0.321847	0.613308
EWSR1	0.0881549	0.139151	0.100319	0.0901646	0.0882536	0.0894501	0.102608	0.10855	0.112822	0.107045	0.0912341	0.144161	0.151266	0.129542	0.123869	0.151784	0.1577	0.0876405	0.117234	0.0875111	0.0999552	0.149033	0.0932875	0.0972877	0.0873664	0.175263	0.0891166	0.154398	0.116594	0.0927105	0.10513	0.0972071	0.0905735	0.155668	0.1154	0.0873738	0.35496	0.102056	0.383491	0.334181	0.0911796	0.183186	0.0896297	0.308106	0.104772	0.383491
EXD1	0.065301	0.065301	0.067353	0.174879	0.0882197	0.0661168	0.0724759	0.0692942	0.165874	0.140185	0.302918	0.0654075	0.132418	0.104023	0.0664761	0.0854941	0.0874755	0.0884519	0.0685262	0.127322	0.132025	0.073331	0.167648	0.250951	0.0656735	0.255733	0.0907932	0.273032	0.131808	0.102797	0.100779	0.0700821	0.0730992	0.46595	0.211705	0.0703406	0.0965148	0.142357	0.0843393	0.776914	0.414334	0.0908447	0.0784488	0.0699165	0.147991	0.776914
EXD2	1.10727	1.1585	1.10386	1.38212	1.52553	1.10386	1.22372	1.20505	1.32675	1.25922	1.2574	1.1879	1.36807	1.29994	1.25427	1.2219	1.1239	1.27233	1.20573	1.12448	1.21719	1.24128	1.28303	1.26588	1.28112	1.35661	1.44054	1.41872	1.37484	1.24105	1.38893	1.32562	1.39724	1.14864	1.29674	1.19636	1.17991	1.13999	1.14766	1.31094	1.47359	1.2755	1.56245	1.88478	1.27794	1.88478
EXD3	0.372399	0.119189	0.125933	0.241506	0.314338	0.121047	0.139347	0.157114	0.140318	0.351049	0.259329	0.232286	0.140658	0.209409	0.268002	0.204722	0.149343	0.158837	0.302925	0.216923	0.132205	0.207908	0.134945	0.130634	0.201226	0.239511	0.265685	0.175902	0.1749	0.135454	0.112691	0.154481	0.128658	0.306293	0.141079	0.287581	0.164068	0.143643	0.213222	0.150382	0.450283	0.143372	0.156521	0.398545	0.154756	0.450283
EXO1	0.213643	0.007535	0.301708	0.0133894	0.0214028	0.259519	0.722806	0.531689	0.347932	0.390442	0.113711	0.254922	0.396892	0.391237	0.239925	0.302542	0.0406191	0.387136	0.143359	0.360707	0.475698	0.343766	0.368606	0.0705922	0.578238	0.739724	0.200027	0.229096	0.9844	0.863383	0.594551	0.434587	0.456381	0.549235	0.520707	0.769665	0.200665	0.0519811	0.0428581	0.174544	1.22337	0.782958	0.151772	0.0763469	0.0251918	1.22337
EXO5	0.000106061	0.0298667	0.144596	0.0230012	0.19438	0.172002	0.348919	0.283732	0.313441	0.223222	0.194713	0.440175	0.514398	0.318251	0.420617	0.312573	1.08204	0.0808466	0.0287754	0.00042713	0.070651	0.13108	0.225611	0.00428127	0.0759515	0.0773804	0.269002	0.0176138	0.5875	0.755591	0.192562	0.237445	0.813058	0.059296	0.000701129	0.132897	1.54258	0.43921	0.00496313	0.0564283	0.0974779	0.000262064	0.255034	0.156003	0.296394	1.54258
EXOC1	0.15561	0.0369345	0.306414	0.209751	0.118604	0.290842	0.106866	0.14936	0.169032	0.0264939	0.0447457	0.210297	0.150406	0.174128	0.167436	0.070163	0.551679	0.0302025	0.0266457	0.0378559	0.136549	0.0654746	0.0269058	0.0285665	0.0395637	0.0294712	0.0308845	0.0803325	0.0833226	0.0749356	0.103978	0.131069	0.12155	0.121667	0.0349896	0.0456472	0.231416	0.0466293	0.547325	0.259996	0.0384505	0.0294435	0.0610144	0.214183	0.193303	0.551679
EXOC2	0.0567111	0.0216533	0.0316897	0.0318209	0.0142622	0.0122581	0.0117257	0.0124761	0.0506071	0.0473863	0.045405	0.0172611	0.0127115	0.0200008	0.0288578	0.020398	0.227025	0.0434835	0.0268847	0.0441461	0.0530267	0.0355334	0.0414909	0.012799	0.117914	0.0186595	0.0653568	0.0504758	0.0160685	0.0158487	0.0943353	0.0242065	0.0996704	0.0119417	0.013809	0.027591	0.276347	0.148436	0.0822317	0.329938	0.0124017	0.01228	0.0250792	0.0315041	0.0984244	0.329938
EXOC3	1.06668	1.22367	0.59474	1.81323	1.56663	0.59474	1.85712	1.47896	0.59474	1.29757	1.53752	1.47325	0.996046	1.1494	1.80723	1.5966	0.635431	1.85126	1.8477	1.26679	0.617449	0.987957	1.73566	0.792678	1.79944	1.55789	1.38006	1.97496	1.68376	1.69971	1.52541	1.45365	1.97074	1.58951	1.72783	1.73981	1.76243	1.77271	1.76971	1.67558	1.78088	1.56421	1.03235	1.10684	1.94275	1.97496
EXOC3L1	0.410117	1.39767	3.02539	1.72665	2.18556	2.8564	2.68064	2.46652	3.30228	2.0682	2.00401	2.43119	1.20248	1.50708	0.842904	2.47666	1.01094	2.66764	0.791208	1.72278	1.12758	0.438218	1.7704	0.587026	2.43756	0.561974	0.621169	2.24673	2.26521	2.85094	2.4512	2.25757	2.59894	1.64701	2.53056	1.40861	2.36009	0.965831	0.701743	0.448117	1.7281	2.39334	0.945132	2.23346	0.287836	3.30228
EXOC3L2	0.403823	0.429749	0.375709	0.400183	0.378592	0.386596	0.379449	0.373446	0.427513	0.387544	0.415627	0.372849	0.399792	0.38603	0.387029	0.396944	0.407061	0.390232	0.510512	0.375463	0.449571	0.372643	0.38172	0.37422	0.375436	0.373842	0.373952	0.380726	0.414984	0.372761	0.389404	0.439201	0.404481	0.377517	0.392756	0.381457	0.377827	0.372896	0.374739	0.504793	0.372577	0.384398	0.392896	0.372611	0.399832	0.510512
EXOC3L4	1.16359	1.01883	0.912394	1.01224	0.979105	0.914432	1.15512	1.13319	0.925486	0.998898	0.913676	0.911458	0.938272	0.912557	0.912482	0.914488	0.970062	0.922079	1.02723	0.914189	0.934075	0.91727	0.911862	0.918126	0.938787	1.02474	1.05281	0.932566	0.91187	0.92497	0.915134	0.911457	0.926402	0.941603	0.911673	1.00953	1.02068	0.98931	0.922932	0.956324	0.914791	1.83068	0.918147	1.07503	1.10759	1.83068
EXOC4	0.189616	0.213589	0.372961	0.359507	0.364545	0.342725	0.41116	0.322769	0.524512	0.188605	0.442092	0.443691	0.524155	0.433909	0.200958	0.38545	0.256196	0.435884	0.524149	0.437171	0.55571	0.569402	0.494471	0.339383	0.391423	0.710757	0.644149	0.350562	0.41438	0.352589	0.287183	0.300834	0.328961	0.452625	0.472873	0.62111	0.395243	0.205513	0.191667	0.191659	0.325649	0.387673	0.581491	0.272879	0.460867	0.710757
EXOC5	0.16164	0.256654	0.23756	0.241376	0.404152	0.25159	0.209625	0.161291	0.23778	0.156948	0.178343	0.154519	0.432789	0.341055	0.27741	0.245755	0.14229	0.0879024	0.0754727	0.0736505	0.069366	0.0921672	0.0754811	0.0801542	0.0807451	0.07686	0.131938	0.453653	0.0706118	0.0725304	0.161248	0.144189	0.15241	0.391094	0.261408	0.0698626	0.0750576	0.204261	0.457492	0.0721447	0.0916689	0.284599	0.168467	0.22465	0.273288	0.457492
EXOC6	0.199007	0.21166	0.0925157	0.0223397	0.0227474	0.0724403	0.398582	0.272182	0.0467259	0.291003	0.0798968	0.175627	0.0972655	0.0458242	0.0341306	0.0422563	0.228527	0.154742	0.0733295	0.260556	0.113246	0.0728606	0.0962579	0.180378	0.20986	0.0757723	0.120246	0.0355121	0.173507	0.102322	0.0793034	0.133507	0.184026	0.29838	0.28486	0.282113	0.363274	0.122151	0.0500569	0.0412647	0.369523	0.356721	0.304574	0.540854	0.132911	0.540854
EXOC6B	0.0437341	0.013619	0.0144364	0.0193637	0.00417285	0.0278495	0.0745918	0.0480252	0.0621176	0.00866897	0.00292929	0.0107687	0.0280513	0.0159624	0.00126424	0.0132394	0.000971128	0.00105836	0.149434	0.0470767	0.00134195	0.001121	0.00134777	0.0118268	0.0045609	0.021201	0.00126639	0.00738422	0.130155	0.00168789	0.0140349	0.00434345	0.00925859	0.00726403	0.090755	0.097709	0.386885	0.173687	0.0764359	0.241253	0.0243995	0.208665	0.0829731	0.0710781	0.393394	0.393394
EXOC7	0.291058	0.6051	0.321537	0.549485	0.38529	0.299569	0.21895	0.181965	0.181946	0.404288	0.380664	0.335008	0.286722	0.3221	0.268603	0.292023	0.32987	0.285841	0.464234	0.343504	0.342769	0.184748	0.1839	0.262856	0.480396	0.415892	0.450533	0.214607	0.184284	0.335328	0.188746	0.181746	0.18097	0.334099	0.750588	0.356723	0.194388	0.191644	0.44205	0.322041	0.436308	0.195399	0.423393	0.542021	0.492118	0.750588
EXOC8	0.597543	0.734222	0.42167	0.437008	0.551233	0.524467	0.4451	0.337019	0.339024	0.345164	0.404541	0.558756	0.356873	0.370194	0.342492	0.381646	0.331431	0.346709	0.330936	0.343922	0.457327	0.80954	0.386774	0.527047	0.380091	0.448878	0.375536	0.440861	0.350934	0.33462	0.44392	0.385064	0.42248	0.431334	0.450317	0.466057	0.370409	0.380493	0.379774	0.431112	0.450863	0.458023	0.581705	0.929024	0.520644	0.929024
EXOG	0.385868	0.574798	0.513334	0.775951	0.85001	0.401493	0.432906	1.02923	0.48409	0.719196	0.438308	0.384632	0.407173	0.60461	0.689507	0.372201	0.281726	0.878502	0.781538	0.400819	0.967236	0.508718	0.730802	0.545124	0.908845	0.63684	1.40039	0.772081	0.570376	0.539391	0.765134	0.840735	0.860443	1.22072	1.39805	1.13237	1.99514	0.707202	0.27647	0.273383	0.44284	0.408066	0.477013	0.297324	0.524325	1.99514
EXOSC1	0.0531054	0.0244969	0.00326682	0.00711311	0.00713642	0.00564152	0.0020015	0.0025639	0.0237412	0.00193089	0.0168409	0.00886165	0.00533889	0.00208304	0.0115375	0.00253502	0.0195951	0.222125	0.00193151	0.00195102	0.00342534	0.0190374	0.0181266	0.045458	0.00230289	0.00448605	0.0355532	0.00544454	0.0250386	0.0272073	0.0665793	0.107125	0.00504977	0.00422927	0.0278625	0.0193987	0.355941	0.276956	0.0265889	0.194135	0.043062	0.0202362	0.0432148	0.158559	0.373419	0.373419
EXOSC10	0.188497	0.325288	0.793023	0.68366	0.478595	0.885468	0.770259	0.577808	0.589462	0.155552	0.590563	0.588476	0.617736	0.647848	0.741466	0.578199	0.196813	0.405047	0.30995	0.261542	0.242277	0.189607	0.242021	0.429331	0.286864	0.388443	0.736662	0.235381	0.476331	0.441599	1.04651	0.784984	0.145509	0.294904	0.306814	0.191958	0.174249	0.338896	0.846264	0.149012	1.52382	0.26541	0.688666	0.639864	0.249364	1.52382
EXOSC2	0.40494	0.45551	0.124972	0.227303	0.164027	0.198092	0.220387	0.244629	0.142707	0.070098	0.179357	0.217711	0.103174	0.243461	0.127644	0.202288	0.0138963	0.238981	0.396589	0.254619	0.21776	0.308114	0.494528	0.391888	0.346556	0.0138765	0.0140575	0.458039	0.255497	0.202588	0.433552	0.513828	0.377355	0.277357	0.38343	0.0680438	0.73841	0.178563	0.262578	0.266142	0.247802	0.112234	0.131725	0.0442097	0.0929517	0.73841
EXOSC3	0.125931	0.206655	0.427982	0.3484	0.376253	0.465667	0.384837	0.559212	0.241818	0.658653	0.203693	0.583227	0.604969	0.625737	0.596379	0.557417	0.501139	0.607663	0.687303	0.630055	0.117835	0.121612	0.443139	0.124846	0.360266	0.335727	0.565802	0.407046	0.526207	0.693722	0.585414	0.570603	0.628624	0.154659	0.54019	0.506166	0.277114	0.116367	0.115359	0.124535	0.578212	0.29983	0.335932	0.195819	0.633222	0.693722
EXOSC4	0.2336	0.596835	0.60273	0.917634	1.04109	0.630748	0.979075	1.05136	0.593419	1.04474	0.817946	1.00427	0.996981	1.18622	1.32219	0.897683	0.531817	0.608629	0.449239	0.415166	0.452407	0.0930164	0.296419	0.425461	0.493207	0.103984	0.103076	0.496084	1.24973	1.33604	0.750303	0.684619	0.705049	1.39227	1.25649	0.592053	0.0347433	0.0444367	0.890383	0.0669241	1.75174	0.419314	0.513495	0.0561975	0.0412265	1.75174
EXOSC5	0.297642	0.209346	0.221831	0.236215	0.279931	0.237324	0.197565	0.19786	0.252924	0.247189	0.360888	0.2259	0.26513	0.249715	0.232378	0.232052	0.65452	0.263548	0.205442	0.353639	0.19964	0.243765	0.271833	0.207747	0.373792	0.46517	0.55445	0.320456	0.206995	0.232316	0.22066	0.25566	0.504688	0.197552	0.229582	0.19785	0.353589	0.231513	0.251416	0.301178	0.224223	0.201561	0.785301	0.263988	0.326506	0.785301
EXOSC6	0.261795	0.139726	0.150705	0.0827092	0.100077	0.1507	0.0866183	0.0843057	0.156185	0.272336	0.0916023	0.176209	0.10831	0.105686	0.0954929	0.129198	0.0809997	0.161118	0.17003	0.162687	0.0782055	0.119658	0.128706	0.077578	0.182892	0.099728	0.085495	0.10123	0.352723	0.0998966	0.114077	0.10199	0.294254	0.339479	0.0800024	0.455105	0.427672	0.121984	0.151692	0.105363	0.444307	0.0773083	0.0882578	0.0774434	0.139376	0.455105
EXOSC7	0.707294	0.742986	0.791739	0.605756	0.710427	0.877463	0.37646	0.398296	0.330393	0.435881	0.451629	0.563398	0.785232	0.779531	0.813435	0.711661	0.369502	0.462506	0.37732	0.440712	0.298501	0.856304	0.62709	0.657999	0.291193	0.345671	0.331158	0.313523	0.279989	0.309236	0.585345	0.454021	0.328001	0.277414	0.28582	0.515525	0.304492	0.400936	0.390099	0.381074	0.292913	0.291783	0.284882	0.298142	0.585092	0.877463
EXOSC8	0.309414	0.284612	0.178155	0.190092	0.144354	0.215904	0.157339	0.0703714	0.113059	0.121369	0.0680468	0.094961	0.166031	0.135093	0.0951423	0.174318	0.0636795	0.166448	0.326787	0.390114	0.219814	0.132361	0.262301	0.158264	0.32952	0.17751	0.0730058	0.0449658	0.141121	0.25259	0.139476	0.176092	0.285506	0.131846	0.271975	0.251219	0.0596477	0.036662	0.033817	0.0260275	0.0264623	0.201559	0.0396023	0.0284615	0.0312822	0.390114
EXOSC9	0.0425696	0.0121818	0.00239569	0.193879	0.0598155	0.00401837	0.0134078	0.123089	0.0308169	0.0615078	0.00687011	0.00655316	0.0965084	0.0472147	0.0574441	0.0494749	0.308583	1.24764	0.881978	1.30834	1.03357	0.927727	1.49614	0.726403	1.32264	0.417967	0.464031	1.10726	0.467024	0.74532	0.904012	1.41391	0.352512	0.738278	0.851948	0.600511	0.314172	0.153885	0.438192	0.127508	0.465039	0.182952	0.00162385	0.0137459	0.112178	1.49614
EXPH5	0.169487	0.279238	0.0325159	0.206554	0.164799	0.0325159	0.168219	0.282945	0.0325159	0.0403404	0.490073	0.314033	0.128458	0.0643418	0.0891158	0.0677551	0.0488172	0.0326467	0.0695032	0.0495153	0.142593	0.125965	0.173306	0.422675	0.050839	0.201862	0.351113	0.0416737	0.178148	0.230241	0.0923422	0.0775272	0.216187	0.0391213	0.0540076	0.11934	0.165687	0.247434	0.0403273	0.0459218	0.3727	0.233191	0.814476	0.0822559	0.140052	0.814476
EXT1	0.6399	0.853256	0.844151	0.859526	0.993242	0.866911	0.903331	0.894246	0.926194	0.855666	1.06204	1.10605	0.916194	0.89726	0.8379	0.921959	1.37182	0.379655	0.385559	0.379554	0.378922	0.381744	0.381712	0.381872	0.378816	0.474477	0.621284	0.646767	1.03961	1.08203	1.63821	1.29593	0.654393	1.18815	0.501	0.635536	0.395593	0.384395	0.964835	0.391239	0.453525	0.705947	0.920493	0.38703	0.561978	1.63821
EXT2	0.4897	0.995072	0.944832	0.671458	0.52622	0.948487	1.05638	0.883643	0.3925	0.558602	0.585032	0.932887	0.632736	0.638059	0.768673	0.776306	0.32215	0.460111	0.486126	0.642769	0.466908	0.507213	0.504938	0.104566	0.492599	0.459293	0.639537	0.889021	0.939849	0.732778	0.569882	0.585681	0.489516	0.373994	0.429959	0.288528	0.0145012	0.0213606	0.169516	0.0371491	0.0673432	0.79746	0.572021	0.016328	0.112476	1.05638
EXTL1	0.3171	0.606444	0.757967	0.489172	1.16733	0.836184	0.537747	0.748123	1.10909	0.337264	1.07914	0.542787	0.530745	0.532997	0.331575	0.670401	1.07187	0.225234	0.229925	0.305002	0.227666	0.207881	0.21357	0.744513	0.29138	0.207092	0.318283	0.774639	0.500586	0.637134	0.488664	0.648293	0.261114	0.848548	0.937879	0.241283	0.354625	0.275356	1.26811	0.347559	0.207415	0.230889	0.213931	0.25321	0.58535	1.26811
EXTL2	0.272178	0.198636	0.241021	0.513433	0.309718	0.249814	0.307406	0.342051	0.405683	0.350872	0.440855	0.333334	0.31084	0.280629	0.208458	0.306528	0.216584	0.198006	0.206392	0.31905	0.293166	0.614438	0.303516	0.206429	0.203294	0.24245	1.07422	1.01661	0.208804	0.215486	0.353153	0.362266	0.334551	0.248748	0.242581	0.237766	0.369304	0.512904	0.215212	0.200237	1.00399	0.436674	0.723365	0.459173	0.339337	1.07422
EXTL3	0.0500523	0.0412875	0.125512	0.0286312	0.0283168	0.0922478	0.0291213	0.0286946	0.0334956	0.0401573	0.0251898	0.0387633	0.0288413	0.0308311	0.0513938	0.0281032	0.027165	0.0258172	0.0317168	0.0538024	0.0325082	0.0761849	0.041485	0.0731857	0.0289349	0.0614701	0.0423646	0.0389338	0.029609	0.0233908	0.0265686	0.0230401	0.0310914	0.0977417	0.0789786	0.0570126	0.0237769	0.152737	0.105395	0.226164	0.110694	0.112276	0.0615889	0.0267656	0.0653098	0.226164
EYA1	0.000997902	0.0174802	0.11545	0.149504	0.149694	0.109081	0.0775686	0.0702233	0.142208	0.0507827	0.0552321	0.0680667	0.0617841	0.0518366	0.00531185	0.0370078	0.0272546	0.211391	0.489376	0.229136	0.228872	0.271325	0.193132	0.232574	0.304981	0.364617	0.263987	0.107159	0.0906979	0.254406	0.488251	0.245921	0.12461	0.0141229	0.000841344	0.00523784	0.120253	0.0951685	0.0849401	0.103815	0.00353497	0.0157353	0.006014	0.0108842	0.0229696	0.489376
EYA2	0.0151049	0.0747022	0.124965	0.00543808	0.065444	0.187397	0.212065	0.028837	0.0639042	0.0138171	0.0259163	0.125567	0.00755231	0.00689607	0.0346331	0.0460738	0.0107543	0.0539653	0.0494774	0.0258039	0.0279368	0.0415694	0.0240998	0.139529	0.0549414	0.00564715	0.0536397	0.130452	0.0258338	0.0320973	0.0287339	0.0623635	0.0315659	0.126542	0.00750159	0.12776	0.0274755	0.174031	0.0335201	0.00670657	0.00575804	0.00624099	0.381226	0.00610338	0.0703031	0.381226
EYA3	0.218897	0.219542	0.248686	0.216376	0.21813	0.265016	0.232742	0.221845	0.245385	0.307573	0.262409	0.218844	0.26122	0.264067	0.228832	0.259327	0.248619	0.346078	0.365893	0.40258	0.43367	0.298259	0.392989	0.32785	0.43675	0.26973	0.460078	0.235069	0.247557	0.23726	0.239783	0.32081	0.229484	0.463326	0.409616	0.380259	1.11064	0.307207	0.216615	0.788464	0.397292	0.228005	0.557996	0.300352	0.566971	1.11064
EYA4	0.782263	0.786845	0.298594	0.643971	0.527751	0.289456	0.673873	0.358786	1.16723	0.333472	0.543664	0.479528	0.322941	0.327173	0.285847	0.382037	0.288479	0.964533	1.25174	1.00757	1.45761	0.576368	0.81883	0.532606	0.967435	0.278624	0.282383	0.495145	0.327422	0.748981	0.475905	0.631907	0.397332	0.352083	0.287647	0.363701	0.406674	0.338625	0.546478	0.436871	0.27536	0.402829	1.43122	0.501952	0.566974	1.45761
EYS	0.133337	0.0124501	0.016142	0.112523	0.04994	0.0126563	0.0187094	0.0779883	0.121219	0.428911	0.0436448	0.0913161	0.188584	0.239277	0.0570516	0.244604	0.382734	0.013205	0.147457	0.0132872	0.171774	0.743553	0.028979	0.475114	0.125246	0.118304	0.0124094	0.0365313	0.0174635	0.0140689	0.309089	0.190012	0.0441385	0.0253754	0.0296302	0.324478	0.237221	0.446804	0.171936	0.184073	0.0855324	0.10544	0.0357543	0.302576	0.364538	0.743553
EZH1	1.2617	0.707019	0.388604	0.334174	0.311402	0.381566	0.32718	0.395548	0.379293	0.314598	0.327757	0.337532	0.312556	0.329532	0.310675	0.315445	0.626886	0.384832	0.411892	0.355048	0.447698	0.396309	0.482704	0.482325	0.371045	0.377806	0.313207	0.310936	0.319033	0.326763	0.393428	0.471396	0.609944	0.524402	0.390614	0.354076	1.24038	0.42898	0.717846	0.341479	1.2161	0.786987	0.311913	0.320588	0.365031	1.2617
EZH2	0.265938	0.249603	0.443886	0.642016	0.649839	0.463224	0.563072	0.337947	0.724906	0.314912	0.815278	0.369816	0.347728	0.339856	0.37821	0.364498	0.603119	0.175531	0.178797	0.171899	0.171587	0.180748	0.174986	0.291205	0.171583	0.172838	0.186976	0.37749	0.350061	0.215344	0.362555	0.269364	0.311714	0.171904	0.171504	0.172182	0.459272	0.60954	0.534914	0.185664	0.215823	0.291896	0.176694	0.52025	0.847725	0.847725
EZR	1.11765	0.696038	0.320575	0.265606	0.254983	0.296114	0.220381	0.14638	0.256636	0.000949401	0.143371	0.199179	0.0746475	0.0801868	0.132503	0.0777986	0.00595092	0.0251386	0.0604777	0.0266512	0.0210212	0.304002	0.130953	0.239758	0.0512127	0.0743502	0.00800138	0.00460643	0.182288	0.143718	0.047988	0.0131297	0.006316	0.125244	0.00147795	0.0934978	0.121609	0.039353	0.122159	0.318071	0.0274886	0.171349	0.54651	0.192503	0.105397	1.11765
F10	0.593951	0.612398	0.50888	0.480151	0.487318	0.517755	0.49369	0.642498	0.490153	0.605092	0.479295	0.477104	0.560825	0.526752	0.479408	0.523881	0.509551	0.54454	0.647311	0.487264	0.535273	0.479363	0.481863	0.503976	0.479357	0.487714	0.542044	0.841072	0.48091	0.485765	0.556353	0.888698	0.481095	0.540682	0.516198	0.500906	0.554797	0.476925	0.493127	0.887254	0.586614	0.706612	1.05916	0.477413	0.575655	1.05916
F11	0.205401	0.245395	0.0931308	0.103356	0.0930354	0.0930079	0.108083	0.133253	0.157196	0.092454	0.0928038	0.1085	0.0957128	0.097858	0.0956378	0.0970508	0.146605	0.136891	0.23899	0.209708	0.159129	0.156691	0.154971	0.190242	0.172068	0.0940631	0.106752	0.130488	0.109142	0.161864	0.310354	0.318979	0.140724	0.263335	0.0955595	0.0980291	0.20697	0.219393	0.154609	0.10226	0.323337	0.1025	0.0980883	0.724534	0.172815	0.724534
F11R	0.108	0.107772	0.134122	0.148123	0.138826	0.135171	0.346255	0.125486	0.164417	0.150057	0.162858	0.164445	0.218803	0.187826	0.187025	0.123024	1.22177	0.380182	0.319074	0.402935	0.448064	0.153494	0.341853	0.147757	0.287937	0.292585	0.216786	0.114081	0.153749	0.14244	0.130098	0.147094	0.146951	0.112094	0.138157	0.481721	0.393697	0.1986	0.44545	0.141994	0.153109	0.111907	0.182885	0.375509	0.117904	1.22177
F12	0.0416096	0.0698097	0.123948	0.241574	0.248161	0.0735425	0.0255838	0.28991	0.0915811	0.593691	0.0749046	0.0926079	0.616992	0.569402	0.243869	0.432191	0.4045	0.131076	0.186743	0.0687083	0.031551	0.0379542	0.208163	0.0115636	0.0602065	0.105083	0.0264711	0.152041	0.0601609	0.128688	0.188637	0.662511	0.244234	0.0884164	0.0414759	0.0956052	0.76688	0.0163207	0.0412029	0.108885	0.119244	0.285483	0.0576274	0.00175442	0.0545848	0.76688
F13A1	0.0961591	0.127107	0.0370748	0.0796475	0.125605	0.0370748	0.116635	0.158852	0.0370748	0.0559975	0.0389644	0.0505809	0.0694214	0.041313	0.053174	0.041392	0.0374567	0.0450978	0.0433676	0.102226	0.0895364	0.0799491	0.044947	0.0781038	0.249747	0.141864	0.0724599	0.0641499	0.0896069	0.250391	0.0378314	0.0409191	0.307145	0.0506188	0.041629	0.0385439	0.419324	0.620164	0.388869	0.460325	0.099004	0.146186	0.0374991	0.038392	0.169693	0.620164
F13B	0.286085	0.280645	0.0574358	0.283762	0.0597623	0.0587477	0.0623441	0.0878077	0.094035	0.108487	0.100257	0.161776	0.0639198	0.0719305	0.105288	0.104999	0.371249	0.0637677	0.07181	0.249113	0.0585454	0.117165	0.0606798	0.202697	0.134465	0.0699801	0.0574864	0.0604403	0.0661739	0.0790374	0.11693	0.0574359	0.0622429	0.326994	0.180269	0.0601017	0.417112	0.214053	0.0761115	0.0991514	0.179557	0.0800468	0.367406	0.149118	0.165261	0.417112
F2	0.24004	0.128772	0.140376	0.127297	0.133842	0.124495	0.148563	0.141934	0.379931	0.256268	0.1401	0.211432	0.240541	0.245344	0.242415	0.241014	0.123235	0.201586	0.23946	0.14821	0.161574	0.14487	0.160613	0.132434	0.146343	0.133708	0.138515	0.151598	0.256434	0.216434	0.137618	0.156486	0.165946	0.171317	0.318067	0.201684	0.129436	0.14858	0.123958	0.141386	0.130561	0.240593	0.150396	0.123271	0.143002	0.379931
F2R	0.448008	0.762831	0.729827	0.449448	0.528503	0.712001	1.08971	1.17137	0.546134	0.664549	0.616478	0.81054	0.629894	0.673869	0.485642	0.811489	0.703474	0.573359	0.532348	0.484453	0.477208	0.872993	0.780869	0.966808	0.523123	0.583196	0.911314	0.658488	0.69114	0.757896	1.062	0.76757	0.39141	0.606851	0.394998	0.431408	1.12378	0.193126	0.225731	0.202038	0.924938	0.598939	1.03453	0.333899	0.198156	1.17137
F2RL1	0.159619	0.146501	0.144474	0.21746	0.180313	0.144474	0.256055	0.210693	0.144474	0.221407	0.173312	0.201774	0.22069	0.17089	0.230399	0.210848	0.52173	0.172626	0.144837	0.156305	0.144474	0.14531	0.155563	0.387575	0.150789	0.231461	0.156937	0.263167	0.236025	0.149562	0.170388	0.190977	0.24255	0.233891	0.505745	0.187429	0.145558	0.30624	0.391597	0.483863	0.204447	0.169044	0.169301	0.219564	0.30607	0.52173
F2RL2	1.37483	1.56994	1.89158	1.17877	1.38703	1.86176	0.988429	1.00839	1.67607	1.07245	0.967849	1.55055	1.27325	1.59277	1.59082	1.57686	0.0622646	1.26052	1.21209	1.25739	1.28164	0.718679	1.45853	0.594425	1.13853	1.94922	1.61396	1.34889	0.897049	1.95045	0.808627	1.53038	2.09379	1.22483	0.146406	0.910175	1.38081	0.602618	0.0531535	1.25638	1.26654	1.36344	0.228715	2.69161	2.24296	2.69161
F2RL3	0.378323	0.129094	0.195633	0.473041	0.898594	0.263103	0.590967	0.656154	0.268044	0.532241	0.389843	0.238502	0.311042	0.274795	0.315063	0.233344	0.174297	0.521869	0.471971	0.419227	0.627101	0.169231	0.20792	0.140049	0.451782	0.145049	0.158262	0.286236	0.504271	0.364925	0.601729	0.294997	0.659352	1.53754	1.0927	0.750624	0.145383	0.757031	1.42847	0.667346	0.432436	0.194163	0.155704	0.65748	1.46973	1.53754
F3	0.445524	0.406293	0.389242	0.3929	0.427945	0.384061	0.406164	0.375051	0.523649	0.354973	0.497324	0.428614	0.353821	0.365707	0.366986	0.354748	0.368209	0.353429	0.353396	0.472626	0.391277	0.354979	0.372808	0.361968	0.368503	0.428178	0.354264	0.353438	0.394619	0.353891	0.353397	0.354516	0.354738	0.392022	0.40682	0.433299	0.390902	0.70965	0.361684	0.482378	0.388636	0.484435	0.395079	0.379996	0.643387	0.70965
F5	0.101381	0.0568213	0.19619	0.100659	0.0768566	0.193377	0.0609241	0.169784	0.158377	0.205416	0.0521238	0.0966747	0.154809	0.201147	0.0571491	0.117457	0.115218	0.052205	0.240876	0.106042	0.0520326	0.414201	0.098303	0.751372	0.10279	0.469054	0.554062	0.150657	0.0497037	0.0501705	0.0728282	0.0503393	0.241608	0.0585781	0.0578259	0.063518	0.172592	0.0670845	0.402835	0.0625821	0.0495196	0.0608817	0.236416	0.0503676	0.2924	0.751372
F7	0.125134	0.022869	0.192335	0.0295841	0.0487861	0.140543	0.190287	0.138008	0.0362254	0.405324	0.0217937	0.16476	0.292621	0.30733	0.329203	0.245664	0.0395882	0.361745	0.334606	0.377247	0.265263	0.33339	0.434781	0.0195877	0.442576	0.815198	0.817337	0.57532	0.174151	0.210501	0.306204	0.348178	0.664545	0.378283	0.23619	0.933176	0.156384	0.0276919	0.0238414	0.0211224	0.061239	0.398942	0.0199159	0.217195	0.0749107	0.933176
F8	0.321753	0.321753	0.621851	0.389404	0.475221	0.712495	0.329243	0.331299	0.533395	0.377991	0.323922	0.694371	0.32326	0.32779	0.323541	0.35892	1.24726	0.529735	0.481948	0.369391	0.89965	0.325468	0.483283	0.448725	0.450087	0.326005	0.641997	0.324794	0.618356	1.60653	1.34926	0.618507	0.909182	0.824035	1.10976	0.436093	0.473411	0.893537	2.3585	1.2902	0.335002	0.496269	0.548332	0.685838	0.86788	2.3585
F8A1	0.279023	0.279023	0.528263	0.279023	0.802382	0.579455	0.596424	0.617733	0.279023	0.279023	0.279023	0.782005	0.361281	0.591626	0.479396	0.531153	0.765707	0.279969	0.279023	0.280863	0.279969	0.300783	0.338508	0.279974	0.313569	0.279969	0.303682	0.602701	0.339751	0.358791	0.967462	0.420887	0.64173	1.30062	0.362606	0.970429	0.59382	0.880965	0.34034	0.383477	0.652895	0.279606	0.279969	0.279969	0.288696	1.30062
F9	0.259511	0.259511	0.30307	0.270983	0.33497	0.347234	0.617414	0.531031	0.325334	0.32399	0.438266	0.291425	0.336363	0.339785	0.315935	0.337773	0.281055	0.328438	0.339839	0.440694	0.353632	0.423128	0.367975	0.2609	0.32254	0.852202	1.00463	0.827283	0.394546	0.428697	0.334805	0.517474	0.339943	0.376858	0.648146	0.66898	0.671896	0.259889	0.259607	0.409089	0.269805	0.427257	0.37413	0.352968	1.27727	1.27727
FA2H	0.408741	0.468824	0.293348	0.181161	0.264191	0.442446	0.729994	0.322546	0.376526	0.0227068	0.387878	0.547284	0.213143	0.222146	0.394821	0.241212	0.28688	0.00212847	0.0735972	0.169623	0.0185771	0.0718272	0.00401408	0.0302228	0.0850752	0.35242	0.223654	0.107733	1.00197	0.327643	0.115233	0.0472158	0.00283201	0.0474069	0.0198	0.0598087	0.388112	0.636619	0.0145358	0.691708	0.0301921	1.04425	0.674381	0.300354	0.546548	1.04425
FAAH	0.0284784	0.0183051	0.00630066	0.0147151	0.0221745	0.000828497	0.0114117	0.000852017	0.0199388	0.00312174	0.00215097	0.00392689	0.00555435	0.00205164	0.00445291	0.000824553	0.0998238	0.0942613	0.00098838	0.0461518	0.00625032	0.0326276	0.00112405	0.00593359	0.0248414	0.000859877	0.0042449	0.00477784	0.00283443	0.0109279	0.00346686	0.00270708	0.0094173	0.0841141	0.0399945	0.0489646	0.398401	0.0075845	0.00128529	0.348738	0.00441457	0.000851519	0.0187589	0.174953	0.0135294	0.398401
FAAH2	0.0316314	0.0316314	0.0486558	0.0438592	0.0417855	0.0699071	0.0316743	0.07165	0.057564	0.0329513	0.0341265	0.0701656	0.0537646	0.0484831	0.0346615	0.0348697	0.765345	0.405027	0.170638	0.428446	0.366821	0.0640112	0.0320183	0.0382906	0.146161	0.0614129	0.0608693	0.111691	0.585313	0.784955	0.248886	0.0362303	0.0539301	2.19671	2.59417	0.0588331	0.0325231	0.0330866	1.49293	0.0327465	0.14079	0.126444	0.0922234	0.157674	0.232259	2.59417
FAAP100	0.294056	0.358674	0.623467	1.03885	1.02425	0.519443	0.334814	0.900218	0.778742	0.640137	0.853475	0.477759	0.5959	0.504797	0.377899	0.515185	0.345068	0.814726	0.841609	0.338174	1.01815	0.352368	0.628056	0.410277	0.691785	0.357604	0.445944	0.981333	0.473131	0.721492	0.774603	0.656579	0.96661	0.768389	0.709052	1.06107	0.294178	0.368769	0.358388	0.365651	1.66333	0.29855	0.680174	0.383925	0.297632	1.66333
FAAP20	0.162865	0.100521	0.33584	0.154812	0.485654	0.325539	0.324336	0.119197	0.119351	0.0929654	0.32126	0.173022	0.096433	0.104815	0.0951534	0.42002	0.104519	0.144179	0.368409	0.247956	0.0942969	0.170369	0.152893	0.178997	0.180165	0.148235	0.113443	0.095133	0.381039	0.0906997	0.103291	0.129323	0.427904	0.367149	0.194181	0.735709	0.333018	0.299919	0.186087	0.333467	0.235604	0.246845	0.100637	0.448382	0.646022	0.735709
FAAP24	0.177707	0.0770593	0.302467	0.0692639	0.158862	0.19679	0.269571	0.326114	0.326555	0.401417	0.0692639	0.241381	0.215109	0.127314	0.124429	0.189858	0.113204	0.213889	0.485995	0.143606	0.344684	0.0737886	0.229679	0.080241	0.472517	0.3846	0.0986753	0.0871399	0.360497	0.424123	0.335463	0.0935216	0.222625	0.430515	0.422662	0.360977	0.367188	0.0791764	0.184324	0.40719	0.292017	0.0777623	0.100736	0.0837837	0.0848758	0.485995
FABP1	0.676846	0.554025	0.610727	0.525478	0.585288	0.570826	0.594064	0.492398	0.499753	0.51421	0.499919	0.492423	0.581052	0.514071	0.533131	0.497603	0.541739	0.66305	0.739185	0.516643	0.736486	0.917663	0.738944	0.996498	0.601096	0.582355	0.561301	0.688366	0.52742	0.501818	0.544106	0.556854	0.558655	0.969721	0.614935	0.556006	0.620728	0.971524	0.843461	0.724814	0.504304	0.605519	0.498466	0.605465	0.706351	0.996498
FABP12	0.603767	0.692339	0.253801	0.363235	0.353843	0.33408	0.70948	0.423149	0.392565	0.173002	0.441238	0.210435	0.120339	0.174643	0.238558	0.403325	0.499084	0.121939	0.123224	0.121111	0.273856	0.382686	0.276133	0.143764	0.125554	0.12162	0.128303	0.124522	0.159845	0.23803	0.12048	0.150884	0.628847	0.194044	0.158141	0.137928	0.133868	0.984048	0.195596	0.21991	0.297272	0.159379	0.135249	0.226109	0.445413	0.984048
FABP2	0.564313	0.611492	0.562862	0.57804	0.610012	0.562862	0.713132	0.671517	0.562862	0.797236	0.634435	0.589679	0.565883	0.655253	0.600441	0.68013	0.611526	0.976371	0.617424	0.788706	0.562862	0.67555	0.717262	0.603516	1.69734	0.68156	0.947681	0.614832	0.645925	0.670104	0.650891	0.58678	0.663363	0.730518	0.605314	0.605393	0.729049	0.689934	0.750225	0.590984	0.575452	0.629255	0.617872	0.563904	0.601787	1.69734
FABP3	0.146151	0.143153	0.152047	0.187597	0.222667	0.150032	0.230949	0.173261	0.170911	0.135481	0.171397	0.155307	0.254693	0.222386	0.185085	0.250352	0.135221	0.141738	0.140965	0.160412	0.149873	0.194115	0.144978	0.135747	0.177026	0.143724	0.135238	0.209752	0.198457	0.197156	0.338471	0.310313	0.29402	0.263972	0.481477	0.253029	0.148817	0.143844	1.1475	0.225675	0.135214	0.151573	0.163755	0.168368	0.213494	1.1475
FABP4	1.18138	0.844078	0.742735	0.69019	0.679966	0.698576	0.668111	0.670809	0.667173	0.701878	0.691609	0.676951	0.982629	0.796701	0.707551	0.694273	0.991091	0.693898	0.68655	0.716106	0.687878	0.987977	0.710603	0.673972	0.678353	0.700519	0.698542	0.667928	0.755772	0.664997	0.775061	0.676062	0.672956	0.695053	0.729666	0.75872	0.687076	1.02772	0.990462	0.664838	0.729364	0.674878	0.809178	0.881038	1.20066	1.20066
FABP5	0.548362	0.274349	0.0474504	0.0822348	0.118753	0.0516454	0.0453755	0.0205645	0.0952621	0.118675	0.17443	0.0291148	0.0195881	0.135145	0.208973	0.201639	0.0626881	0.095199	0.07244	0.10384	0.109265	0.034254	0.0193865	0.199336	0.0755409	0.0317268	0.0248777	0.0409416	0.0323964	0.167021	0.0386518	0.0569245	0.0667919	0.0573215	0.0937508	0.147123	0.178871	0.0448798	0.0295418	0.201469	0.0504078	0.441672	0.0403132	0.119711	0.0677917	0.548362
FABP6	0.772435	0.496306	0.251027	0.159155	0.243328	0.260421	0.629478	0.546176	0.272577	0.328356	0.359236	0.208079	0.319096	0.314392	0.396706	0.34125	0.726653	0.188714	0.165445	0.185683	0.151283	0.157397	0.156894	0.344888	0.188364	0.250368	0.179969	0.283284	0.375475	0.453963	0.15089	0.164771	0.455092	0.271526	0.579542	0.290091	0.339497	0.190817	0.518091	1.50758	0.2751	0.449832	0.148684	0.218198	0.480587	1.50758
FABP7	0.102875	0.166166	0.272716	0.0994017	0.0292027	0.316013	0.452024	0.190154	0.448629	0.0286273	0.293473	0.172037	0.0132802	0.247738	0.235722	0.151699	0.0583012	0.102747	0.275901	0.227534	0.229965	0.0412854	0.0834916	0.44546	0.131936	0.0129738	0.0126503	0.196195	0.08206	0.0381539	0.102466	0.114435	0.0137041	0.0182835	0.199779	0.0445852	0.0152759	0.202818	0.0207371	0.0565303	0.0138888	0.250615	0.0203327	1.11995	0.128205	1.11995
FABP9	0.401569	1.12659	0.740885	0.945157	0.739426	0.855213	0.874883	0.491826	0.709958	0.0832107	0.567299	1.13657	0.175865	1.16462	1.94227	0.918589	1.25894	0.039974	0.0188213	0.0297815	0.0149226	0.164559	0.0139004	0.0313891	0.0102402	0.0484065	0.0587463	0.258444	0.0210321	0.0418406	0.0123712	0.108406	1.42524	0.87903	1.33041	0.548253	0.0100305	0.230094	1.05767	1.54986	0.322062	0.523639	0.0126342	0.775519	0.346651	1.94227
FADD	1.17236	0.9573	0.788216	0.737189	0.737223	0.761527	0.443063	1.0719	0.617412	0.457937	1.24981	1.05925	0.546368	0.533156	0.545364	0.574905	0.415137	0.575753	0.410882	0.545418	0.392038	0.952746	0.847709	0.488906	0.606304	0.849005	0.807096	0.741541	0.60568	0.559625	0.480935	0.60061	0.574507	0.580316	0.422903	0.374025	0.611469	0.428955	0.366949	0.647041	0.606926	0.43481	0.367828	0.48737	0.566389	1.24981
FADS1	0.492816	0.492816	0.494385	0.494862	0.659183	0.531048	0.493814	0.55932	0.492816	0.651499	0.494773	0.496282	0.522565	0.53046	0.672638	0.502836	0.991802	0.493985	0.493748	0.492824	0.674798	0.542427	0.508634	0.501561	0.49479	0.493858	0.499201	0.495625	0.95106	0.499103	0.504863	0.499551	0.525417	0.492819	0.492937	0.504296	0.634592	0.493147	0.560056	0.942209	0.694012	0.493421	0.492927	0.494929	0.496463	0.991802
FADS2	0.70342	0.70456	0.744839	0.702354	0.806148	0.7443	0.702665	0.77131	0.753261	0.790285	0.717366	0.714734	0.717106	0.719943	0.906576	0.709416	0.831192	0.706106	0.720286	0.743016	0.71178	1.31	0.993136	0.810681	0.794265	0.807766	0.717588	0.702376	1.24811	0.760188	0.703166	0.711293	0.839157	0.725603	0.702412	0.840888	0.708992	0.708661	0.760814	0.7178	0.738902	0.850049	0.724365	0.723956	0.702735	1.31
FADS3	1.07616	0.591651	0.387332	0.330761	0.328813	0.429151	1.10673	0.332569	0.345835	0.363323	0.327937	0.420111	0.532337	0.366289	0.379658	0.42167	0.34005	0.585258	0.690367	0.360035	0.339785	0.525051	0.370925	0.358677	0.448824	0.455691	0.578391	0.67842	0.6317	0.388089	0.3312	0.327961	0.363361	0.455471	0.328042	0.360707	0.35129	0.328102	0.438432	0.381954	0.361702	0.365512	0.362701	0.397534	0.351413	1.10673
FADS6	0.351648	0.351648	0.351648	0.351648	0.452807	0.351648	0.534147	0.616465	0.351648	0.463992	0.351648	0.433334	0.357183	0.386241	0.389215	0.467234	0.36775	0.613772	0.36775	0.452511	0.351648	0.447109	0.40857	0.701304	0.461165	0.45158	0.488064	0.498692	0.528873	0.578135	0.482378	0.479789	0.4599	0.425458	0.620702	0.411732	0.387076	0.469999	0.488821	0.569755	0.438957	0.580256	0.554048	0.494402	0.50742	0.701304
FAF1	0.206988	0.315368	0.269803	0.294483	0.173661	0.260515	0.174218	0.201093	0.191956	0.217736	0.168723	0.259499	0.238137	0.18004	0.2975	0.186669	0.382853	0.221275	0.185724	0.231752	0.190939	0.156857	0.156113	0.163298	0.23163	0.174363	0.176403	0.207809	0.173088	0.197353	0.160659	0.162166	0.290753	0.519327	0.392346	0.205579	0.381036	0.565704	0.172892	0.626735	0.241329	0.209455	0.162284	0.614953	0.368976	0.626735
FAF2	0.417555	0.368261	0.393611	0.382642	0.391615	0.368849	0.448483	0.456719	0.367276	0.393681	0.366994	0.402569	0.36538	0.369601	0.389053	0.393429	0.751328	0.426002	0.457222	0.466779	0.499236	0.479523	0.433531	0.614374	0.449143	0.368092	0.385941	0.430901	0.442415	0.413933	0.369354	0.377337	0.402356	0.400881	0.3804	0.397394	0.863414	0.381599	0.550074	0.447268	0.723142	0.365584	0.681214	0.377691	0.398139	0.863414
FAH	0.0636687	0.0873533	0.176474	0.0410487	0.0526445	0.151585	0.0325189	0.030365	0.0421509	0.0254978	0.0306655	0.0784994	0.0258202	0.0254589	0.0261149	0.0258192	0.0341665	0.0291596	0.0253834	0.0253869	0.0303362	0.0279642	0.0253615	0.0465884	0.0359844	0.0316401	0.0365774	0.0263428	0.0521951	0.129659	0.0466296	0.0463882	0.0452863	0.0268291	0.0592201	0.0268349	0.0615241	0.0306322	0.0667201	0.0257855	0.996485	0.0253554	0.0798494	0.0631599	0.122046	0.996485
FAHD1	0.0612614	0.0116636	0.000533669	0.00164054	0.0252068	0.00458616	0.0504757	0.0307545	0.0703839	0.0549949	0.003951	0.0409662	0.0147793	0.00978582	0.000398771	0.0180853	0.225568	0.020906	0.0158454	0.00285583	0.00475359	0.0203469	0.0215894	0.0530554	0.013432	0.0435973	0.0309998	0.00881857	0.155953	0.0937445	0.118896	0.083092	0.000343624	0.575202	0.509967	0.317846	0.0142843	0.207977	0.109488	0.0588952	0.521488	0.0124484	0.128587	0.222748	0.120672	0.575202
FAHD2A	0.00715434	0.0253309	0.21224	0.286778	0.327295	0.203985	0.043289	0.0931279	0.153903	0.33824	0.233033	0.0745525	0.282597	0.266944	0.247662	0.236924	0.407674	0.0322683	0.0561046	0.00364628	0.00701509	0.213227	0.0143736	0.0565358	0.0159933	0.0247512	0.0660301	0.0353873	0.207706	0.0295907	0.229223	0.0495901	0.270284	0.218369	0.314943	0.0981924	0.101441	0.00409916	0.855989	0.42085	0.245621	0.113235	0.17713	0.0679487	0.181683	0.855989
FAHD2B	0.182411	0.136719	0.153542	0.129611	0.130048	0.14279	0.195859	0.130484	0.19599	0.147076	0.168111	0.16516	0.151867	0.17475	0.678372	0.175455	0.16301	0.135201	0.205921	0.215077	0.129531	0.353014	0.186552	0.13819	0.129776	0.137804	0.1294	0.146906	0.319049	0.147604	0.179718	0.1295	0.287374	0.129386	0.203705	0.199026	0.276472	0.246946	0.129461	0.242075	0.144591	0.223022	0.141438	0.186799	0.154221	0.678372
FAIM	0.417376	0.989024	2.49896	2.11659	2.13014	2.41781	3.41572	2.23383	2.67469	2.06999	2.59284	2.96205	1.92267	2.16151	2.6281	2.81978	2.70522	0.753627	0.798279	0.739518	0.834069	1.00731	1.08937	0.424307	0.898757	1.91133	2.23607	2.32596	2.15195	1.63115	1.32242	1.44327	1.99666	1.66831	1.85313	0.902344	1.34977	0.966199	1.54418	0.622459	1.43372	1.80223	0.777423	0.745242	0.986045	3.41572
FAIM2	0.484277	0.684679	1.82626	1.00369	1.36229	1.73975	1.03068	0.954058	1.25269	0.76776	0.795282	1.36112	1.06516	1.33859	0.596893	1.03065	0.821444	0.519427	0.557277	0.474783	0.453857	0.521348	0.64776	0.607896	0.591358	0.696864	0.685544	0.798873	0.679516	1.15074	1.23801	0.668916	0.560847	0.570781	0.440935	0.642989	0.803762	0.672083	0.457466	1.81493	1.18098	0.580966	1.18776	0.456285	1.10573	1.82626
FAM102A	2.20219	2.32925	1.81948	2.41026	2.27787	1.85789	2.32907	2.34611	1.97978	2.09144	2.27952	2.2225	1.84135	1.97749	2.03349	2.48738	2.0473	1.61708	1.5397	1.55505	1.49403	1.4162	1.66343	1.42004	1.61237	1.76791	1.73063	2.61357	2.30285	1.91682	1.65723	1.74727	2.91301	2.02094	2.09313	1.63165	1.63855	1.87743	1.84874	1.95184	1.47095	2.35287	1.85494	2.99039	1.98261	2.99039
FAM102B	0.560341	0.385264	0.121519	0.196078	0.189795	0.121271	0.46124	0.177073	0.227201	0.121837	0.117041	0.188715	0.126177	0.163793	0.166669	0.117353	0.125452	0.132486	0.123815	0.13882	0.221246	0.356787	0.137961	0.225705	0.156308	0.191456	0.334783	0.142365	0.12059	0.169921	0.142254	0.1853	0.273313	0.11804	0.172364	0.253994	0.316475	0.619842	0.508044	0.392483	0.122408	0.292546	0.616552	0.577745	0.933549	0.933549
FAM103A1	0.174304	0.109969	0.291368	0.117917	0.157485	0.27054	0.144482	0.120979	0.10887	0.177373	0.219369	0.109533	0.278273	0.292007	0.189279	0.21475	0.116262	0.129636	0.190972	0.260021	0.235646	0.118198	0.109109	0.17465	0.201278	0.119886	0.138201	0.202438	0.117423	0.112759	0.110849	0.120951	0.223055	0.113178	0.116298	0.119661	0.518528	0.114598	0.109506	0.357386	0.121433	0.111701	0.272178	0.14654	0.128363	0.518528
FAM104A	0.254799	0.235991	0.349459	0.213872	0.213365	0.295219	0.598571	0.278956	0.213822	0.311994	0.239319	0.214673	0.287247	0.288077	0.213509	0.311749	0.641653	0.265859	0.242932	0.237549	0.317923	0.299328	0.273843	0.395218	0.222756	0.384285	0.310871	0.213854	0.373199	0.231038	0.261284	0.222433	0.213553	0.289731	0.437045	0.545425	0.516392	0.239786	0.515844	0.245659	0.255244	0.25088	0.441944	0.213311	0.268005	0.641653
FAM104B	0.564968	0.564968	0.720192	0.656802	0.690034	0.746141	0.843857	0.603917	0.571311	0.64586	0.722967	0.608733	0.806689	0.823682	0.791513	0.701627	0.816271	0.684187	0.656711	0.621753	0.569819	1.5048	0.589113	0.936785	0.729722	0.587354	0.616462	0.627138	0.582197	0.7087	0.668983	0.572069	0.59852	0.853134	0.58386	0.577166	0.827742	0.573012	0.768966	0.576001	0.568759	0.708209	0.596584	0.567294	0.647274	1.5048
FAM107A	1.69735	1.69933	1.64887	1.63506	1.63513	1.64828	1.6375	1.64557	1.65913	1.64475	1.65209	1.6625	1.67358	1.66145	1.68804	1.70904	1.77259	1.64525	1.64221	1.6417	1.65837	1.63594	1.64723	1.64174	1.65496	1.65059	1.64235	1.64146	1.64141	1.64421	1.64475	1.64092	1.63496	1.72573	1.76292	1.97416	1.96363	1.64939	1.64575	2.16111	1.72437	1.88262	1.64953	2.05267	2.05345	2.16111
FAM107B	5.09348e-05	5.09348e-05	0.0469369	0.0383346	0.00830445	0.0207178	0.082329	0.0720061	0.0583648	0.0909228	0.00422408	0.0100156	0.0473665	0.0735755	0.00667434	0.000576377	0.148387	0.084035	0.225544	0.161339	0.0358619	0.0793396	0.155176	0.0577569	0.230949	0.208682	0.322519	0.140809	0.099887	0.0330023	0.0166486	0.0592722	0.00622772	0.0232922	0.118991	0.139795	0.0591565	0.0283792	0.241781	0.0327516	0.0216312	0.0704217	0.012382	0.0994912	0.0680846	0.322519
FAM110A	0.553855	0.553668	0.562724	0.560106	0.607212	0.562866	0.595378	0.576993	0.56063	0.559722	0.564609	0.63803	0.67883	0.590364	0.556322	0.55646	0.55599	0.775192	0.553763	0.553964	0.596769	0.716716	0.622273	0.55862	0.55517	0.563382	0.560574	0.554059	0.555314	0.560623	0.556745	0.561201	0.572054	0.564003	0.576758	0.675132	0.656246	0.581472	0.577609	0.575978	0.555681	0.870374	0.652894	0.574095	0.671348	0.870374
FAM110B	1.73816	1.66427	1.6537	1.69419	1.67514	1.68155	1.70035	1.69713	1.65181	1.71399	1.69988	1.64235	1.62939	1.68807	1.66586	1.63248	1.63278	1.81425	1.87345	1.76459	1.82167	1.6421	1.69703	1.71347	2.0235	1.9547	2.02345	1.94785	1.88524	1.72653	1.98749	1.98373	1.89975	1.71568	1.63511	1.87067	2.32125	1.71809	1.63108	1.86507	1.85566	1.85966	1.73993	1.67755	1.81024	2.32125
FAM110C	0.0988356	0.123596	0.554333	0.519218	0.443029	0.606248	0.168923	0.16953	0.848904	0.366752	0.639601	0.596659	0.386393	0.71151	0.616195	0.314663	0.263268	0.117758	0.0851228	0.0914228	0.136931	0.0858245	0.212898	0.0949245	0.12854	0.228473	0.300596	0.20194	0.496752	0.0832907	0.459433	1.21305	0.159694	0.150551	0.0768707	0.0769708	0.0770032	2.01071	0.128169	0.136886	0.0795517	1.10109	0.094517	0.665599	0.731415	2.01071
FAM110D	0.273792	0.0283371	0.0094064	0.00312406	0.00852988	0.000685843	0.097304	0.00727218	0.0724449	0.154981	0.0576259	0.00206469	0.105146	0.0604629	0.0351353	0.00537623	0.0506214	0.231268	0.35392	0.502593	0.0531669	0.0688409	0.000623907	0.000552404	0.0515826	0.0663208	0.0406245	0.398967	0.0481709	0.149983	0.000640796	0.167437	0.0346233	0.256881	0.50554	0.12509	0.653516	0.0594804	0.000455919	1.36686	0.255014	0.012571	0.0113651	0.0700614	0.0346014	1.36686
FAM111A	0.659891	0.68929	0.922425	0.963872	1.12391	0.915204	0.826347	0.799784	0.790518	0.930701	1.36621	0.733635	0.910162	1.07309	1.0832	0.824938	0.703458	1.30321	0.977646	1.11715	1.2511	0.75469	1.04106	1.08034	1.34277	1.00627	0.947291	0.919815	0.766076	0.974186	1.18557	1.33265	0.930853	1.11845	2.09379	1.67985	1.22246	0.875143	0.657406	1.21243	1.48861	1.48452	1.01364	0.712802	0.665916	2.09379
FAM111B	0.251128	0.321286	0.518436	0.632507	0.458805	0.441443	0.225382	0.419513	0.459895	0.355125	0.412575	0.236972	0.367154	0.294918	0.226301	0.316237	0.269705	0.370471	0.232839	0.335997	0.290184	0.228094	0.23336	0.243151	0.238612	0.225524	0.643937	0.402503	0.318666	0.303248	0.3435	0.233835	0.460212	0.226071	0.227712	0.250442	0.304382	0.482759	0.447956	0.517705	0.273109	0.228117	0.308731	0.24855	0.576363	0.643937
FAM114A1	0.52726	0.129375	0.028949	0.238284	0.30523	0.0709809	0.991358	0.520777	0.230958	0.409206	0.374976	0.217437	0.27013	0.21923	0.0116498	0.125152	0.367255	1.24614	0.955197	1.25063	0.701302	0.449918	1.70395	0.0472303	0.569203	2.1402	1.70765	1.14608	1.26194	1.19682	1.83903	1.58759	1.09833	0.939282	0.722178	1.18982	0.0301551	0.0519307	0.0557405	1.69091	1.48165	1.29244	0.0120862	0.0079717	0.00337345	2.1402
FAM114A2	0.606096	0.641101	1.01212	0.797563	0.620223	1.02896	0.741736	0.607264	0.740784	0.701903	0.596684	0.707388	0.883434	0.851542	0.884627	0.728505	0.630074	0.713981	0.801021	0.664797	0.652496	0.651043	0.536652	0.962588	0.716627	0.616943	0.560106	0.633688	0.481915	0.571764	0.631169	0.514294	0.54945	0.629871	0.582842	0.44227	0.43311	0.692151	0.565795	0.777837	0.454413	0.519034	0.439748	0.621906	1.13612	1.13612
FAM117A	0.275106	0.143661	0.115312	0.10853	0.0722512	0.162748	0.137705	0.105139	0.0863804	0.0613009	0.0856676	0.159155	0.114812	0.0812656	0.408474	0.0757322	0.068843	0.246712	0.0625529	0.0912656	0.0686116	0.0613038	0.0618341	0.061477	0.0883502	0.312987	0.191204	0.0660339	0.0640744	0.162887	0.0859764	0.065808	0.187082	0.151544	0.122814	0.0979879	0.0786662	0.293214	0.500164	1.10627	0.36055	0.194089	0.0900163	0.152582	0.287594	1.10627
FAM117B	0.117132	0.15161	0.263874	0.151508	0.202657	0.40544	0.731721	0.107001	0.33659	0.106105	0.310362	0.227706	0.111043	0.116041	0.126054	0.11865	0.74369	0.787195	0.432685	0.325132	0.885829	1.2722	0.749847	0.547829	1.36584	0.19919	0.224354	0.139207	0.162961	0.53625	1.1624	1.31366	0.237224	0.349685	0.171544	0.797318	0.128831	0.218697	0.109405	0.233426	0.141766	0.123941	0.106175	0.381292	0.148781	1.36584
FAM118A	0.00267659	0.0185727	0.178408	0.0528798	0.0268731	0.159796	0.141759	0.0528936	0.00655297	0.120244	0.101523	0.0466227	0.0453241	0.0737258	0.263858	0.136512	0.0268088	0.0968051	0.408286	0.099513	0.410437	0.144861	0.218678	0.100225	0.359666	0.242353	0.0607678	0.0747737	0.127018	0.134171	0.14033	0.158756	0.129962	0.327401	0.185204	0.344691	0.476921	0.0664379	0.00211586	0.111244	0.0067569	0.2053	0.221947	0.00295805	0.0191321	0.476921
FAM118B	0.0412764	0.0425133	0.0493336	0.0744413	0.046001	0.0436885	0.0412874	0.0527891	0.0455961	0.0666723	0.0716078	0.0485541	0.0424932	0.0562737	0.0495365	0.0437346	0.25747	0.124656	0.229208	0.25399	0.248362	0.355448	0.298141	0.385403	0.318064	0.0617576	0.0459696	0.0594419	0.078888	0.107927	0.0572611	0.0784466	0.0763266	0.100353	0.107883	0.108374	0.0416578	0.379105	0.0626288	0.109248	0.0597011	0.0518744	0.0418261	0.220829	0.401698	0.401698
FAM120A	1.49344	1.33551	1.13926	0.565435	0.95768	1.11723	0.660125	0.620897	0.587407	0.555387	0.861834	1.32623	0.648084	0.65558	1.07931	0.824891	1.62672	0.632767	0.518736	0.48644	0.492215	1.11178	0.486022	0.895365	0.522285	0.486042	0.503223	0.495612	0.626906	0.487508	0.547026	0.550141	0.551399	0.503842	0.555678	0.542674	0.627831	0.766642	0.538164	0.56855	0.491804	0.585799	0.563371	0.670594	0.723833	1.62672
FAM120AOS	0.917618	1.1113	1.05487	1.09258	1.30339	0.971935	0.813124	0.840062	0.928743	1.10495	1.24114	1.08515	0.932168	1.02746	0.923047	1.25451	0.922565	0.9125	1.26546	0.982623	1.26485	0.79598	0.942027	0.775213	1.57483	0.898195	0.865855	0.780253	0.793901	0.775079	0.961211	0.93487	1.16674	1.44855	1.23163	1.2317	1.17665	0.793826	0.779055	0.778617	1.15327	0.774804	0.779844	0.775014	0.788123	1.57483
FAM120B	1.65794	1.77131	1.66422	1.65688	1.65691	1.65765	1.8999	1.8874	1.6666	1.70139	1.65378	1.65608	1.76602	1.67024	1.71039	1.65582	1.65448	1.7331	1.76066	1.89651	1.70955	2.00965	1.94057	1.80415	1.84055	1.81651	1.93124	1.79997	1.87534	1.86844	2.22584	1.65382	1.87054	1.65377	1.96883	1.7721	1.68429	1.67895	1.99469	1.67792	1.75421	1.6657	1.75852	1.74032	1.83704	2.22584
FAM120C	0.0467321	0.0467321	0.476099	0.984042	0.608501	0.490663	0.0677481	0.318345	0.0467321	0.440029	0.292133	0.896179	0.55823	0.803434	0.863044	0.434349	0.20054	0.0518808	0.0574229	0.194126	0.0467321	0.0476287	0.318617	0.0824201	0.251359	0.204183	0.10895	0.336039	0.288345	0.164187	0.150035	0.0525485	0.632999	0.0747575	0.0813295	0.165603	0.305021	0.766734	0.0467732	0.0701013	0.722877	0.0488516	0.0467432	0.0678787	0.337263	0.984042
FAM122A	0.227355	0.198631	0.159696	0.159703	0.159696	0.159696	0.17157	0.346715	0.159696	0.250371	0.194865	0.159696	0.161971	0.164017	0.162683	0.159861	0.193412	0.211486	0.175282	0.181519	0.159696	0.192355	0.184226	0.169861	0.16886	0.211926	0.227775	0.250569	0.25828	0.174482	0.173696	0.179409	0.27398	0.264432	0.253856	0.256569	0.312414	0.297545	0.238359	0.281836	0.345024	0.208888	0.237953	0.296648	0.309008	0.346715
FAM122B	0.117445	0.117445	0.272991	0.251304	0.233431	0.258599	0.279797	0.325396	0.348888	0.280072	0.257705	0.210396	0.27562	0.282069	0.25058	0.284189	0.240024	0.236075	0.281704	0.369463	0.341696	0.119064	0.21034	0.228069	0.251103	0.33452	0.355939	0.274002	0.372367	0.352496	0.599275	0.154657	0.28574	0.280621	0.194918	0.174458	0.338429	0.119782	0.177333	0.249527	0.239183	0.296238	0.334134	0.320518	0.319254	0.599275
FAM122C	1.58886	1.58886	1.73292	1.58979	1.70771	1.73897	1.60748	1.61259	1.5984	1.92215	1.6085	1.59973	1.6313	1.71469	1.59872	1.58962	1.58919	1.62529	1.76017	1.59654	1.67859	1.89336	1.62685	1.61058	1.61469	1.62197	1.62439	1.73546	1.62588	2.22317	1.62418	1.70775	1.58906	1.61425	1.78732	2.25827	3.72927	1.73975	1.84711	2.10759	1.62781	1.69044	1.71416	1.67856	1.70704	3.72927
FAM124A	0.139466	0.145222	0.0388197	0.0371393	0.0374166	0.0409995	0.0503238	0.0992087	0.0418382	0.0497958	0.038903	0.0502449	0.054551	0.0965438	0.0817232	0.0944274	0.182487	0.0483849	0.0555381	0.0407978	0.118999	0.0532704	0.0373665	0.03756	0.0808625	0.041675	0.0551393	0.0376943	0.0374286	0.0411028	0.0409004	0.0379901	0.18999	0.0583143	0.0720961	0.0617928	0.0855249	0.139929	0.0650986	0.154077	0.0383061	0.355594	0.335716	0.277227	0.125819	0.355594
FAM124B	0.0373302	0.0250764	0.217221	0.430951	0.337519	0.221046	0.0831051	0.311815	0.0439627	0.454124	0.126366	0.014217	0.161098	0.138994	0.216108	0.121751	0.00253281	0.688012	0.326271	0.00824305	0.194072	0.0477493	0.154269	0.00256312	0.404816	0.242436	0.191928	0.237898	0.207091	0.916716	0.309315	0.0203464	0.476624	1.19451	1.348	0.775957	0.0118191	0.183286	0.328266	0.00436118	0.755483	0.100639	0.0209438	0.0476265	0.0616615	1.348
FAM126A	0.177098	0.174805	0.175448	0.250847	0.21059	0.176004	0.213471	0.185642	0.237325	0.187092	0.200751	0.207716	0.191205	0.228525	0.175089	0.18154	0.290648	0.476933	0.538377	0.470829	0.322248	0.275704	0.430401	0.227696	0.63791	0.381104	0.443874	0.380968	0.247876	0.228371	0.410804	0.36528	0.183816	0.176197	0.188089	0.186076	0.394607	0.506578	0.182346	0.769935	0.185534	0.237686	0.390268	0.447597	0.376169	0.769935
FAM126B	1.18747	1.36851	0.924528	0.9896	0.651647	0.89806	0.745783	0.96454	0.514316	0.779574	0.879715	0.997889	0.816925	0.764488	0.898858	0.882683	2.33462	0.553881	1.01114	0.788265	0.636032	0.846333	0.540914	0.606733	0.881755	0.784592	0.470879	0.639205	0.567536	0.570505	0.471398	0.457501	0.456523	0.488014	0.654816	1.07338	1.14565	1.13813	0.719738	1.27921	0.863864	1.95638	1.58037	1.12623	1.01951	2.33462
FAM129A	0.685139	0.506506	0.428918	0.396771	0.389164	0.436427	0.593551	0.320246	0.310784	0.423009	0.314517	0.423831	0.310746	0.692083	0.461359	0.504431	0.472497	0.318844	0.334933	0.308686	0.308993	0.31255	0.340064	0.714516	0.376515	0.309155	0.332313	0.342087	0.373818	0.309521	0.313019	0.336187	0.346849	0.385879	0.410868	0.327546	0.38303	0.681017	0.682877	0.438681	0.309057	0.331765	0.438252	0.347229	0.458161	0.714516
FAM129B	0.298642	0.36329	0.51921	0.263347	0.432577	0.543516	0.328413	0.0256648	0.251595	0.0642128	0.22262	0.162668	0.153965	0.21133	0.224194	0.277775	0.00578985	0.0407133	0.0510598	0.0381854	0.223701	0.0556779	0.0775296	0.109601	0.0325401	0.0791769	0.0978505	0.0381336	0.0594793	0.147	0.0933778	0.0207199	0.000498236	0.0840741	0.317573	0.0786299	0.326571	0.0291172	0.364137	0.107736	0.0128896	0.00166782	0.073454	0.00139149	0.00861661	0.543516
FAM129C	0.130897	0.109947	0.0527455	0.0814995	0.0734	0.0555123	0.0616925	0.0827964	0.0525946	0.0507106	0.0507743	0.0524544	0.0731469	0.0569375	0.17466	0.0584535	0.0997022	0.054802	0.107723	0.0792894	0.0518075	0.127755	0.0511245	0.0526337	0.0512635	0.0635962	0.0842598	0.0610131	0.307941	0.258832	0.0524931	0.0944269	0.0629885	0.154389	0.0624939	0.0533895	0.105575	0.346254	0.349018	0.052793	0.252017	0.189347	0.0910984	0.115371	0.0512068	0.349018
FAM131A	0.582868	0.578726	0.855575	0.58829	0.579781	0.856728	0.892953	0.595656	1.0255	0.577985	0.607758	0.576363	0.594326	0.582632	0.578852	0.578212	0.626455	0.57856	0.579631	0.634283	0.977404	0.709851	0.690467	0.640734	0.593142	0.576753	0.610543	0.57641	0.578304	0.607146	0.61535	0.630608	0.577861	0.67758	0.606872	0.972472	0.604218	0.736575	0.877351	0.577485	0.722454	0.660133	1.17783	0.696471	0.802353	1.17783
FAM131B	0.00920359	0.00920359	0.0761449	0.0224269	0.0265312	0.0312995	0.0137875	0.031624	0.137792	0.0336656	0.0279844	0.0191718	0.0529291	0.00921034	0.0121103	0.0244443	0.087025	0.227851	0.00954114	0.0613687	0.0209101	0.0109047	0.0645838	0.105996	0.00940031	0.0245954	0.0224506	0.0554026	0.0861424	0.0230609	0.00922535	0.0487117	0.0378938	0.083451	0.019004	0.0107348	0.261846	0.185357	0.0403188	0.0117585	0.0182637	0.0681768	0.410848	0.00921933	0.0713483	0.410848
FAM131C	1.56598	1.36058	0.966539	1.13249	1.17466	1.03405	0.913425	0.656437	1.07968	0.71786	0.864094	1.22295	0.854628	0.929352	0.240033	1.18554	0.433628	0.799697	0.567773	0.597274	1.0485	1.003	0.813751	0.156113	0.691143	0.702492	0.782185	0.648289	0.481619	0.612091	0.783225	0.937901	0.534842	0.145581	0.70989	0.269688	0.791466	0.189041	0.232634	0.145782	0.423593	0.269625	0.580123	0.82208	0.162722	1.56598
FAM133A	0.0111931	0.0111931	0.209228	0.491768	0.0993043	0.174145	0.181192	0.237068	0.176395	0.341932	0.129031	0.110617	0.180464	0.279174	0.111156	0.174534	0.0885205	0.5522	0.0111931	0.328882	0.187964	1.60616	0.663116	1.17856	0.489239	0.206229	0.281295	0.339918	0.0440735	0.0538203	0.0592428	0.0771904	0.0740982	0.0142036	0.0497286	0.66872	0.962955	0.0879032	0.0162693	0.825415	0.668879	0.518576	0.743321	0.386492	0.502583	1.60616
FAM133B	1.10553	1.15491	1.23556	1.15987	0.966062	1.32774	0.00661547	0.809389	0.801401	0.474218	0.284157	1.39453	0.806894	0.829819	0.784167	0.629243	0.973682	0.359621	0.00942114	0.309512	0.131197	0.0523753	0.202023	0.321876	0.0759742	0.217761	0.391059	1.22282	0.473085	0.884074	0.721542	0.615068	0.0706674	0.395153	0.0133931	0.00691635	0.00856189	0.519895	0.920368	0.0612325	1.02588	0.0161079	0.116942	0.46836	0.382522	1.39453
FAM135A	0.19937	0.0945	0.00736454	0.0959491	0.155029	0.000535152	0.000325102	0.0313301	0.147952	0.0586534	0.127772	0.0568191	0.19502	0.198531	0.489284	0.0715211	0.223452	0.658767	0.251876	0.209695	1.05687	1.1175	0.587823	1.19696	0.463138	0.652216	0.553753	0.432913	0.0362303	0.0634111	0.326709	0.318814	0.0664164	0.0589732	0.0844253	0.473918	0.0570214	0.336519	0.328394	0.0195418	0.0562617	0.438715	0.00911185	0.00799593	0.0891631	1.19696
FAM135B	0.0334377	0.0647996	0.109013	0.0401736	0.225197	0.186679	0.101644	0.04929	0.0199241	0.104623	0.0464732	0.0430732	0.0970114	0.0785823	0.121866	0.0986251	0.114468	0.041145	0.0218871	0.00275057	0.00465261	0.0110368	0.0271937	0.00651055	0.0496597	0.806435	0.396642	0.0818549	0.00785475	0.0557743	0.00300514	0.0452131	0.00910248	0.0107813	0.00463311	0.016291	0.0169784	0.438046	0.0244738	0.153429	0.120274	0.00401813	0.0234976	0.134659	0.310007	0.806435
FAM136A	1.51332	1.46824	1.47021	1.41313	1.41555	1.42466	1.42226	1.41736	1.40934	1.40728	1.51832	1.4315	1.4133	1.4295	1.57828	1.42353	1.44776	1.77946	1.4366	1.44663	1.66736	1.78291	1.73904	1.79923	1.45749	1.6545	1.65973	1.79284	1.74544	1.44211	1.69047	1.47593	1.42601	1.43618	1.41473	1.46921	1.47009	1.41302	1.42529	1.45343	2.54452	1.56838	1.54378	1.59773	1.45284	2.54452
FAM13A	0.279755	0.236539	0.388211	0.239988	0.244206	0.330862	0.275353	0.286134	0.240515	0.304655	0.23948	0.23659	0.255228	0.235847	0.293626	0.238373	0.264343	0.250455	0.490991	0.258529	0.285521	0.235147	0.407131	0.261107	0.357545	0.685924	0.503938	0.381545	0.267334	0.243179	0.33438	0.415853	0.259555	0.252778	0.237123	0.236916	0.236619	0.257013	0.664624	0.235578	0.243585	0.274597	0.250946	0.250991	0.408474	0.685924
FAM13B	0.176595	0.0788183	0.00797127	0.0328721	0.0046851	0.0070343	0.0324493	0.0402554	0.0193734	0.259414	0.00767741	0.00524225	0.0882979	0.139743	0.164758	0.11156	0.00465976	0.189354	0.02808	0.0133243	0.00763443	0.00480444	0.018326	0.300749	0.0106567	0.133427	0.222387	0.122729	0.0763155	0.0901541	0.0161086	0.0363001	0.321222	0.30425	0.268359	0.299794	0.102996	0.00466434	0.127146	0.355409	0.0668055	0.103042	0.0120005	0.568968	0.0630072	0.568968
FAM13C	0.858331	0.731526	0.844898	0.703175	0.747503	0.857753	0.714521	0.664598	0.666583	1.07265	0.661789	0.886672	0.957338	1.06268	1.08665	0.673877	1.01683	0.656599	0.656585	0.699281	1.20967	0.676385	0.683311	0.942072	0.680781	0.711912	0.708939	0.659964	0.676778	0.672462	0.672844	0.661632	0.836561	2.23454	1.69867	0.904708	0.690992	0.799907	2.85919	0.948511	0.911291	0.661707	0.696032	0.734505	0.667183	2.85919
FAM149A	0.662882	0.662882	1.60796	1.48696	1.67745	1.42099	1.85693	2.34101	1.90913	1.52706	2.28483	2.00848	1.12319	1.50541	1.02967	1.3182	1.28515	3.47218	2.7116	1.54621	2.58429	0.669015	2.0656	0.944229	3.65184	2.94352	2.7853	2.73115	2.89719	2.54838	3.34571	3.20083	2.3336	2.84195	3.15303	2.74011	0.687621	0.682081	1.17159	0.71974	1.9907	1.95428	1.21698	0.924763	1.29309	3.65184
FAM149B1	1.17618	1.20044	1.00511	1.01503	0.991131	1.01933	0.999876	1.01824	1.1545	0.999143	1.06331	1.08538	1.09789	1.01821	1.03697	1.00309	1.13849	1.01066	0.991126	1.41128	0.997901	1.34711	1.05018	1.2253	0.991505	1.01858	1.11285	0.99611	1.43717	1.19886	1.22001	1.28406	1.01434	1.14602	1.06684	1.15334	1.35131	0.997385	1.36048	1.07058	1.26039	1.02453	1.40041	1.06615	1.05506	1.43717
FAM151A	0.222428	0.0696935	0.0658787	0.0460507	0.120392	0.106702	0.0492442	0.040716	0.260782	0.158855	0.0475788	0.0475989	0.100305	0.207491	0.0417477	0.142705	0.0898971	0.344305	0.304739	0.337904	0.0417465	0.0505602	0.110783	0.107258	0.344381	0.0448735	0.050935	0.110309	0.0420283	0.112635	0.0790256	0.148809	0.058141	0.0414318	0.0402505	0.313345	0.573537	0.547352	0.0471261	0.215605	0.0435981	0.0470696	0.0740779	0.0402984	0.162354	0.573537
FAM151B	0.24069	0.184549	0.0242371	0.0790861	0.0380804	0.0388533	0.0221353	0.0964671	0.0273015	0.0439763	0.0356676	0.0473961	0.0769605	0.0259033	0.0239549	0.0226617	0.574479	1.20599	0.817335	0.845202	0.746083	1.5575	1.11185	0.940969	0.726092	0.928483	0.929779	0.292109	0.365416	0.349577	0.767792	0.380283	0.165732	0.0638262	0.243675	0.586898	0.0641804	0.264788	0.301508	0.607945	0.0591435	0.251477	0.02067	0.0327493	0.341562	1.5575
FAM153A	0.263826	0.327619	0.234561	0.52014	0.298061	0.247797	0.233642	1.37917	0.51461	0.233642	0.342405	0.288916	0.388297	0.236939	0.300418	0.472714	0.253998	0.433421	0.233642	0.587372	0.309374	0.370109	0.341964	0.260595	0.376611	0.716759	0.420108	0.47451	0.24436	0.660768	0.288637	0.234205	0.591146	0.775941	0.357376	0.397333	0.233661	0.540618	0.309918	0.328817	0.519395	0.416057	0.507635	0.350073	0.328557	1.37917
FAM153B	1.38609	1.38609	1.4198	1.40765	1.4099	1.42388	1.38609	1.3895	1.38609	1.38609	1.41392	1.39278	1.38611	1.40916	1.39432	1.40392	1.38725	1.39219	1.38609	1.39599	1.44113	1.57091	1.39506	1.52074	1.38629	1.41282	1.38611	1.38768	1.38611	1.55337	1.38758	1.48316	1.46999	1.48597	1.39992	1.40355	1.38763	1.51699	1.3884	1.40942	1.46845	1.46315	1.38715	1.42808	1.4305	1.57091
FAM155A	0.45525	0.325919	0.16049	0.25971	0.249215	0.173066	0.291147	0.227203	0.592037	0.386302	0.202975	0.392907	0.183897	0.742803	0.163664	0.53352	0.550641	1.40614	0.801514	0.157462	1.23627	0.21128	0.159422	0.439593	0.344219	0.202205	0.304685	0.25765	0.160286	0.159178	0.159248	0.157155	0.582697	0.467996	0.200019	0.544698	0.184928	0.499592	0.589581	0.694345	0.671145	0.157907	0.183924	0.255456	0.51206	1.40614
FAM155B	0.541366	0.541366	0.67515	0.712497	0.576973	0.736979	0.559159	0.707714	0.601491	0.67559	0.547237	1.04328	0.565398	0.577695	1.05669	0.746902	0.595936	0.543335	0.640573	0.606705	0.541366	0.563408	0.545295	0.555338	0.590336	0.566827	0.614085	0.590112	1.06757	1.52284	0.542049	0.585889	0.656759	0.545452	0.561811	0.968763	0.641576	0.792689	0.550507	0.545376	0.608391	0.592727	0.553194	0.544741	0.56039	1.52284
FAM160A1	0.192282	0.168413	0.136147	0.152741	0.117293	0.155825	0.139843	0.266272	0.138649	0.117515	0.14505	0.145425	0.117494	0.118163	0.123619	0.146829	0.466743	0.225407	0.115889	0.115904	0.120415	0.124149	0.135649	0.203401	0.115948	0.143096	0.266749	0.255614	0.160874	0.152621	0.119379	0.232088	0.256623	0.119158	0.131327	0.160037	0.50564	0.651465	0.180785	0.149001	0.126283	0.117043	0.117813	0.234587	0.371633	0.651465
FAM160A2	0.644973	0.761081	1.89319	1.22147	1.38131	1.75082	1.26113	0.934698	1.55235	0.932973	2.17298	1.26242	0.695049	1.13051	1.18453	0.953064	0.684736	1.15431	1.2504	0.912686	1.93508	0.989448	1.39817	1.7187	1.39255	1.53045	1.64565	1.90125	1.31156	1.10505	1.66551	1.54445	1.58766	1.05515	1.34309	0.922389	0.788505	0.697604	0.647453	0.705801	1.20129	1.30222	0.662759	0.756461	0.705506	2.17298
FAM160B1	1.97019	2.20454	1.42165	1.90427	1.3663	1.38324	1.4592	1.52813	1.55661	1.37784	1.4987	1.53979	1.48426	1.40805	1.48328	1.53391	1.61353	1.06357	1.03245	1.02103	1.03077	1.13656	1.02431	1.11594	1.02444	1.02178	1.0527	1.15502	1.27219	1.1383	1.04517	1.05401	1.82562	1.23108	1.26424	1.07059	1.73748	1.19372	1.59433	1.08084	1.23521	1.36686	1.11078	1.60036	1.60636	2.20454
FAM160B2	0.0292416	0.030352	0.0289803	0.0296728	0.0292099	0.0315766	0.0545395	0.0296625	0.032607	0.0338936	0.0427766	0.0290275	0.0292971	0.0395149	0.029043	0.0373955	0.192589	0.083752	0.0473095	0.0809921	0.0591524	0.0498117	0.0320889	0.030565	0.0824467	0.0520272	0.0575793	0.046672	0.0291103	0.0466663	0.034488	0.0684687	0.0346775	0.0303092	0.0706575	0.208029	0.193952	0.103115	0.0342414	0.0309427	0.044034	0.0554898	0.151169	0.120649	0.0742633	0.208029
FAM161A	0.0557258	0.00224342	0.254869	0.067654	0.220427	0.192877	0.107055	0.880993	0.0016396	0.180702	0.142922	0.149853	0.0605368	0.065384	0.0302028	0.133051	0.0348615	0.433465	0.229777	0.567087	0.0890073	0.310424	0.296604	0.912285	0.126706	0.771885	0.731579	0.438093	0.581799	0.548336	0.407073	0.535383	0.192594	0.567885	0.546201	0.559831	0.289442	0.210716	0.0425688	0.0570462	0.000944008	0.181517	0.00977021	0.368927	0.160269	0.912285
FAM161B	0.3978	0.344548	0.465597	1.43633	0.264241	0.472906	0.626252	0.961594	0.2123	0.658448	0.324678	0.70935	0.926355	0.300233	0.43312	0.421265	0.230071	0.613264	0.773704	0.593091	0.234196	0.734372	0.912719	0.407157	0.436551	0.565015	0.538025	0.829583	0.585612	0.831022	0.777475	0.67038	1.21524	0.428523	0.256707	0.560001	0.217477	0.310495	0.469139	0.357584	0.305889	0.712163	0.613603	0.392468	0.227066	1.43633
FAM162A	0.245049	0.426608	0.451324	0.0951146	0.147889	0.481143	0.0854277	0.286483	0.205245	0.0753672	0.235521	0.471695	0.229191	0.194067	0.213619	0.314813	0.361989	0.439078	0.269952	0.823955	0.721212	0.981538	1.06919	0.1891	0.560997	0.950942	0.871713	0.515989	0.416299	0.590271	0.574264	0.764549	0.207422	0.375385	0.26263	0.368227	0.211922	0.243945	0.23556	0.439467	0.101853	0.974288	0.364414	0.0122607	0.116422	1.06919
FAM162B	0.456584	0.637307	1.0059	0.955749	0.860773	0.965356	0.369538	0.406555	0.924445	0.793718	0.613113	1.43242	0.356861	0.6962	1.07145	0.664715	1.13938	0.258506	0.224699	0.224362	0.26361	0.247695	0.233781	0.280589	0.22746	0.239193	0.23099	0.507492	1.95554	0.263406	0.23935	0.22758	0.322833	0.556202	0.274906	0.224809	0.492303	0.6784	0.223218	0.83036	0.250546	0.477225	0.267747	0.840797	0.2362	1.95554
FAM163A	0.221254	0.198628	0.201082	0.191312	0.186269	0.208932	0.193683	0.224581	0.196112	0.186269	0.187227	0.309452	0.205444	0.193097	0.19919	0.216433	0.206951	0.203112	0.21273	0.208894	0.211406	0.241802	0.186276	0.234007	0.214712	0.214832	0.187294	0.197385	0.192177	0.238167	0.439879	0.331249	0.190387	0.186306	0.195632	0.187193	0.19607	0.211026	0.34684	0.319068	0.22544	0.220112	0.186381	0.250748	0.186488	0.439879
FAM163B	0.123339	0.0342717	0.0836954	0.0483272	0.0114171	0.0735023	0.0252903	0.0642106	0.0418469	0.005354	0.00609977	0.0152248	0.0180285	0.0520296	0.109055	0.0359365	0.094157	0.00637232	0.0409073	0.00535407	0.0632244	0.178912	0.00660324	0.422143	0.0319185	0.0109196	0.203903	0.42225	0.0339933	0.204083	0.00647332	0.129422	0.0166679	0.174645	0.00535592	0.149057	0.159008	0.0162413	0.0169785	0.0237685	0.671164	0.0845252	0.75945	0.0708132	0.00798116	0.75945
FAM166A	0.0493284	0.0991058	0.0567631	0.353262	0.0495421	0.0467004	0.0832441	0.0856679	0.138115	0.113286	0.0730953	0.142592	0.125692	0.122787	0.0498237	0.0711041	0.0637425	0.076454	0.194103	0.123304	0.0644736	0.161733	0.122239	0.0862728	0.0888647	0.72675	0.608301	0.0691463	0.299028	0.579159	0.164142	0.143639	0.0548449	0.412878	0.04645	0.446368	0.0680111	0.0465171	0.610869	0.18439	0.412233	0.468428	0.101422	0.232642	0.350829	0.72675
FAM166B	0.873517	0.290458	0.312872	0.428001	0.262739	0.281615	0.863178	0.45554	0.470972	0.336508	0.629543	0.300503	0.385213	0.315304	0.236717	0.228325	0.208815	0.430583	0.206532	0.555753	0.315268	0.539323	0.24595	0.360414	0.475387	0.25785	0.425274	0.586251	0.266688	0.62248	0.286174	0.341289	0.542969	0.417178	0.388738	0.508029	0.698467	0.364094	0.207269	0.391354	0.20654	0.716354	0.525755	0.262478	0.268616	0.873517
FAM167A	1.78406	1.84743	0.843364	1.16608	0.890128	1.13239	1.04449	1.24778	0.62185	1.03862	0.870039	0.839	1.12256	1.37557	0.869258	1.10948	0.145777	0.658208	0.403703	0.671221	0.618548	0.922885	1.14176	0.656074	0.406472	0.665181	0.694466	0.483822	0.679972	0.517645	0.337998	0.356995	0.412041	0.422335	0.801903	0.895135	1.72625	0.741969	0.856475	0.68067	0.853038	1.13787	0.3843	0.509867	0.489444	1.84743
FAM167B	0.268269	0.867122	1.03875	1.58691	1.44628	1.14453	0.447265	1.00552	1.48507	0.911005	1.273	1.05125	1.25095	1.35423	1.11332	1.08541	0.234867	1.27186	1.7745	2.3416	1.66067	1.13808	1.51534	1.39088	1.297	1.08018	1.17885	0.902843	0.582631	1.68433	1.79329	1.65968	0.929573	0.731607	0.8612	1.09398	0.242109	0.280015	0.228965	0.37734	1.46369	0.809984	0.445771	0.244352	0.272086	2.3416
FAM168A	1.08592	1.04782	1.05573	1.04643	1.07335	1.05984	1.0869	1.09121	1.04813	1.04562	1.13739	1.05092	1.0681	1.07303	1.05414	1.04615	1.07198	1.0743	1.2048	1.24441	1.11638	1.06452	1.12002	1.08916	1.20663	1.17601	1.1441	1.14266	1.04562	1.14691	1.07938	1.08398	1.08441	1.09629	1.11615	1.07964	1.05022	1.14029	1.8403	1.09655	1.15288	1.18139	1.04585	1.06672	1.3114	1.8403
FAM168B	0.993411	0.842446	0.254558	1.10737	0.912922	0.267334	0.803572	0.505142	0.637972	0.222109	0.61549	0.753203	0.539481	0.641149	0.325419	0.584465	1.31614	0.274055	0.344887	0.271276	0.373561	0.236317	0.233266	0.247526	0.223817	0.284775	0.418862	0.459698	0.23393	0.476861	0.263519	0.472513	0.460652	0.455146	0.224355	0.22255	0.230186	1.60941	0.825728	1.67688	1.74231	0.222382	1.06133	0.553109	0.73995	1.74231
FAM169A	0.264739	0.0862604	0.0536176	0.00352782	0.018647	0.0554306	0.157392	0.00895222	0.00671383	0.0257555	0.112306	0.0493253	0.0206081	0.000910494	0.0012855	0.00896	0.00057109	0.310194	0.00830033	0.181977	0.045365	0.0414225	0.0117735	0.0106531	0.0142078	0.000676274	0.00842693	0.000725986	0.000558436	0.0356763	0.00611558	0.00301495	0.0611274	0.00618196	0.0133779	0.102189	0.0480049	0.138791	0.0339249	0.265606	1.14058	0.193893	0.0320041	0.0398907	0.0423577	1.14058
FAM169B	0.0977217	0.0191969	0.0322792	0.210099	0.0106617	0.0316824	0.0116439	0.0110428	0.0289858	0.0161883	0.0187176	0.0106617	0.0160594	0.0149533	0.0362899	0.0703834	0.315165	0.163936	0.0106617	0.281156	0.11608	0.027915	0.108071	0.0911946	0.0792745	0.1835	0.071394	0.0535367	0.0127469	0.0759089	0.136345	0.0622768	0.345753	0.260406	0.0107447	0.0594255	0.254073	0.339869	0.245275	0.0856806	0.431514	0.214746	0.0360385	0.02764	0.114702	0.431514
FAM170A	0.208629	0.1452	0.141102	0.165177	0.320949	0.143144	0.135332	0.131485	0.141322	0.137303	0.18546	0.259806	0.276333	0.132036	0.195662	0.333579	0.318095	0.131505	0.131082	0.169837	0.134329	0.347458	0.158867	0.471513	0.15632	0.176022	0.186201	0.131301	0.218438	0.277745	0.175762	0.168245	0.176594	0.171186	0.359324	0.142701	0.269542	0.927211	0.136944	0.14092	0.207505	0.188854	0.270284	0.229443	0.271435	0.927211
FAM170B	0.166406	0.165551	0.172344	0.262811	0.17951	0.1715	0.188273	0.257951	0.222648	0.225173	0.320311	0.17808	0.214161	0.172209	0.171764	0.166491	0.261269	0.345477	0.164223	0.186023	0.165949	0.281877	0.23287	0.306837	0.171649	0.166071	0.167591	0.164919	0.167757	0.33923	0.204518	0.164447	0.165304	0.199185	0.268469	0.327617	0.494089	0.164527	0.449142	0.164591	0.28538	0.234642	0.263393	0.198586	0.371663	0.494089
FAM171A1	1.26601	1.2283	0.879944	0.765613	0.860687	0.898823	0.878402	0.832849	0.741303	0.86823	0.845678	0.865353	0.87199	0.788996	0.843477	0.909831	0.774176	0.926329	0.8472	0.79601	0.758023	0.845388	0.758991	0.853148	0.920504	0.797514	0.773151	0.774427	0.824184	0.878583	0.835028	0.940659	0.940564	1.1312	0.998874	0.915695	0.918254	1.0436	1.2211	1.11352	1.07044	0.833858	0.783063	0.742292	0.93594	1.26601
FAM171A2	0.221814	0.0928223	0.00243765	0.00246533	0.00179145	0.00796128	0.312072	0.180989	0.0859525	0.0338982	0.00179084	0.0770854	0.0304188	0.0191177	0.0382892	0.0361087	0.187212	0.0533697	0.00179082	0.00451858	0.0166996	0.183396	0.00537326	0.0636224	0.0231634	0.148591	0.126446	0.0151156	0.0226865	0.114108	0.0704676	0.030439	0.0524668	0.0204307	0.0017931	0.040117	0.393543	0.0808119	0.126894	0.32854	0.00442412	0.108354	0.0100048	0.143771	0.293392	0.393543
FAM171B	0.0833145	0.0376865	0.0125231	0.0334717	0.0918872	0.0206616	0.0673578	0.0405028	0.0625287	0.0312594	0.0893031	0.0126841	0.0164633	0.01363	0.112571	0.0136642	0.140217	0.161329	0.177231	0.0740868	0.414712	0.640308	0.267192	0.391172	0.166585	0.224285	0.327184	0.0134574	0.0649014	0.0823753	0.140539	0.125671	0.0179592	0.154695	0.0128762	0.126202	0.0339319	0.0188781	0.34023	0.0388128	0.046571	0.0178189	0.141423	0.0234624	0.037172	0.640308
FAM172A	0.0340295	0.0359696	0.0327238	0.0765742	0.0408889	0.0329775	0.0721751	0.305434	0.0488124	0.183039	0.161076	0.0456731	0.0341518	0.0422385	0.0333064	0.0476879	0.137553	0.123153	0.338238	0.370427	0.0613392	0.0328824	0.0349162	0.0341855	0.607028	0.165961	0.0803651	0.201831	0.0401489	0.0700013	0.0622862	0.0327938	0.128731	0.0877994	0.245799	0.968285	0.214976	0.444649	0.143083	0.381792	0.0334532	0.465804	0.0325004	0.496313	0.358525	0.968285
FAM173A	0.662496	0.570219	0.316567	0.309209	0.507995	0.238317	0.151321	0.091356	0.425967	0.11242	0.313975	0.432908	0.186517	0.18422	0.160184	0.25647	0.453004	0.00814342	0.00580231	0.0157329	0.00900195	0.0489338	0.0499251	0.0132714	0.0215239	0.00356296	0.0118681	0.0032806	0.289191	0.011975	0.0203571	0.0118634	0.0340667	0.10097	0.316989	0.0490893	0.167713	0.0626482	0.0798326	0.73664	0.249802	0.31188	0.00369008	0.116033	0.0775234	0.73664
FAM173B	0.100028	0.0802913	0.0267519	0.0290908	0.0329261	0.0230562	0.0110563	0.0178611	0.00954835	0.0147418	0.00977597	0.0119853	0.0111404	0.00972766	0.0135647	0.0110628	0.0462204	0.060334	0.00927734	0.0165041	0.0482458	0.0415779	0.0122368	0.0176396	0.034835	0.0146182	0.00957438	0.0142784	0.011577	0.0761453	0.0768471	0.0351027	0.0769945	0.067577	0.0702681	0.0516998	0.361119	1.28243	0.0145195	0.0131793	0.340618	0.038024	0.0118249	0.0637229	0.264119	1.28243
FAM174A	0.177181	0.264016	0.55512	0.747527	0.719978	0.459848	0.424149	0.406927	0.480765	0.421482	0.334416	0.454508	0.639369	0.774894	1.04663	0.953611	1.44929	0.447013	0.186772	0.17503	0.207946	0.169341	0.211354	0.167643	0.240289	0.173501	0.248819	0.164765	0.297605	0.308469	0.189163	0.327104	0.278306	0.205048	0.165476	0.166021	0.247419	1.51424	0.977775	0.268163	0.184107	0.234485	0.228849	1.18755	1.14021	1.51424
FAM174B	0.860709	0.705061	0.914645	1.16262	0.857312	0.942684	0.791935	0.70635	0.887904	0.955965	0.745633	0.843037	0.98049	0.901088	0.992199	0.827903	0.761246	1.01343	0.773432	0.934894	1.0299	0.731272	0.741738	0.7059	0.704294	0.827422	0.737371	0.708442	0.714211	0.726356	0.744903	0.717858	0.714715	0.723658	0.868343	0.705837	0.709972	0.70887	0.717555	1.16756	0.704821	0.735479	1.03899	0.78227	0.823867	1.16756
FAM177A1	0.131851	0.131851	0.598663	0.454908	0.136722	0.644433	0.313211	0.134059	0.650562	0.131851	0.355997	0.327545	0.825295	0.293439	0.140224	0.474035	0.217605	0.184306	0.349048	0.139448	0.172124	0.323444	0.462154	0.134873	0.210149	0.152246	0.206115	0.176055	0.15779	0.373148	0.245813	0.436362	0.154712	0.544659	0.220147	0.138374	0.380223	0.474877	0.155942	0.140343	0.172625	0.144565	0.289509	0.202279	1.66921	1.66921
FAM177B	0.155184	0.175726	0.19557	0.316427	0.281134	0.179024	0.201217	0.13941	0.203867	0.140746	0.551886	0.476491	0.164635	0.21703	0.422186	0.25758	0.350949	0.231147	0.188641	0.14003	0.140254	0.141758	0.165052	0.146339	0.140073	0.159669	0.813803	0.73169	0.164249	0.302021	0.181773	0.164034	0.18125	0.147187	0.148539	0.328883	0.150305	0.196695	0.324321	0.420607	0.149381	0.25072	0.342456	0.234204	0.873497	0.873497
FAM178B	0.088588	0.166303	0.0737903	0.371101	0.280777	0.0737903	0.14146	0.538425	0.0737903	0.267182	0.305355	0.313377	0.196153	0.192329	0.219853	0.279764	0.134527	0.432444	0.474692	0.13601	0.182123	0.666129	0.595065	0.457215	0.271461	0.601497	0.710409	0.583472	0.352924	0.292444	0.696857	0.758144	0.361002	0.640468	0.310947	0.395249	0.135103	0.16898	0.287955	0.457592	1.00825	0.495966	0.959382	0.471238	0.173348	1.00825
FAM180A	1.25326	0.846931	0.255443	0.293078	0.292131	0.261794	0.360926	0.259155	0.283521	0.339323	0.32611	0.38256	0.359022	0.284212	0.279972	0.358651	0.315125	0.248927	0.282561	0.438181	0.3206	0.248711	0.30059	0.272085	0.288349	0.2587	0.258004	0.2497	0.348478	0.31953	0.253598	0.267088	0.248466	0.288115	0.320784	0.253982	0.252883	0.355084	0.808307	0.264862	0.339848	0.411188	0.66766	0.289206	0.24841	1.25326
FAM180B	0.187088	0.430986	0.170677	0.308229	0.709167	0.170677	0.483016	0.184176	0.170677	0.417489	0.99716	0.19471	0.182988	0.173727	0.279197	0.324595	0.170677	0.309134	0.170677	0.625318	1.02575	0.182071	0.199858	0.180547	0.170677	0.20687	0.176677	0.679813	0.411906	0.2732	0.182978	0.197468	0.29061	0.374756	0.328872	0.298625	0.281062	0.182556	0.305686	0.22055	0.1785	0.494024	0.211181	0.235262	0.171718	1.02575
FAM181A	0.689695	0.65772	1.12858	1.46917	1.72354	1.06668	0.775306	0.905853	0.832377	1.1342	1.15109	1.34059	1.18961	1.09534	1.08433	1.03137	0.855526	1.16256	1.24121	1.02521	1.05441	0.902286	1.10365	0.713328	0.643216	1.16495	1.18701	1.0545	1.061	0.912361	1.05193	1.1084	1.74568	0.693352	0.698642	1.11608	0.836326	0.620198	0.615118	0.610788	0.610251	0.889928	1.0735	0.89129	0.725265	1.74568
FAM181B	0.711729	0.723098	0.682694	0.704687	0.82106	0.641602	0.622378	0.794854	0.615378	0.697126	0.802677	0.709747	0.583771	0.663423	0.595638	0.687314	0.862325	0.851863	0.755031	0.735782	0.715891	0.58855	0.81187	0.59587	0.839887	0.729841	0.817863	1.02925	0.877727	0.668033	0.71581	0.624325	0.626834	0.762959	0.621189	0.691785	1.05292	0.843802	1.20741	0.602837	0.642417	0.592178	0.689846	0.619387	1.20451	1.20741
FAM183A	0.406337	0.284256	0.240148	0.0868115	0.169087	0.158379	0.268014	0.0975901	0.168251	0.196028	0.235936	0.352384	0.118965	0.0756648	0.0902544	0.270393	0.0456728	0.317672	0.244673	0.155675	0.111692	0.381553	0.564001	0.211064	0.158296	0.599314	0.574829	0.32096	0.215327	0.0777527	0.267875	0.14051	0.162566	0.0562306	0.0643198	0.25762	0.0725752	0.973433	0.235597	0.503009	0.0451359	0.430288	0.066629	0.941987	0.767745	0.973433
FAM184A	0.0505487	0.0505487	0.213645	0.155433	0.160223	0.200334	0.668438	0.280222	0.11653	0.130529	0.135279	0.14829	0.114632	0.26106	0.0518185	0.260884	0.0528456	0.0836103	0.103655	0.0594898	0.0560713	0.100308	0.0739158	0.242421	0.0716551	0.0557833	0.0543053	0.0856285	0.112348	0.23716	0.0523819	0.0540025	0.269673	0.0575651	0.201412	0.0506268	0.0752368	0.209369	0.082496	0.621421	0.681157	0.0631247	0.0786982	0.0514498	0.0505523	0.681157
FAM184B	0.040138	0.112302	0.347632	0.622505	0.675696	0.257888	0.391101	0.384067	0.793256	0.249145	0.356447	0.502808	0.404248	0.370944	0.348966	0.101049	0.199251	0.585415	0.000789836	0.751278	1.04678	0.265415	1.01343	0.843586	0.40491	0.943342	0.49305	1.10451	0.639603	0.835035	0.826546	0.278424	0.0231826	0.0685127	0.0663756	0.0112405	0.333938	0.147746	0.0020309	0.0131789	0.684425	0.0471059	0.197587	0.064006	0.0841612	1.10451
FAM185A	0.163344	0.212683	0.147608	0.14971	0.156696	0.150904	0.529771	0.14798	0.504571	0.151033	0.154059	0.14794	0.158254	0.147413	0.325509	0.229653	0.150623	0.360507	0.388243	0.165058	0.200819	0.494182	0.179455	0.243542	0.316332	0.153491	0.262994	0.216331	0.181972	0.1506	0.149473	0.164974	0.162318	0.162176	0.254676	0.28176	0.233861	0.332604	0.255553	0.417161	0.253558	0.373288	0.30538	0.152778	0.1922	0.529771
FAM186A	0.0783861	0.153279	0.130948	0.384277	0.265818	0.128567	0.185641	0.0034596	0.382614	0.15102	0.291229	0.426602	0.299026	0.323792	0.608577	0.141382	0.0929686	0.394406	0.00236168	0.0142266	0.188174	0.103962	0.0215126	0.578354	0.367965	0.0667411	0.197159	0.224118	0.673018	0.00243939	0.262332	0.11553	0.254413	0.342246	0.00487335	0.00304422	0.0196929	0.0225234	0.377149	0.00242159	0.00437991	0.00254446	0.411949	0.010773	0.336404	0.673018
FAM186B	1.11002	1.18789	1.10005	1.172	1.13502	1.09032	0.945111	1.06914	1.13239	1.29664	1.151	1.21964	1.30707	1.12821	0.962064	1.24345	0.955472	1.21617	1.14691	0.935812	1.12474	0.926116	0.991906	1.02957	1.16805	1.04461	0.999678	1.02188	1.16718	1.13026	0.986199	0.985897	1.72018	1.34478	1.26214	0.992561	1.14553	0.955044	1.46991	1.02943	1.27053	1.02834	1.13325	1.15536	0.971463	1.72018
FAM187A	0.433735	0.483736	0.405769	0.401847	0.401054	0.408193	0.395765	0.395481	0.412392	0.578852	0.427312	0.404887	0.458584	0.464507	0.394842	0.426603	0.779681	0.630544	0.394823	0.465685	0.618995	0.53244	0.501736	0.404792	0.412874	0.636423	0.58362	0.395804	0.577847	0.408667	0.497415	0.462912	0.425193	0.394823	0.405034	0.726667	0.402764	0.439913	0.397153	0.545448	0.916639	0.543835	0.720645	0.59733	0.39501	0.916639
FAM187B	0.257322	0.503841	0.510536	0.628707	0.576829	0.536732	0.364242	0.277615	0.501615	0.687284	0.533173	0.520519	0.512357	0.740329	0.265066	0.702037	0.226619	0.677482	0.582643	0.422036	0.297537	0.962614	0.226635	0.248221	0.512437	0.405674	0.349321	0.456837	0.412283	0.473904	0.768928	1.55762	0.605674	0.719885	0.68645	0.569569	0.226361	0.299285	0.519766	0.297744	1.17768	0.595944	0.356702	0.228339	0.501667	1.55762
FAM189A1	0.0267733	0.0270355	0.0531873	0.0642212	0.0767617	0.0887949	0.16252	0.347092	0.0268216	0.0735772	0.0274041	0.0382996	0.0332996	0.0899215	0.222073	0.0839337	1.03668	0.0585903	0.0356727	0.043515	0.0675806	0.039736	0.0607193	0.0584786	0.0306689	0.0267377	0.027411	0.0408371	0.0989592	0.0289118	0.0282157	0.0289644	0.0454596	0.0293735	0.0683617	0.0462218	0.112784	0.181682	0.0782663	0.0410798	0.372368	0.362198	0.805608	0.0580873	0.0928863	1.03668
FAM189A2	0.00333709	0.00333709	0.201378	0.317576	0.105646	0.148408	0.20036	0.35735	0.276726	0.232252	0.253825	0.397122	0.00345488	0.0152712	0.254343	0.278034	0.220159	0.566638	0.551075	0.72368	0.538155	0.362214	0.758271	0.0818138	0.71675	0.795219	0.659985	0.15878	0.562196	1.12927	0.838958	0.665946	0.0889616	0.0628966	0.007521	0.195402	0.0236029	0.0276027	0.0440141	0.0118646	0.724346	0.0150313	0.0373687	0.421093	0.00934232	1.12927
FAM189B	0.707883	0.671913	0.238642	0.27572	0.228112	0.268514	0.279856	0.396601	0.175686	0.198088	0.16516	0.336155	0.41784	0.240953	0.247021	0.365776	0.789665	0.188291	0.232134	0.15205	0.237033	0.396174	0.218943	0.156962	0.414311	0.510708	0.656066	0.367791	0.821637	0.243255	0.171339	0.160311	0.205739	0.153065	0.195825	0.209044	0.883226	0.349719	0.258802	0.310888	0.394594	0.190821	1.04031	0.290216	0.90676	1.04031
FAM192A	0.104796	0.128392	0.0665052	0.444849	0.385656	0.0581258	0.124305	0.0521982	0.0391213	0.0391213	0.0596376	0.0776088	0.282252	0.263203	0.255501	0.0911527	0.0775768	0.365046	0.370962	0.166499	0.638361	0.9661	0.519394	0.870186	0.0562823	0.453666	0.598722	0.635439	0.946983	0.0789873	0.0406377	0.0676738	0.441852	0.361326	0.579635	0.301151	0.593985	0.0912466	0.717088	0.0954977	0.0695657	0.782039	0.0605046	0.153429	0.0557626	0.9661
FAM193A	0.112776	0.165271	0.0792496	0.0780473	0.0981285	0.0713332	0.203469	0.101905	0.435737	0.129519	0.0717996	0.0849358	0.151605	0.0827209	0.0716565	0.104132	0.157345	0.0717385	0.109078	0.0782924	0.0880553	0.0917536	0.0706577	0.0741832	0.120641	0.111589	0.0819543	0.13491	0.0710161	0.122864	0.0712675	0.0716427	0.0958489	0.110923	0.0703035	0.0704721	0.143447	0.56379	0.217361	0.0702677	0.101466	0.0940002	0.232931	0.757609	0.210989	0.757609
FAM193B	0.012189	0.012189	0.012189	0.0344445	0.585121	0.012189	0.0444603	0.15804	0.012189	0.189999	0.0351941	0.0421385	0.132243	0.135081	0.112758	0.172236	0.0354507	0.145357	0.0156858	0.0176174	0.313055	0.012648	0.0490951	0.0147319	0.249473	0.047575	0.0609936	0.454157	0.264332	0.22696	0.103025	0.0592206	0.0496598	0.0121914	0.160617	0.0577803	0.169838	0.141019	0.0370827	0.0429922	0.155878	0.213924	0.31406	0.46393	0.0919728	0.585121
FAM196A	0.510028	0.59769	0.631865	0.81389	0.828639	0.683491	1.01552	1.25888	0.469337	0.887977	0.869307	0.638872	0.627937	0.65343	0.568683	0.689434	0.478459	0.474545	0.756711	0.676718	0.845147	0.571911	0.535009	0.478899	0.626115	0.619333	0.518439	0.609734	1.15218	0.838872	0.628128	0.56942	0.844077	0.615499	0.952024	1.22448	0.475619	0.647743	0.567651	0.955225	0.578507	1.51076	0.737459	0.961982	0.692996	1.51076
FAM196B	0.208792	0.331998	0.260993	0.167069	0.109529	0.309561	0.44826	0.672494	0.109248	0.137256	0.126091	0.673148	0.129858	0.133741	0.170317	0.289557	0.267144	0.17951	0.109248	0.162216	0.151448	0.129982	0.140792	0.120472	0.149664	0.159232	0.110729	0.109288	0.165818	0.140394	0.123353	0.111449	0.157046	0.219515	0.376648	0.176608	0.559815	0.180966	0.277106	0.233068	0.966269	0.522351	1.76731	0.472927	0.1519	1.76731
FAM198A	0.739105	0.821519	0.349271	0.56151	0.787131	0.349271	0.539871	0.534957	0.349271	0.71439	0.634215	0.597578	0.580395	0.663578	1.09543	0.74738	0.467904	0.355474	0.349271	0.349345	0.349271	0.392984	0.351878	0.671817	0.349774	0.34964	0.444431	0.453837	0.503524	0.3621	0.395078	0.987027	0.974704	1.44237	0.923128	0.605935	0.590562	0.647066	0.923148	0.349999	0.445946	0.349673	0.79315	0.391168	0.390213	1.44237
FAM198B	1.1334	1.11252	0.863761	1.21975	0.991397	0.863761	1.03262	0.863877	0.863761	0.910423	1.09114	0.943728	0.922054	0.972889	0.936709	0.960871	1.33903	1.29166	1.6549	1.96518	0.863761	1.98709	1.67519	1.1256	0.934664	1.87087	1.77772	1.80835	0.903006	0.989099	1.06932	0.976674	1.04055	0.904387	0.999781	1.85195	0.868785	0.873421	0.928019	0.874214	0.970576	0.865365	0.864886	1.02559	0.890659	1.98709
FAM199X	0.0141715	0.0141715	0.0426968	0.0147339	0.0143347	0.0360436	0.0376758	0.0280266	0.0164866	0.0476326	0.0566171	0.0156617	0.110029	0.0603082	0.0230775	0.0230815	0.107525	0.117091	0.117145	0.329823	0.117111	0.0996645	0.165008	0.117135	0.234109	0.0828311	0.0912932	0.108211	0.0635958	0.0282499	0.146054	0.157852	0.394154	0.0763474	0.0264356	0.199361	0.301841	0.0202598	0.0601885	0.150537	0.0162445	0.30224	0.117109	0.117134	0.0769336	0.394154
FAM19A1	0.238559	0.114067	0.111112	0.182044	0.161167	0.127843	0.122644	0.160434	0.127407	0.109933	0.112307	0.14429	0.121991	0.111115	0.11042	0.117272	0.226119	0.318285	0.143825	0.111725	0.156936	0.211782	0.174152	0.111042	0.114411	0.163985	0.120749	0.109942	0.148558	0.11045	0.111613	0.136686	0.149769	0.109943	0.114384	0.110967	0.158145	0.199818	0.128475	0.110257	0.109941	0.112773	0.114755	0.115607	0.110766	0.318285
FAM19A2	1.38167	1.12786	0.155777	0.455764	0.295187	0.184826	0.185376	0.209033	0.430596	0.0291033	0.32085	0.316698	0.198473	0.218341	0.451116	0.193659	0.0688678	1.05242	0.321398	0.132207	1.33977	1.15079	0.408019	1.54367	0.277236	0.198419	0.221182	0.194084	0.104618	0.127196	0.226991	0.259847	0.966029	0.0524059	0.0592626	0.260213	0.218076	0.0817725	0.113738	0.467932	0.0309302	0.0672881	0.0629238	0.0728485	0.0349083	1.54367
FAM19A3	0.0687456	0.0903838	0.115526	0.0687112	0.0714644	0.109751	0.076924	0.105393	0.0862157	0.0651868	0.0903288	0.0695902	0.160723	0.147064	0.0881408	0.0815014	0.291339	0.236476	0.0817376	0.136673	0.0683703	0.0655326	0.086102	0.234411	0.0751869	0.508628	0.504671	0.106605	0.173823	0.173867	0.164411	0.179416	0.123669	0.0839989	0.127644	0.0937811	0.131463	0.0834643	0.141692	0.0801274	0.129376	0.0660178	0.212856	0.0652606	0.17124	0.508628
FAM19A4	0.00587994	0.117044	0.100177	0.0389693	0.00281617	0.110096	0.532088	0.0838291	0.200984	9.16579e-06	0.129906	0.193508	0.20195	0.205602	0.02994	0.17234	0.121687	0.0349351	0.022596	0.0175261	0.0644105	0.000648376	0.078681	0.0303949	0.000503346	0.0185092	0.0181742	0.0371153	0.232676	0.114343	0.0569281	0.0550111	0.00637534	0.34501	0.150643	0.252846	0.771251	0.0387805	0.0688457	0.158113	0.129299	0.228106	0.752697	0.288736	0.150492	0.771251
FAM19A5	0.143964	0.100246	0.114059	0.143147	0.0418906	0.057185	0	0.599761	0.281406	0	0.0298781	0.0111533	0.0615146	0.16612	0.372229	0.0716497	0.0488806	0.103866	0.167211	0.0749031	0.267396	0.0574384	0.00178534	0.0807159	0.0145654	0.0147895	0.0359007	0.0653707	0.82304	0.0502971	0.0385929	0.0805117	0.725979	0.0813113	0.236079	0.0137529	0.124438	0.00341619	0.0179399	0.0549612	0.00320613	0.0240539	0.196703	0.0787268	0.0381239	0.82304
FAM200A	0.668645	0.371527	0.191666	0.310738	0.245622	0.201409	0.24663	0.457939	0.196304	0.192458	0.316599	0.25671	0.218585	0.195797	0.195264	0.200385	0.193752	0.199131	0.214936	0.233845	0.272797	0.416573	0.325085	0.225322	0.204869	0.263913	0.336879	0.261427	0.251134	0.201656	0.19197	0.269748	0.333739	0.228039	0.193278	0.405588	0.31952	0.478242	0.469486	0.506343	0.196778	0.394638	0.667804	0.382904	0.434155	0.668645
FAM200B	1.16724	1.52589	0.702831	0.855877	1.2182	0.684364	1.20875	1.22563	0.726778	1.04683	0.899288	1.36005	0.697351	0.668217	0.870501	0.82466	2.06486	1.23306	1.65831	1.2533	0.953382	1.02794	0.668055	0.706523	0.898763	0.679175	0.706782	0.683042	1.06289	0.801816	0.803277	0.704796	0.889131	0.748767	0.699411	0.667538	2.10956	0.689299	0.676925	1.08107	0.766261	1.09894	0.831798	0.905372	0.909064	2.10956
FAM204A	0.120483	0.17596	0.512286	0.474275	0.424547	0.607025	0.405486	0.510858	0.319228	0.00327548	0.234208	0.823267	0.597538	0.458187	0.357348	0.320071	0.00872282	0.420781	0.250356	0.408865	0.585565	0.673897	1.10193	0.536163	0.522897	0.496093	0.963514	1.22223	0.858606	0.357496	0.267824	0.501539	0.520173	0.398868	0.441626	0.570291	0.555829	0.122156	0.10037	0.338593	0.33317	0.602443	0.261473	0.346629	0.463408	1.22223
FAM205A	0.175787	0.0252413	0.0572211	0.0660961	0.110537	0.0427023	0.181701	0.188254	0.0261727	0.030253	0.0226066	0.157904	0.0279198	0.0189098	0.0208422	0.0335748	0.0503304	0.0654155	0.0179186	0.0179393	0.0180637	0.655472	0.20814	0.219004	0.0264737	0.0222282	0.0377973	0.0179414	0.0489816	0.0250665	0.017924	0.0179357	0.117575	0.105161	0.0401386	0.159559	0.107168	0.018277	0.286987	0.0630761	0.159145	0.103675	0.0337918	0.312459	0.0293287	0.655472
FAM206A	0.00323308	0.00203742	0.0444842	0.13044	0.0340162	0.0273381	0.00841534	0.012537	0.0190801	0.002135	0.0217903	0.0294252	0.00966563	0.00579147	0.00269947	0.00884716	0.0476733	0.0192021	0.00311186	0.0155852	0.00266837	0.0196761	0.00776578	0.0103852	0.0070502	0.0844455	0.153219	0.0614898	0.00657731	0.0247054	0.0156884	0.043998	0.00710029	0.0330457	0.00489271	0.00666122	0.00774856	0.11065	0.215454	0.263238	0.0277708	0.0699775	0.271264	0.0505174	0.0345105	0.271264
FAM207A	0.152087	0.0125115	0.0132111	0.0383238	0.0361416	0.0133895	0.0211721	0.027928	0.00644929	0.0155399	0.0068796	0.0111827	0.060462	0.0101584	0.0121077	0.0174531	0.218063	0.23537	0.0638028	0.229301	0.19723	0.0373758	0.152033	0.0176147	0.273534	0.170791	0.11576	0.0958318	0.00697925	0.242026	0.394631	0.387938	0.0500946	0.0163065	0.0075763	0.00750306	0.043761	0.227677	0.0146335	0.129167	0.186255	0.055074	0.268871	0.552963	0.0230887	0.552963
FAM208A	0.0474739	0.0474739	0.22078	0.0483798	0.0478662	0.240936	0.289109	0.607214	0.132617	0.0640603	0.367426	0.402966	0.443206	0.0596043	0.0724229	0.108739	0.399108	0.518349	1.14802	1.26651	0.213598	0.457634	0.932527	1.12089	0.981192	1.14038	1.11053	1.07512	0.195715	0.678952	0.848999	0.715688	0.104325	1.00531	0.865516	0.817728	0.109145	1.00876	0.0478695	0.745166	0.625447	0.398284	0.184409	1.24805	1.36699	1.36699
FAM208B	0.27088	0.265434	0.26191	0.261307	0.32445	0.258284	0.267106	1.15904	0.258503	0.384919	0.259977	0.261901	0.431231	0.418124	0.471706	0.282796	0.387375	0.260959	0.26555	0.279203	0.34922	0.414108	0.279831	0.279411	0.3	0.443992	0.584901	0.379065	0.352037	0.270675	0.258602	0.40834	0.26303	0.278829	0.322526	0.26524	0.856853	0.444651	0.291985	0.25833	0.673776	1.03666	0.284654	0.466106	0.687638	1.15904
FAM209A	1.47956	1.49621	1.51254	1.47668	1.47674	1.50017	1.4807	1.54361	1.47868	1.48289	1.48286	1.59956	1.62663	1.57936	1.67089	1.58171	1.81637	1.47667	1.58998	1.48473	1.47721	1.47688	1.51339	1.47778	1.68122	1.51602	1.50885	1.48857	1.70437	1.61109	1.47828	1.48024	1.55651	1.96657	2.12796	1.49155	1.92784	1.65995	1.47715	1.48731	1.51102	1.54943	1.73395	1.56223	1.49357	2.12796
FAM209B	0.647975	0.822372	0.606087	1.32179	1.42362	0.583779	0.658859	0.613782	0.606599	0.782869	0.790688	0.647165	0.798733	0.621466	0.885253	0.597214	0.620538	0.558261	0.72262	0.695799	0.694481	0.578864	0.720685	0.557935	0.831929	0.716533	0.707385	1.43816	0.808824	0.686074	0.626965	0.686396	0.670328	1.04246	0.774	0.717968	0.59921	0.810419	1.01894	0.754801	0.727345	0.83847	0.656065	0.615529	0.560005	1.43816
FAM20A	0.875562	0.926055	1.42265	0.372367	1.34366	1.44052	1.14022	1.07053	1.3366	0.736505	0.401189	1.35971	1.37857	1.20521	0.990144	1.61154	2.31952	0.425472	0.434772	0.376007	0.610793	0.442755	0.41292	0.444183	0.653635	0.372751	0.372792	0.721963	0.909987	1.06055	0.959766	0.852641	0.519909	0.379327	0.488959	0.425924	0.40927	1.94366	1.22947	1.05506	0.821074	0.775036	0.483681	0.700727	0.401575	2.31952
FAM20B	0.753846	0.736258	0.737358	0.740379	0.731498	0.738812	0.744165	0.740429	0.730689	0.815359	0.75013	0.732073	0.748646	0.770865	0.739374	0.748595	0.832113	0.979823	1.04493	1.15562	0.991159	1.23872	1.10223	0.985611	1.09876	1.07305	0.77023	0.752478	0.946545	0.90462	1.02916	0.979746	0.748179	1.31816	1.37419	1.03301	0.977734	1.16376	0.755813	0.732727	0.892091	0.738009	1.259	1.21574	1.08646	1.37419
FAM20C	0.226554	0.133374	0.0769405	0.23066	0.273425	0.0705583	0.203517	0.0702587	0.069773	0.0699057	0.097927	0.0698082	0.0806958	0.0707763	0.0900031	0.0704432	0.0858258	0.187901	0.120773	0.0784704	0.070077	0.151287	0.0822614	0.18045	0.0722773	0.0697735	0.0699706	0.14342	0.120343	0.0703705	0.164315	0.1926	0.168979	0.0702296	0.148216	0.0728171	0.0698797	0.0909013	0.0917703	0.489061	0.0700025	0.183361	0.393694	0.257546	0.0720083	0.489061
FAM210A	2.75863	2.56393	3.54452	2.6255	2.60056	3.27772	2.84819	2.90039	2.72774	2.09797	2.66277	3.32125	2.5286	2.72784	2.78224	2.82323	0.703363	3.4851	2.98409	2.33555	2.75577	1.67009	2.27953	2.12971	3.40304	3.22094	3.12997	3.19282	3.41964	3.62738	4.66441	4.50251	3.42313	2.04484	2.38907	2.13628	0.709539	0.722808	2.02416	0.923196	2.66181	2.98494	2.45596	0.921029	0.826279	4.66441
FAM210B	1.08568	1.02694	1.16537	0.685335	0.804224	1.13236	0.90137	0.382395	1.04411	0.964304	1.29369	0.633159	0.931256	0.879012	0.634606	0.806661	0.161711	1.53367	1.51286	1.22981	1.57226	0.96862	1.13365	1.66433	1.61318	0.108862	0.140357	0.45716	0.377788	2.42708	1.01622	0.625882	0.246753	0.779643	1.35942	1.05578	0.105973	0.22799	0.472187	0.511212	0.675765	0.6519	0.255534	0.210356	0.177108	2.42708
FAM212A	0.428674	0.428674	0.428674	1.05131	0.93016	0.428674	0.749153	0.728182	0.428674	0.428674	0.749926	0.729669	0.787392	0.796068	0.877588	0.706275	0.530702	0.864008	0.876474	0.854425	0.428674	0.534028	0.674232	0.683285	0.898308	0.695015	0.730405	0.983977	0.927145	0.872071	0.664488	0.726447	0.723021	0.771264	0.62317	0.716554	0.62576	0.477231	0.62445	0.539901	0.753251	0.851365	1.1057	0.836245	0.528179	1.1057
FAM212B	0.277601	0.272617	0.244404	0.244392	0.260533	0.247809	0.277309	0.242044	0.242031	0.242031	0.33451	0.258349	0.330082	0.279714	0.244137	0.271717	0.28764	0.268256	0.372969	0.243753	0.462398	0.243702	0.313874	0.242834	0.312469	0.277567	0.304716	0.24603	0.316998	0.315636	0.464486	0.339432	0.519463	0.509289	0.26891	0.243478	0.253614	0.65817	0.369206	0.242181	0.243658	0.275366	0.485955	0.649104	0.329208	0.65817
FAM213A	0.455968	0.384266	0.355004	0.351404	0.363699	0.349756	0.336653	0.332837	0.332835	0.42359	0.375976	0.333051	0.36157	0.340261	0.335067	0.332841	0.333911	0.333396	0.338881	0.333904	0.336931	0.351553	0.336186	0.355202	0.359967	0.333103	0.333016	0.334965	0.473189	0.333087	0.362591	0.351198	0.378603	0.335734	0.394776	0.350027	0.352637	0.33409	1.01164	0.77618	0.515334	0.344629	1.42348	0.346734	0.356774	1.42348
FAM213B	0.233293	0.172618	0.0469641	0.142591	0.0351058	0.0384107	0.0523287	0.0521438	0.43109	0.177654	0.0770973	0.03637	0.0386615	0.0336586	0.0439968	0.0348316	0.113593	0.146296	0.150151	0.0598178	0.0348451	0.0700448	0.0717058	0.107941	0.155142	0.0348135	0.0626318	0.0593669	0.0345254	0.0372531	0.0348071	0.0494686	0.215432	0.477158	0.538341	0.29348	0.195241	0.033652	0.424626	0.220204	0.046445	0.0345982	0.139214	0.194274	0.069914	0.538341
FAM214A	0.232189	0.114254	0.171891	0.101288	0.236906	0.145736	0.160741	0.123823	0.082137	0.0917056	0.0814547	0.153725	0.0906026	0.0914136	0.149815	0.0809163	0.369101	0.546136	0.563368	0.680262	0.104336	0.258535	0.603359	0.254245	0.511812	0.991448	0.644405	0.493072	0.258443	0.611093	0.594723	0.728114	0.111988	0.359898	0.14414	0.530041	0.564027	0.682715	0.0810756	0.080935	0.182759	0.226697	0.0935627	0.280512	0.344988	0.991448
FAM214B	0.149823	0.627353	0.594246	0.893796	0.719819	0.669099	0.764718	1.44863	1.74987	0.124238	0.561565	1.33022	1.03852	0.978327	0.824503	0.903236	0.506049	0.736179	1.34919	1.26679	0.213894	0.880506	0.843038	0.440531	0.526345	0.610398	0.715299	0.812948	0.719152	1.01454	0.994097	1.0181	1.49549	0.534487	0.966834	0.804927	0.841294	0.145344	0.376615	0.468874	1.23825	0.957297	1.14327	0.328786	0.27297	1.74987
FAM216A	0.2561	0.0790811	0.0134679	0.165493	0.116215	0.0193413	0.0067192	0.133124	0.0948141	0.0681043	0.0202216	0.0068266	0.0211571	0.0581692	0.00887115	0.00629166	0.0125558	0.056398	0.24553	0.3857	0.0467122	0.0252286	0.110489	0.369405	0.00929346	0.0236378	0.0286163	0.01612	0.006345	0.0652011	0.154578	0.246738	0.181615	0.0329135	0.0272679	0.006969	0.00890204	0.0577256	0.0108605	0.646986	0.622317	0.00796933	0.0602787	0.00641617	0.0323056	0.646986
FAM216B	0.0427748	0.816931	1.36874	0.801289	1.12652	1.35115	0.966033	0.331571	0.856908	0.686227	0.537295	0.826626	0.81771	1.04201	0.988036	0.582133	0.880862	0.117005	0.10839	0.136458	0.0778273	0.0535973	0.0473374	0.179225	0.464521	0.059397	0.27968	0.351917	0.803937	0.602322	0.312069	0.492094	0.779992	0.858664	0.227824	0.125051	2.30028	1.97937	1.32279	0.53655	0.512513	0.10479	0.357579	0.561799	1.15889	2.30028
FAM217A	0.0684932	0.101176	0.377447	0.193676	0.183135	0.386507	0.138717	0.300733	0.826843	0.276825	0.307188	0.343362	0.0671331	0.470849	0.689301	0.468375	0.217455	0.100778	0.082937	0.0728389	0.11685	0.0910961	0.163746	0.819759	0.0647268	0.0743434	0.0729073	0.117563	0.102949	0.0683574	0.0684183	0.0752922	0.127084	0.106142	0.0812465	0.0665928	0.0648673	0.239956	0.243808	0.329235	0.256644	0.124714	0.0991507	0.196498	0.0721706	0.826843
FAM217B	0.395117	0.195781	0.162583	0.148006	0.142414	0.171324	0.254561	0.140261	0.23238	0.142022	0.142122	0.150538	0.171943	0.145206	0.140777	0.142184	0.152626	0.140503	0.156902	0.143707	0.14054	0.192734	0.17326	0.176435	0.234505	0.142683	0.481003	0.51955	0.167412	0.389371	0.240644	0.58013	0.173307	0.149853	0.159266	0.185664	0.667853	0.337666	0.406802	0.171106	0.154102	0.148126	0.363936	0.613001	0.507658	0.667853
FAM218A	0.732362	1.62014	0.850541	0.0936873	0.0936873	0.820661	0.0936873	1.30694	1.79158	1.78943	1.40269	1.13678	1.57191	1.03863	0.889005	1.78509	0.586438	0.521825	1.22042	0.101107	1.42562	0.301346	1.41242	0.382212	1.26298	1.40556	1.08614	0.157134	0.668038	0.495497	0.181798	0.171272	1.46295	0.508063	1.73694	1.81962	1.01773	0.989427	0.128705	1.17688	0.965045	0.269731	0.112159	0.591249	0.0979847	1.81962
FAM219A	0.163228	0.187848	0.592741	0.402546	0.478222	0.474084	1.04252	0.697739	0.752309	0.0619889	0.659917	1.04652	0.128483	0.844267	0.157227	0.596671	0.314506	0.182089	0.703632	0.652052	0.720968	0.110503	0.215439	0.10946	0.634969	0.458796	0.410064	1.36057	0.540238	0.0695681	0.126191	0.0695159	0.815904	0.232597	0.372088	0.161062	0.336987	0.619539	0.0816666	0.0954803	0.11919	1.69448	0.148577	0.639399	0.727655	1.69448
FAM219B	0.287657	0.288524	0.257926	0.315496	0.296317	0.255978	0.255902	0.262556	0.376917	0.241329	0.257307	0.259839	0.262823	0.337422	0.36508	0.250784	0.244635	0.241824	0.249401	0.257878	0.260971	0.479743	0.335471	0.308501	0.247787	0.293069	0.32186	0.275204	0.244647	0.27979	0.260987	0.244539	0.386607	0.303043	0.377154	0.269442	0.241461	0.610259	0.244168	0.45849	0.255357	0.243424	0.708092	0.253987	0.253739	0.708092
FAM220A	0.0947427	0.00919269	0.000930538	0.113096	0.00178962	0.00118094	0.0373695	0.0355236	0.20793	0.00839545	0.00426123	0.132026	0.0780424	0.00630421	0.0122517	0.00213384	0.00714402	0.00688741	0.0123544	0.2585	0.00295418	0.0128133	0.00409704	0.00353414	0.0557618	0.00126	0.0109963	0.0157101	0.0300233	0.0538192	0.0180905	0.0134852	0.12832	0.159344	0.135733	0.0762406	0.0228784	0.0712407	0.869592	0.494292	0.095853	0.702017	0.322521	0.00355792	0.0866933	0.869592
FAM221A	0.324589	0.249726	0.195546	0.171567	0.174423	0.194385	0.171904	0.19464	0.19278	0.197719	0.173816	0.176487	0.279894	0.179792	0.171482	0.195674	0.173388	0.187694	0.176102	0.171518	0.207848	0.17926	0.171471	0.180937	0.175328	0.179863	0.181383	0.172111	0.182656	0.202244	0.180271	0.17303	0.173923	0.201238	0.18655	0.183038	0.181246	0.176071	0.264239	0.268147	0.429009	0.185487	0.391746	0.305274	0.17781	0.429009
FAM221B	0.552966	0.501474	0.595184	0.0896607	0.0815828	0.59868	0.354851	0.0800988	0.371897	0.0145952	0.0511409	0.246206	0.104819	0.0642655	0.149439	0.340839	0.371128	0.431568	0.81976	0.438272	0.662331	0.202102	0.530585	0.450611	1.17793	0.580982	0.487423	0.813998	0.146943	0.561936	0.5659	0.696032	0.322582	0.678962	0.470553	0.12435	0.031246	0.270833	0.221796	0.256824	0.021334	0.457446	0.018386	0.0374247	0.0458516	1.17793
FAM222A	0.34558	0.445988	0.417881	0.522455	0.699704	0.510971	0.597327	0.551159	0.35038	0.385479	0.631262	0.308505	0.665865	0.356156	0.730557	0.568525	0.218706	0.18412	0.207722	0.174472	0.446637	0.210543	0.22869	0.231942	0.301403	0.288567	0.416817	0.321161	0.394586	0.657399	0.175205	0.231605	0.130655	0.447222	0.19884	0.239651	0.129497	0.229726	0.145306	0.150072	0.137015	0.312888	0.516445	0.156062	0.332644	0.730557
FAM222B	0.00513203	0.0346576	0.0430864	0.138382	0.0113784	0.0503363	0.204961	0.0215917	0.0446634	0.0077647	0.00722515	0.0312517	1.20143	1.08774	0.0120986	0.0226558	1.05331	0.011811	0.0278818	0.197627	0.0889146	0.0460548	0.00694041	0.0507766	0.0398061	0.121169	0.109922	0.03129	0.0582899	0.0050194	0.0785441	0.129035	0.397207	0.103188	0.0662871	0.0627717	0.198179	0.367058	0.186544	0.0624059	0.00497358	0.147973	0.0666224	0.0329748	0.234017	1.20143
FAM227A	0.130384	0.0625612	0.0826515	0.225762	0.0319865	0.0786976	0.0118152	0.18793	0.0471432	0.0397281	0.103453	0.194723	0.0757543	0.0736929	0.0925973	0.141781	0.0195018	0.122709	1.45934e-06	0.0221386	0.0824524	0.00404442	0.0596792	0.00317527	0.00289006	0.000244231	0.00442656	0.125398	0.178014	0.00446108	0.308162	0.989283	0.293718	0.0167738	0.0137761	0.0119082	0.25878	0.0351945	0.0390389	0.016841	0.135756	0.0266556	0.0141495	0.318737	0.0020602	0.989283
FAM227B	0.121816	0.138306	0.419466	0.357221	0.331166	0.433239	0.438406	0.16997	0.458759	0.297687	0.132457	0.247038	0.26156	0.350183	0.608334	0.333266	0.690764	0.505622	0.0842592	0.132633	0.168498	0.0747701	0.153474	0.067238	0.292303	0.152122	0.0772914	0.147805	0.307501	0.28261	0.0677323	0.110138	0.352579	0.357795	0.0816843	0.0745482	0.212476	0.9197	1.08094	0.296663	0.0704541	0.0922317	0.547599	0.369089	0.205407	1.08094
FAM228A	0.321388	0.310395	0.0364632	0.0709546	0.0556774	0.0351235	0.169902	0.285767	0.0358355	0.0575661	0.165855	0.123962	0.0576642	0.0554131	0.0354873	0.126924	0.0640188	0.0839226	0.0918418	0.103745	0.147459	0.0816049	0.35554	0.0773842	0.163683	0.326271	0.294527	0.231966	0.13994	0.0535454	0.133605	0.180761	0.413306	0.11411	0.143853	0.205055	0.0471835	0.581969	0.034963	0.335341	0.17602	0.1057	0.131067	0.0690868	0.125234	0.581969
FAM228B	0.276793	0.292141	0.269684	0.352379	0.51926	0.275943	0.252072	0.258396	0.421262	0.432042	0.329145	0.26614	0.71461	0.540074	0.569075	0.524302	0.324543	0.623828	0.469288	0.463836	0.686762	0.269553	0.317426	0.366772	0.567879	0.265847	0.255698	0.304072	0.309732	0.264967	0.280569	0.272362	0.485749	0.296588	0.254283	0.262414	0.252072	0.412019	0.487431	0.261106	0.273407	0.508678	0.282214	0.331881	0.369045	0.71461
FAM229A	1.1195	0.901864	0.670759	0.692604	0.696249	0.670759	0.670759	0.880813	0.732097	0.670759	0.694639	0.788663	0.776267	0.670759	0.763677	0.776268	0.670759	0.763996	0.776261	0.753387	0.672438	1.02264	0.765387	0.776267	0.671099	0.757014	0.68203	0.702573	0.864789	0.697499	0.776261	0.670759	0.925747	0.928133	0.703675	0.875564	0.798861	0.733713	0.734806	0.874473	0.87202	0.6711	0.740426	0.708626	0.806642	1.1195
FAM229B	0.0246482	0.0322823	0.237075	0.0409779	0.0376585	0.220495	0.155432	0.0946315	0.0230506	0.0230506	0.024873	0.0772152	0.120214	0.0835087	1.61101	0.0990622	0.483292	0.173996	0.0282293	0.0233154	0.0319351	0.444265	0.0449972	0.321684	0.0232128	0.0235159	0.0239449	0.241972	0.0816452	0.0401988	0.0362472	0.0511341	0.086561	0.0508985	0.0262905	0.0251582	0.169495	0.412181	0.514933	0.118752	0.0231616	0.0278524	0.0642324	0.183843	0.228298	1.61101
FAM234A	0.122	0.172313	0.206607	0.167945	0.54286	0.215114	0.158399	0.473897	0.121372	0.16291	0.500006	0.419129	0.259859	0.441667	0.696904	0.23737	0.679454	0.119543	0.119579	0.150483	0.122416	0.205489	0.122142	0.120214	0.159425	0.193888	0.295202	0.180177	0.122331	0.214614	0.188356	0.156708	0.292217	0.126988	0.128615	0.183995	0.326461	0.1234	0.120547	0.590342	0.343832	0.155973	0.693316	0.206653	0.163972	0.696904
FAM234B	0.0248563	0.119457	0.204623	0.227616	0.155284	0.136399	0.0405089	0.0869189	0.00237381	0.00644655	0.227754	0.125713	0.0799371	0.114123	0.0174461	0.194197	0.040332	0.00578576	0.00394651	0.0140955	0.262198	0.231451	0.038222	0.13466	0.00276991	0.00420149	0.00509783	0.00243766	0.0553143	0.141252	0.0402917	0.00491836	0.0543278	0.00244092	0.00850709	0.038826	0.735766	0.487643	0.734935	0.326501	0.270079	0.00588497	0.002761	0.0107175	0.219668	0.735766
FAM237A	0.0770094	0.202337	0.0082266	0.0082266	0.0082266	0.0082266	0.0082266	0.0082266	0.0082266	0.0082266	0.0082266	0.0082266	0.0082266	0.0082266	0.0082266	0.0082266	0.0082266	0.0082266	0.0082266	0.0856963	0.0082266	0.0082266	0.0082266	0.0082266	0.459918	0.503012	0.835262	0.573111	0.677539	0.0082266	0.0082266	0.0082266	1.0027	0.742116	0.645043	0.788827	0.91221	0.711341	0.670364	0.698658	0.86159	0.742635	0.736183	0.685974	0.52164	1.0027
FAM240A	0.0143213	0.0143213	0.0143213	0.0143213	0.0143213	0.0143213	0.0143213	0.0143213	0.0143213	0.0143213	0.0143213	0.0143213	0.0143213	0.0143213	0.0143213	0.0143213	0.0143213	0.0143213	0.0143213	0.0263829	0.0143213	0.0143213	0.0143213	0.0143213	0.0184874	0.0525128	0.0705011	0.0144198	0.239149	0.0143213	0.0143213	0.0143213	0.021586	0.0152704	0.230331	0.0256077	0.0169475	0.0940969	0.27091	0.188502	0.10843	0.133773	0.0344993	0.0217327	0.0799271	0.27091
FAM241A	0.0644698	0.0828143	0.0648102	0.113568	0.080692	0.0707351	0.231014	0.296471	0.0643314	0.397967	0.276143	0.10965	0.113297	0.218179	0.0726705	0.0937611	0.119069	0.264164	0.280422	0.0992561	0.221411	0.157785	0.254825	0.164153	0.402259	0.525181	0.367431	0.246297	0.379058	0.150692	0.157394	0.0952595	0.113366	0.373946	0.437027	0.249839	0.35838	0.0652315	0.313541	0.171461	0.365138	0.138853	0.0660013	0.168613	0.154224	0.525181
FAM241B	3.13635	3.13639	3.13722	3.21047	3.28422	3.13678	3.1368	3.15226	3.13633	3.13633	3.16263	3.1412	3.13699	3.13743	3.13951	3.13645	3.16599	3.18191	3.25789	3.3352	3.16889	3.16958	3.13885	3.17696	3.18224	3.13698	3.14247	3.20476	3.13638	3.15219	3.13643	3.15117	3.13661	3.14188	3.15308	3.15001	3.33679	3.14488	3.30292	3.14298	3.13923	3.14614	3.14064	3.15842	3.16597	3.33679
FAM24A	0.478435	0.558626	0.668653	0.560808	0.585347	0.69378	1.05723	0.728886	0.662136	0.471332	0.68965	0.563988	0.497328	0.715021	0.60103	0.519029	1.02536	0.578961	0.538038	0.536504	0.473592	0.645629	0.500155	0.53843	0.509193	0.576227	1.28114	0.623999	0.995887	2.11598	0.901815	1.03512	0.796318	1.64551	0.608861	0.495916	0.57641	0.471696	0.578361	1.43395	0.80989	1.03577	0.506414	1.36943	0.483373	2.11598
FAM24B	0.222626	0.0777039	0.0454301	0.0280094	0.133563	0.0570574	0.0459371	0.430977	0.0249082	0.196011	0.0920178	0.0656625	0.076537	0.0910349	0.0254341	0.0687173	0.081827	0.33599	0.112464	0.150169	0.348016	0.721836	0.0367114	0.169791	0.167495	0.367668	0.907639	0.460794	0.100897	0.0789404	0.0635153	0.54064	0.241373	0.281314	0.366952	0.36681	0.7033	0.0888744	0.0890498	0.588704	0.146623	0.0249161	0.0529894	0.11711	0.0251058	0.907639
FAM25A	0.408463	0.411138	0.102067	0.400877	0.363367	0.102067	0.333479	0.163525	0.102067	0.465867	0.486463	0.732737	0.484152	0.512443	0.544144	0.41554	0.102067	0.448533	0.102067	0.384259	0.4517	0.141857	0.177407	0.313614	0.102067	0.148359	0.104642	0.174598	0.437958	0.376787	0.242093	0.283427	0.305399	0.321293	0.321577	0.321565	0.260266	0.369644	0.420844	0.124416	0.113049	0.148013	0.272614	0.580568	0.431119	0.732737
FAM25C	0.478957	0.478957	0.478957	0.478957	0.478957	0.478957	0.480654	0.546178	0.478957	0.478957	0.478957	0.484239	0.589497	0.566373	0.629736	0.535576	0.478957	0.550611	0.478957	0.636739	0.658679	0.481893	0.501685	0.514895	0.478957	0.51835	0.582187	0.581465	0.662705	0.63414	0.602398	0.617684	0.59966	0.605905	0.606085	0.605991	0.606278	0.605102	0.479332	0.632812	0.628236	0.54209	0.579548	0.603607	0.478957	0.662705
FAM25G	0.373649	0.373649	0.373649	0.52917	0.399411	0.373649	0.373649	0.373649	0.373649	0.378847	0.529171	0.429648	0.373649	0.373649	0.373649	0.373649	0.373649	0.373649	0.373649	0.373649	0.387506	0.373649	0.373649	0.373649	0.468607	0.647207	0.373649	0.373649	0.373649	0.391505	0.373649	0.373649	0.373649	0.373649	0.373649	0.373649	0.373649	0.373649	0.391536	0.386977	0.417599	0.486847	0.373662	0.375145	0.373649	0.647207
FAM32A	0.275854	0.254225	0.27294	0.297376	0.215802	0.310299	0.204102	0.211687	0.220257	0.203764	0.248373	0.209578	0.379008	0.212219	0.267435	0.238676	0.299	0.413878	0.203996	0.221919	0.214293	0.309904	0.204074	0.419831	0.242685	0.25796	0.374931	0.210115	0.759823	0.332382	0.237422	0.599422	0.545173	0.362775	0.245548	0.342538	0.523872	0.205469	0.993608	0.323405	0.219747	0.234622	0.22334	0.315152	0.259735	0.993608
FAM35A	0.0503185	0.170689	0.107191	0.0459948	0.275475	0.0817769	0.165549	0.407822	0.570399	0.516234	0.219247	0.339924	0.542054	0.170342	0.137937	0.072466	0.000562432	0.184709	0.258164	0.070759	0.370906	0.500776	0.629811	0.500608	0.182166	0.20819	0.248094	0.124231	0.0140512	0.211919	0.140596	0.242398	0.527572	0.406904	0.45048	1.18414	0.781925	0.0178931	0.000613505	1.16076	0.22094	0.149088	0.0132511	0.700258	0.846892	1.18414
FAM3A	0.132938	0.132938	0.133283	0.247454	0.142153	0.133844	0.147939	0.161158	0.142809	0.134476	0.135882	0.132952	0.133166	0.135397	0.136798	0.133177	0.211782	0.134534	0.192239	0.16313	0.136051	0.254317	0.133082	0.233846	0.143723	0.221157	0.174778	0.135773	0.133682	0.2646	0.210694	0.137204	0.137398	0.135664	0.257415	0.231976	0.170709	0.213956	0.208382	0.17175	0.385762	0.193743	0.208859	0.227164	0.275743	0.385762
FAM3B	0.409211	0.411728	0.443645	0.443686	0.493132	0.437114	0.409075	0.447496	0.447745	0.507304	0.518843	0.440855	0.444027	0.496016	0.530283	0.443514	0.714473	0.40958	0.414533	0.411553	0.410219	0.754259	0.515026	0.414948	0.411781	0.894243	0.84315	0.409166	0.544312	0.42018	0.509104	0.418923	0.544986	0.49119	0.537722	0.409305	0.954599	0.559171	0.409089	0.469497	0.426541	0.409674	0.427149	0.419676	0.833583	0.954599
FAM3C	0.276148	0.29993	0.294278	0.291054	0.333505	0.307127	0.524324	0.404971	0.432598	0.582576	0.3534	0.354476	0.28756	0.403757	0.394829	0.369226	0.409544	0.372672	0.375054	0.379688	0.349453	0.251981	0.258934	0.304375	0.431178	0.274883	0.306806	0.259967	0.295565	0.588829	0.412448	0.456764	0.353471	0.628252	0.891776	0.42693	0.262199	0.261272	1.1459	0.292382	0.30479	0.256424	0.276104	0.259703	0.376102	1.1459
FAM3D	0.339631	0.457866	0.470461	0.446637	0.474436	0.50037	0.63321	0.36418	0.440561	0.247418	0.387316	0.375022	0.432647	0.337392	0.436384	0.320828	0.515619	0.236492	0.227323	0.249579	0.246662	0.245897	0.242936	0.226582	0.262497	0.229	0.2363	0.227428	0.329743	0.390597	0.32205	0.573106	0.644926	0.584093	0.398256	0.231292	1.14488	0.314571	0.338644	0.415985	0.257446	0.228491	0.729891	0.2305	0.277899	1.14488
FAM43A	0.554925	0.488653	0.016766	0.0181813	0.25421	0.0124561	0.145376	0.0627137	0.308005	0.0355107	0.644693	0.251294	0.0474611	0.062879	0.151199	0.0806272	0.123218	0.0166478	0.00964552	0.125453	0.297261	0.359366	0.0117026	0.242432	0.116177	0.189569	0.233753	0.0288932	0.00971862	0.0239528	0.133679	0.0123275	0.0377232	0.323832	0.277452	0.0822751	0.100651	0.237718	0.00994683	0.520301	0.06282	0.0372587	0.00964985	0.0292651	0.21683	0.644693
FAM43B	0.00248134	0.0257965	0.0781635	0.00246801	0.00622232	0.0421414	0.0173621	0.0267052	0.0117686	0.00207384	0.00875271	0.0356174	0.0202161	0.0354597	0.075283	0.0367553	0.062719	0.0109804	0.00207384	0.0102348	0.052814	0.163627	0.317101	0.0198273	0.0711388	0.144979	0.0020756	0.00231685	0.00400431	0.127344	0.560197	0.374178	0.0668353	0.00344153	0.00255905	0.13595	0.0424755	0.129425	0.0157735	0.993909	0.121435	0.030621	0.170004	0.00736833	0.0318723	0.993909
FAM45A	0.152372	0.192072	0.201506	0.172475	0.278447	0.109302	0.180344	0.130587	0.110457	0.0150003	0.0150268	0.082835	0.117649	0.051188	0.192357	0.272171	0.906287	0.0384543	0.0150919	0.288733	0.0483225	0.0623812	0.0219775	0.041448	0.0254224	0.482001	0.264242	0.0350865	0.0536538	0.0447866	0.0467667	0.0189232	0.147967	0.0588061	0.0383728	0.0585118	0.502836	0.370094	0.25923	0.0364041	0.0150028	0.017492	0.206165	0.235739	0.0216255	0.906287
FAM46A	0.102458	0.263357	0.183697	0.00249907	0.00241997	0.149545	0.406278	0.145239	0.00238668	0.00526556	0.140174	0.174511	0.0293308	0.00427962	0.0278702	0.0472137	0.201691	0.00695626	0.0306121	0.0508564	0.0450417	0.172205	0.00246324	0.013648	0.019067	0.0228694	0.139416	0.0803283	0.289485	0.255096	0.0870431	0.0807557	0.0604072	0.343341	0.117638	0.0647232	0.212277	0.404512	0.184111	0.281614	0.366639	0.0198463	0.136337	0.464011	0.391643	0.464011
FAM46B	0.0182491	0.0173844	0.027405	0.0462826	0.0477906	0.0737224	0.000714103	0.026513	0.00062148	0.053754	0.00796375	0.0138039	0.0681906	0.0245853	0.0990874	0.0997936	0.0446603	0.383761	0.603617	0.444132	0.172122	0.0280778	0.304556	0.173156	0.31484	0.377717	0.0898939	0.0270644	0.0365813	0.251633	0.365875	0.204302	0.151999	0.243913	0.302855	0.115826	0.02147	0.0425934	0.0669556	0.120603	0.0433524	0.0257393	0.152304	0.0124712	0.147648	0.603617
FAM46C	0.187946	0.190506	0.314111	0.188643	0.193066	0.47345	0.260456	0.456187	0.187689	0.277069	0.244421	0.251951	0.230825	0.292486	0.189456	0.385528	0.291152	0.203872	0.187697	0.21905	0.188088	0.196499	0.297124	0.237664	0.195789	0.192331	0.229252	0.19971	0.247935	0.289312	0.233584	0.227622	0.190656	0.190728	0.250094	0.224817	0.188013	0.254608	0.283663	0.58431	0.32346	0.187709	0.479467	0.202272	0.353648	0.58431
FAM46D	0.528117	0.528117	0.677265	0.549264	0.543143	0.655882	0.529171	0.571044	0.528117	0.598284	0.574553	0.549123	0.638943	0.561072	0.686813	0.558035	0.565294	0.629757	0.65479	0.650155	0.614128	0.663973	0.53236	0.664884	0.902249	0.561546	0.57941	0.538044	0.648276	0.539789	0.767902	0.554011	0.65062	0.760507	0.531478	0.528953	0.939752	0.557079	0.655269	0.536751	0.534441	0.682105	0.572759	0.543141	0.703848	0.939752
FAM47A	0.275885	0.275885	0.518496	0.581095	0.646819	0.452214	0.275885	0.420639	0.630621	0.495498	0.450531	1.3904	0.301456	0.474123	0.277176	0.688002	1.68766	0.275905	0.280838	0.441053	0.276528	1.63936	0.320973	0.399475	0.276456	0.280164	0.322521	0.496748	0.499447	0.478571	0.860363	0.766385	0.32585	0.276111	1.54937	0.400013	1.11513	0.386727	1.51197	0.286806	0.362819	0.350976	0.593983	0.279645	0.28617	1.68766
FAM47B	0.000260351	0.000260351	0.00245035	0.0104437	0.0536262	0.0114625	0.000260351	0.0685465	0.0122313	0.157619	0.007317	0.000766091	0.0639568	0.00440202	0.0404007	0.00707875	0.140344	0.128198	0.11986	0.0431036	0.21435	0.00375638	0.302845	0.0140537	0.216285	0.0167125	0.111063	0.00203628	0.0274976	0.762899	0.0699365	0.0959125	0.00817829	0.0444312	0.550226	1.28038	0.0152375	0.0299918	0.50393	0.428361	0.0533534	0.184838	0.127922	0.235174	0.263228	1.28038
FAM47C	0.00496351	0.00496351	0.0801805	0.00768674	0.005853	0.0402849	0.00496351	0.18933	0.011998	0.0125953	0.00559916	0.136472	0.0312416	0.00807994	0.0919814	0.0224907	0.282121	0.00619404	0.212583	0.0800572	0.10672	0.205312	0.0220696	0.0364305	0.0798125	0.163192	0.0844034	0.236357	0.00498596	0.00660097	0.0225574	0.432229	0.0675616	0.33102	0.00510298	0.0825003	0.258486	0.331008	0.0939578	0.147713	0.180269	0.0963273	0.0234438	0.0736811	0.221904	0.432229
FAM47E	0.537422	0.305072	0.418518	0.179491	0.195354	0.442114	0.853894	0.0928117	0.485042	0.0800384	0.2303	0.358101	0.0992794	0.315911	0.164925	0.48211	0.122524	0.568971	0.235563	0.574095	0.323519	0.810887	0.0722591	0.976466	0.106892	0.0722296	0.0722903	0.521108	0.343491	0.654177	0.18164	0.151825	0.182813	0.200756	0.0735789	0.0820181	0.124397	0.373177	0.398246	0.15908	0.156338	0.789662	0.15919	0.0744424	0.331535	0.976466
FAM47E-STBD1	0.478696	0.266608	2.15213	0.555317	1.34774	2.25623	1.43498	0.0990822	1.12693	0.923462	1.23778	1.93142	1.37029	1.60042	0.814873	2.4722	0.153437	2.3129	1.45126	2.14458	1.07352	0.588061	0.291949	1.49728	0.678209	0.458742	0.258507	1.11016	1.06412	0.850767	1.40085	1.47011	0.693985	0.249374	0.339197	0.0616414	0.0742717	0.117508	0.80135	0.0371146	0.393516	0.781005	0.038206	0.0387728	0.444698	2.4722
FAM49A	0.697035	0.669231	0.552926	0.491735	0.481123	0.500813	0.545107	0.572109	0.510914	0.527925	0.510269	0.503156	0.545984	0.511534	0.544235	0.576962	0.507035	0.477192	0.487733	0.487274	0.486935	0.647297	0.493612	0.569424	0.480323	0.510029	0.48031	0.610017	0.53503	0.477923	0.477769	0.482558	0.533653	0.610966	0.692867	0.545159	0.47904	0.662842	0.632494	1.27761	0.483766	0.577017	0.488349	0.482383	0.590611	1.27761
FAM49B	0.570905	0.397279	0.224154	0.233904	0.325243	0.23538	0.378439	0.331473	0.246856	0.402915	0.255386	0.402575	0.222329	0.239584	0.222279	0.227853	0.295524	0.288382	0.291017	0.31079	0.22421	0.241486	0.304888	0.343529	0.366928	0.244511	0.260478	0.24342	0.322052	0.222302	0.244643	0.278037	0.248459	0.222279	0.231622	0.229809	0.288816	0.720845	0.222404	0.452161	0.359098	0.390016	0.477702	0.466624	0.533423	0.720845
FAM50A	0.576801	0.576801	0.634133	0.724501	0.922889	0.614151	0.899578	0.862881	0.941908	0.576801	0.694802	0.605091	0.850586	0.775339	0.595708	0.809162	0.665044	0.577305	0.870562	0.58004	0.802413	0.743547	0.603804	0.578419	0.576985	0.58957	0.608122	0.861831	0.783747	0.576802	0.70357	0.630096	0.67064	0.83119	0.683179	0.720799	0.576916	0.605487	0.601155	0.713729	0.579402	0.578351	0.707083	0.704594	0.705571	0.941908
FAM50B	1.04956	1.23062	1.55106	1.32603	1.41724	1.50407	1.11882	1.15741	1.36312	0.166995	1.37156	1.92842	0.961864	1.32282	0.80105	1.60188	0.51874	0.234745	0.310341	0.493024	0.44836	1.16248	0.483545	0.636433	0.451863	0.510141	0.78756	0.262725	0.901324	1.19193	1.08663	0.988362	0.577709	0.31347	0.343686	0.245556	0.482148	0.343486	0.304479	0.300745	0.955462	1.58435	0.364944	0.829845	0.744295	1.92842
FAM53A	0.368491	0.964844	0.753782	1.00064	0.603505	0.984873	0.346898	0.455214	0.530124	0.466385	0.791506	0.859407	0.690947	0.826913	0.77748	0.617478	0.862202	0.73474	0.593717	0.301269	0.976872	0.300687	0.446789	1.08212	0.381685	0.462709	0.498174	0.555621	0.407287	0.314295	0.38278	0.156572	0.325643	0.196482	0.169354	0.222228	0.157147	1.16324	0.157877	0.23135	0.679866	0.664196	0.160866	1.53124	1.37412	1.53124
FAM53B	0.0602615	0.170032	0.0329312	0.139132	0.0894546	0.0320042	0.139818	0.220836	0.0335566	0.107939	0.157505	0.038184	0.275552	0.0863099	0.0408955	0.0319346	0.117297	0.0496467	0.468133	0.811988	0.485564	0.787173	0.256548	0.521788	0.260458	0.250251	0.346168	0.286457	0.138131	0.793827	0.673352	0.313938	0.204643	0.0939214	0.233884	0.597674	0.282737	0.0745818	0.0643808	0.324598	0.105544	0.265757	0.242308	0.19007	0.204574	0.811988
FAM53C	0.357307	0.366386	0.579885	0.56335	0.646717	0.462046	0.304137	0.276527	0.295825	0.349123	0.601014	0.402004	0.468074	0.394031	0.508959	0.430169	0.609448	0.271216	0.268806	0.272858	0.281691	0.386783	0.290084	0.750099	0.281477	0.322273	0.41689	0.454767	0.311486	0.351706	0.268474	0.387837	0.351651	0.296488	0.268549	0.320567	0.276915	0.882237	0.268571	0.276352	0.280268	0.421507	0.269971	0.418371	0.483435	0.882237
FAM57A	1.05492	1.13264	1.2975	1.44701	1.47776	1.37367	1.06435	1.34277	1.57371	1.25061	1.50509	1.43603	1.49707	1.47411	1.8329	1.42006	1.7198	0.974357	0.97836	1.03438	1.01135	1.02498	0.979347	1.2286	0.974867	0.994543	1.22407	1.12349	1.16328	1.25524	0.983536	0.983401	0.985363	1.15481	0.997417	1.00262	1.924	1.12257	1.06249	0.986189	1.03592	1.07503	1.03514	0.975018	0.987759	1.924
FAM57B	0.104518	0.118522	0.0759815	0.0320853	0.159175	0.107408	0.141284	0.104966	0.0592075	0.143168	0.0379964	0.204479	0.107409	0.137186	0.151711	0.238347	0.311297	0.0514041	0.024169	0.0257798	0.0235	0.384529	0.205042	0.0245985	0.0361165	0.34556	0.222081	0.0321636	0.113267	0.0204725	0.0206867	0.021081	0.0871545	0.0227385	0.366673	0.0712931	0.146428	0.59621	0.031999	0.0205406	0.0252001	0.0505495	0.0394304	0.105972	0.0299605	0.59621
FAM69A	0.200515	0.18277	0.28816	0.140233	0.139036	0.246991	0.161753	0.147159	0.122663	0.122903	0.181469	0.167733	0.119436	0.117777	0.120104	0.140121	0.366017	0.154166	0.117644	0.131089	0.137926	0.12446	0.117681	0.126859	0.128085	0.122175	0.254728	0.117656	0.234081	0.146727	0.498063	0.807157	0.243917	0.137181	0.124836	0.117861	0.886959	0.148495	0.871608	0.156582	0.245002	0.121084	0.17146	0.308586	0.117987	0.886959
FAM69B	1.50231	0.423223	0.00237705	0.00240355	0.0258122	0.00237705	0.00607025	0.00237969	0.00237705	0.0107601	0.0290775	0.0181554	0.00659948	0.0134724	0.088388	0.00946264	0.0552266	0.132524	0.028397	0.0923855	0.00237705	0.0217283	0.00995079	0.00242914	0.121164	0.165461	0.281101	0.0479125	0.00890321	0.0324301	0.0348115	0.00265677	0.0171494	0.15269	0.137203	0.0309543	0.0352078	0.521035	0.0024604	0.38112	0.0113234	0.143571	0.281141	0.0644403	0.247796	1.50231
FAM69C	0.0519069	0.097398	0.0455309	0.0538063	0.0481252	0.0455309	0.0679369	0.106033	0.0455309	0.0649573	0.0713196	0.0666239	0.05362	0.164588	0.0458962	0.0459344	0.0806226	0.0457498	0.11888	0.538306	0.0455309	0.0455907	0.0456701	0.0696701	0.338718	0.213064	0.228265	0.0785833	0.0460815	0.0609311	0.048326	0.0460171	0.0482097	0.405216	0.378134	0.222712	0.196752	0.661462	0.489317	0.189381	0.0652118	0.121891	0.0631231	0.106439	0.0897985	0.661462
FAM71A	0.271624	0.127778	0.127512	0.0820223	0.163094	0.140684	0.0976181	0.103671	0.129116	0.0836656	0.0926407	0.0941873	0.0837423	0.151207	0.15297	0.0877519	0.957574	0.507779	0.580285	0.291476	0.458276	0.0823722	0.427236	0.0819619	0.794168	0.149751	0.166096	0.178863	0.113093	0.511993	0.210232	0.959757	0.366002	0.0929224	0.272124	0.413139	1.30278	0.80435	0.298263	0.169628	0.123314	0.0858693	0.356975	0.101354	0.0824038	1.30278
FAM71B	0.0594879	0.0981025	0.0959011	0.0781646	0.0695849	0.0604761	0.098275	0.120568	0.102457	0.348718	0.067133	0.0754905	0.321818	0.105628	0.0845604	0.0598237	0.0725305	0.0612185	0.352398	0.0637797	0.0594882	0.705264	0.216357	0.110132	0.0667198	0.651544	0.300391	0.0624155	0.0731397	0.0752673	0.0730495	0.0685151	0.128526	0.189564	0.354081	0.212512	0.205158	0.33917	0.0731584	0.664388	0.141985	0.0625332	0.0596027	0.435639	0.0615479	0.705264
FAM71C	0.306681	0.111896	0.439368	0.162022	0.372287	0.473436	0.245777	0.298997	0.221113	0.319645	0.553468	0.129524	0.0918047	0.484428	0.242844	0.656973	0.17978	0.182444	0.389045	0.0769596	0.200176	1.52083	0.523605	1.08912	0.522504	1.26489	1.02839	0.430871	0.301756	0.443247	0.225229	0.184409	0.0833712	0.228867	0.327632	0.410596	0.203197	0.253624	0.0840976	0.399713	0.462313	0.417684	0.225411	0.208729	0.303775	1.52083
FAM71D	0.340021	0.33775	0.362662	0.351857	0.352291	0.373774	0.364803	0.337022	0.470482	0.488763	0.588289	0.494375	0.352727	0.353838	0.337022	0.342351	0.474854	0.339144	0.337022	0.412614	0.634428	0.418188	0.456712	0.4397	0.441197	0.371389	0.378437	0.345239	0.435985	0.351014	0.364568	0.337046	0.664063	0.895473	0.371324	0.389678	0.478243	0.648211	0.44027	0.36295	0.33904	0.531021	0.627553	0.430594	0.342536	0.895473
FAM71E1	0.13271	0.0867443	0.218058	0.632	0.0945204	0.203733	0.126967	0.649434	0.333243	0.433076	0.0890264	0.295678	0.53177	0.554923	0.636279	0.0891486	0.256533	0.259221	0.0858934	0.139626	0.112717	1.02749	0.604038	0.255679	0.253757	1.61782	1.56268	1.35707	0.38456	0.993825	0.132795	0.0845259	0.168178	0.204698	1.60267	0.3914	0.11955	0.189906	3.5656	0.3772	0.110218	0.505125	0.122228	0.496768	1.0298	3.5656
FAM71E2	0.0134079	0.936214	0.27655	0.822908	0.468028	0.311993	0.195806	0.502795	1.04936	0.564089	0.517993	0.270004	0.603366	0.32212	0.45172	0.238269	0.350502	0.172771	0.000636043	0.649849	0.0851215	0.371835	0.616997	0.0590299	0.108744	0.46915	0.798781	0.164621	0.200209	0.00476689	0.0469632	0.1254	0.587091	0.14346	0.219104	0.633436	0.366943	0.210728	0.0157783	0.611682	0.0722556	0.0204487	0.424083	0.107183	0.102812	1.04936
FAM71F1	0.0129235	0.00846716	0.274379	0.155073	0.145049	0.261399	0.192863	0.0520925	0.0930611	0.00106515	0.0753861	0.0143974	0.113822	0.0497632	0.00157713	0.0237312	0.1902	0.166881	0.0710902	0.0487703	0.0030516	0.000651642	0.0368952	0.179267	0.000676643	0.0659245	0.0592124	0.0138931	0.00280989	0.29308	0.0404651	0.0166773	0.00260347	0.00614169	0.00351749	0.0598603	0.0417975	0.111158	0.000835219	0.0619134	0.0172475	0.0406258	0.164324	0.113681	0.229254	0.29308
FAM71F2	0.044623	0.0685993	0.181561	0.0618378	0.383237	0.122598	0.28712	0.0785384	0.245322	0.0405005	0.322205	0.121742	0.0598967	0.0372423	0.0673509	0.0697744	0.456731	0.324946	0.0369661	0.0374935	0.0384035	0.226901	0.143991	0.074641	0.0382091	0.161959	0.0430477	0.0379444	0.0463251	0.0460849	0.0689726	0.0382308	0.054407	0.124848	0.072624	0.05183	0.125437	0.0832961	0.192216	0.422943	0.0655691	0.0742471	0.419681	0.138034	0.174398	0.456731
FAM72A	0.410349	0.201958	0.0638326	0.353569	0.222115	0.0638326	0.0638326	0.0638326	0.0638326	0.22814	0.0686319	0.0641978	0.0638326	0.0638326	0.0638326	0.0638326	0.0638326	0.0638326	0.0638326	0.0638326	0.180797	0.0638326	0.0638326	0.0638326	0.257409	0.0870007	0.0638326	0.0638326	0.0638326	0.0784645	0.0638326	0.0638326	0.0638326	0.0638326	0.0638326	0.0638326	0.0638326	0.0638326	0.082165	1.06249	0.718987	0.069123	0.364522	0.359616	0.0638326	1.06249
FAM72B	0.217993	0.0862067	0	0.00571784	0.000486012	0	0	0.00267267	0	0.0217539	0.00762395	0.000476298	0.118514	0.00204009	0.00590275	2.45114e-08	0.00319859	0	0	0	0.0618361	0	0	0	0.0618361	0.00196662	0.166203	0.023091	0.127468	0.0255851	0.0317955	0.0334558	0.032814	0.283729	0.333417	0.0463162	0.0295239	0.00147661	0.410973	0.395418	0.00739326	0.0516236	0.059538	0.348828	0.00760884	0.410973
FAM72C	0	0.0540992	0	0	0.117434	0	0	0.0302194	0.0977241	0.0379859	0.0652829	0.0618445	0.157134	0.115465	0.0881591	0.106217	0.0932097	0	0	0	0.0807265	0.159578	0	0.159578	0.0805431	0.0807163	0.0112519	0.0480655	0.0068517	0.0660745	0.0610828	0.210646	0.138224	0.201738	0.205135	0	0.000510145	0.603911	0.0747068	0.0727372	0.000267023	0.0264816	0.0357756	0.113306	0.12561	0.603911
FAM76A	0.677872	0.708106	0.609793	0.756827	0.812188	0.556293	0.651445	0.555071	0.628766	0.583009	0.835784	0.635274	0.962401	0.737383	0.617671	0.660463	1.00617	0.486952	0.494469	0.480834	0.532893	0.481654	0.481859	0.486307	0.48339	0.482852	0.53791	0.502203	0.537907	0.48504	0.489663	0.557946	0.525512	1.05414	0.480767	0.67091	0.571147	0.779844	0.701112	0.95425	0.509016	0.492969	1.14066	0.524437	0.565978	1.14066
FAM76B	0.319238	0.268048	0.601172	0.595078	0.756883	0.5895	0.564134	0.348166	0.548237	9.17168e-05	0.165592	0.69792	0.357214	0.382417	0.428632	0.274817	0.0695338	0.236378	0.327377	0.300672	0.268799	0.175467	0.238478	0.00147883	0.32575	0.198593	0.169206	0.451601	0.606269	0.286954	0.533469	0.729026	0.629274	0.520752	0.258335	0.0843447	0.578329	0.00701977	0.0154916	0.574451	0.468506	0.0227992	0.0948954	0.0318818	0.0485363	0.756883
FAM78A	1.44443	1.6747	1.68334	1.62048	1.62953	1.63057	1.8999	1.80841	1.91806	3.36534	2.00739	1.49697	2.2205	2.20139	2.67736	2.27707	1.30301	2.9256	2.25165	2.42042	2.49936	2.18357	2.42953	1.55978	2.39268	1.20619	1.15297	1.90132	1.902	2.22895	1.93965	2.17893	1.60988	2.20774	2.60692	1.48982	1.22243	1.2612	1.12178	2.14443	1.51928	1.45082	1.13363	1.12176	1.17211	3.36534
FAM78B	0.281689	0.262861	0.320161	0.268268	0.263393	0.318699	0.548105	0.412689	0.297723	0.270398	0.266624	0.327187	0.275499	0.341631	0.263196	0.297009	0.307422	0.38715	0.670377	0.631981	0.500088	0.277478	0.505825	0.273557	0.602767	0.631971	0.635515	0.548508	0.486772	0.338175	0.39738	0.431818	0.282247	0.584598	0.787384	0.50673	0.326197	0.468928	0.32745	0.449622	0.563175	0.42015	0.452444	0.281412	0.294786	0.787384
FAM81A	0.38949	0.394635	0.399865	0.418576	0.414917	0.405766	0.515136	0.480085	0.456236	0.612103	0.465333	0.492443	0.563472	0.55796	0.563832	0.510706	0.396521	0.555376	0.422061	0.387827	0.430333	0.664294	0.538744	0.54549	0.406647	0.424205	0.401441	0.428357	0.404642	0.391054	0.402871	0.40023	0.4723	0.395442	0.533181	0.421996	0.426758	0.43097	0.425961	0.441421	0.411919	0.739125	0.466195	0.417227	0.392607	0.739125
FAM81B	0.33543	0.155007	0.143014	0.173556	0.20642	0.143014	0.144385	0.257933	0.143014	0.150676	0.200865	0.169578	0.204701	0.19383	0.143365	0.165691	0.307264	0.17209	0.21838	0.260962	0.375376	0.241133	0.150984	0.399997	0.385177	0.143087	0.172391	0.143383	0.143019	0.202582	0.170345	0.143179	0.144422	0.184496	0.144449	0.143702	0.143018	0.198507	0.170426	0.172572	0.578847	0.179043	0.143892	0.309771	0.150605	0.578847
FAM83A	0.597798	0.770295	0.743788	0.444459	0.426136	0.665729	1.18903	0.553236	0.491948	0.596792	0.648204	0.559895	0.444986	0.969012	0.519704	0.646407	1.02135	0.50912	0.44935	0.476591	0.488027	0.486941	0.535842	0.448902	0.566136	0.858503	0.544897	0.506015	0.532822	0.520828	0.429372	0.43331	0.544876	0.531045	0.543877	1.15616	0.502633	0.796974	0.427628	0.429504	0.448927	0.510149	0.427917	0.744915	0.435837	1.18903
FAM83B	0.211838	0.203439	0.269048	0.213321	0.332206	0.315694	0.204506	0.273316	0.22659	0.203516	0.212031	0.259489	0.588522	0.256147	0.205536	0.287477	0.256278	0.264846	0.205253	0.268445	0.248699	0.232041	0.388807	0.277795	0.221363	0.293298	0.230227	0.213931	0.210906	0.207478	0.332136	0.324499	0.212793	0.3141	0.266518	0.216592	0.204694	0.388225	0.203446	0.431319	0.204391	0.252579	0.252745	0.227813	0.601698	0.601698
FAM83C	0.706569	0.725164	1.06338	0.72421	0.683168	1.06681	0.856195	1.1467	0.825609	0.702767	0.900365	1.21465	0.717688	0.810452	0.772313	0.923154	0.840314	0.704523	0.823704	0.737509	0.858216	0.830361	0.813236	0.781741	0.880178	0.819222	0.895382	1.08922	1.03839	0.817894	0.854885	0.753084	0.67174	0.809016	0.681936	0.720547	0.768766	1.03446	0.664249	0.793235	0.664285	0.666188	0.760746	0.68806	1.26882	1.26882
FAM83D	0.292722	0.192269	0.0133603	0.00551612	0.00859846	0.00608125	0.257621	0.0971579	0.0332507	0.00551612	0.00551612	0.131248	0.0228784	0.140985	0.313962	0.135771	0.0189946	0.0592334	0.00551612	0.115428	0.171845	0.00815192	0.0244059	0.206	0.0398926	0.0164275	0.104592	0.0484455	0.0106427	0.00981322	0.124967	0.0657705	0.011294	0.116926	0.0503512	0.0155797	0.11902	0.00587616	0.00920293	0.0363059	0.0347504	0.0153804	0.00624792	0.024429	0.0914262	0.313962
FAM83E	0.229219	0.108601	0.160817	0.289419	0.235937	0.163285	0.218902	0.1722	0.138758	0.201365	0.111483	0.327901	0.334332	0.208526	0.0503865	0.330855	0.135282	0.286931	0.203667	0.407501	0.536366	0.0121619	0.332354	0.0185982	0.362592	0.248385	0.141504	0.214328	0.165017	0.207024	0.348144	0.683945	0.0816502	0.0421729	0.341876	0.135424	0.0953154	0.0322182	0.12971	0.0110799	0.174924	0.0507193	0.0913905	0.0116275	0.0813632	0.683945
FAM83F	0.890285	0.867807	0.874495	0.876874	0.892292	0.869189	0.877039	0.8935	0.902014	0.867706	0.867507	0.875679	1.02271	0.897418	0.943243	0.867822	0.998148	1.05721	1.05831	0.978478	0.947295	0.895394	0.949942	0.871622	1.08548	0.915218	0.883478	0.870338	0.869168	0.926392	1.02242	0.986585	0.986587	0.869426	0.969355	0.907553	1.72359	0.994665	0.87052	0.887024	0.887125	0.90364	1.00931	0.883131	0.919366	1.72359
FAM83G	0.201378	0.372036	0.121408	0.105245	0.154246	0.11912	0.111897	0.151825	0.082834	0.0798986	0.0804993	0.109259	0.0852741	0.0799768	0.088944	0.164873	0.336689	0.298719	0.123783	0.149295	0.165232	0.339274	0.08785	0.517213	0.268369	0.140829	0.341835	0.70288	0.18596	0.560271	0.202418	0.811022	0.11352	0.154701	0.0823281	0.0993402	0.40066	0.0801425	0.221171	0.0817277	0.49774	0.0822551	0.101262	0.687034	0.564138	0.811022
FAM83H	0.517589	0.51712	0.444004	0.471546	0.599655	0.460888	0.467133	0.668905	0.452473	0.33902	0.45878	0.582948	0.360033	0.465095	0.131391	0.473994	0.152524	0.25859	0.651101	0.801285	1.62817	0.686558	0.952218	0.711998	0.257005	0.520398	0.341465	0.592097	0.129939	1.41147	0.627208	0.302631	0.16029	0.448001	0.47866	0.434517	0.490307	0.389192	0.140647	0.105573	0.201506	0.285172	0.11029	0.104672	0.402264	1.62817
FAM84A	0.0584141	0.00763203	0.145022	0.380259	0.425761	0.18911	0.030318	0.121435	0.258704	0.016417	0.168497	0.304868	0.0614278	0.00398041	0.0798228	0.230852	0.291005	0.0018777	0.0188741	0.00968531	0.0399695	0.03087	0.0111367	0.004501	0.0495336	0.014039	0.0137259	0.000869521	0.00373237	0.401368	0.0292997	0.155519	0.0851756	0.0271153	0.00402627	0.133084	0.181633	0.059926	1.41607	0.0562441	0.0187671	0.0511655	0.00671552	0.0587057	0.0133148	1.41607
FAM84B	0.0748544	0.0681785	0.0702096	0.0835261	0.0929956	0.068482	0.0926054	0.0969935	0.0681816	0.0699898	0.13761	0.0840355	0.267906	0.074197	0.256325	0.119497	0.362402	0.360256	0.538849	0.72612	0.510319	0.212811	0.284301	0.309635	0.554807	0.322829	0.20236	0.0686513	0.0703878	0.0961896	0.141459	0.0784276	0.483793	0.0698525	0.157603	0.0764237	0.9109	0.0718559	0.133319	0.241188	0.106532	0.533911	0.0693226	0.0838792	0.0712877	0.9109
FAM86B1	0.440352	0.125973	0.526633	0.878742	0.351999	0.494783	1.32958	0.252784	0.57418	1.25448	0.953118	0.836263	0.198865	1.21949	0.953868	0.781243	0.262756	0.594959	0.0930925	0.291666	0.0292872	0.024443	0.0244754	0.0405327	0.116298	0.240062	0.0300115	0.0879216	0.69507	0.343126	0.163021	0.172265	0.0674941	0.0587953	0.0920775	0.0260021	0.0412835	0.933023	0.0445399	0.0625369	0.339529	0.0675509	0.0849687	0.242416	0.686881	1.32958
FAM86B2	0.113827	0.130975	0.146934	0.112565	0.121638	0.143478	0.159429	0.175444	0.111085	0.110874	0.178069	0.116007	0.198752	0.122973	0.113662	0.150983	0.171149	0.31322	0.402307	0.467424	0.272319	0.113095	0.113037	0.111916	0.442675	0.110835	0.119158	0.324243	0.126038	0.119049	0.110887	0.208238	0.511387	0.27098	0.329057	0.183505	0.51358	0.187048	0.148039	0.132564	0.129403	0.195203	0.135878	0.276208	0.114364	0.51358
FAM86C1	0.341047	0.0953199	0.13861	0.00613812	0.00599594	0.135591	0.00599529	0.0635051	0.00599529	0.017212	0.0843197	0.0596095	0.0145285	0.0378027	0.0584621	0.0113488	0.0555396	0.277231	0.0154817	0.00736823	0.0709105	0.0115125	0.0149488	0.13166	0.398767	0.377149	0.244623	0.259674	0.00837827	0.151275	0.112451	0.785461	0.295246	0.0577202	0.185131	0.0186352	0.753826	0.2999	0.439763	0.0115146	0.453263	0.241803	0.173029	0.245474	0.271543	0.785461
FAM89A	0.0159344	0.0264322	0.0371479	0.0445669	0.0190471	0.0640289	0.129182	0.0267888	0.0526298	0.0158891	0.0423196	0.0392957	0.0526397	0.0501625	0.0252872	0.020404	0.0176841	0.227846	0.0417531	0.22007	0.0401378	0.237341	0.0159848	0.127694	0.0443934	0.309736	0.369623	0.108678	0.0166315	0.069787	0.027008	0.0181912	0.0283538	0.369259	0.0166263	0.352446	0.215055	0.279957	0.0272948	0.0727869	0.0264584	0.0606108	0.142295	0.420847	0.327715	0.420847
FAM89B	0.229161	0.190847	0.171469	0.210253	0.187153	0.184618	0.203595	0.166054	0.156399	0.156399	0.170666	0.160453	0.166256	0.177506	0.169833	0.19977	0.265536	0.340213	0.382696	0.378719	0.310464	0.216669	0.308339	0.318494	0.52885	0.770598	0.636725	0.488949	0.292803	0.157051	0.205443	0.220321	0.250754	0.1626	0.192888	0.162347	1.29337	0.222417	0.282061	0.160058	0.156807	0.728007	0.220265	0.618091	0.214821	1.29337
FAM8A1	0.199729	0.388372	0.247208	0.613768	0.246838	0.200793	0.372919	0.124918	0.289476	0.117463	0.393754	0.153561	0.221119	0.219664	0.203244	0.184189	0.121786	0.475496	0.485359	0.489919	0.117463	0.14845	0.324131	0.411503	0.330762	0.172635	0.199937	0.551705	0.190312	0.304527	0.314906	0.497338	0.338077	0.588112	0.440677	0.121815	0.12039	0.412531	0.377106	0.162368	0.268387	0.133783	0.187804	0.261721	0.14661	0.613768
FAM90A1	0.073131	0.28031	0.10774	0.267466	0.334471	0.122839	0.00463783	0.00626345	0.00463783	0.418109	0.380997	0.386355	0.343115	0.0533846	0.0161753	0.0953548	0.308108	0.120316	0.0666831	0.0808783	0.150262	1.2187	0.00482155	0.0779884	0.0871866	0.00882064	0.0436	0.0308051	0.640155	0.305111	0.0189714	0.183602	0.0495587	0.0602651	0.00602274	0.0697913	0.0717848	0.00987904	0.0609799	0.268961	0.703045	0.0499724	0.221125	0.251712	0.00726704	1.2187
FAM91A1	0.416825	0.733451	0.449871	0.700316	0.569527	0.368415	0.446116	0.595452	0.666425	0.285858	0.692057	0.64745	0.373442	0.602786	0.732545	0.606938	0.0316459	0.969648	0.693597	1.1153	1.12683	1.18764	1.14722	0.880711	0.93261	0.753675	0.588779	0.69316	0.792849	1.03063	1.61484	1.39494	0.431659	0.5247	0.446043	0.947309	0.190917	0.0304841	0.0666485	0.0831777	0.385835	0.833281	0.0312155	0.0918477	0.156997	1.61484
FAM92A	0.479142	0.44611	0.249617	0.166035	0.400514	0.242671	0.311347	0.283774	0.136712	0.22424	0.392746	0.459289	0.417007	0.310558	0.348912	0.423577	0.142394	0.245958	0.256816	0.201473	0.306797	0.212476	0.30518	0.36724	0.273909	0.226914	0.268194	0.300485	0.254103	0.333142	0.310849	0.32564	0.244034	0.373368	0.420165	0.402487	0.141888	0.299734	0.158146	0.995295	0.380659	1.04363	0.575322	0.209539	0.559773	1.04363
FAM92B	0.735689	0.596999	0.608941	1.1114	0.724816	0.502482	0.291811	0.431658	0.491168	0.304252	0.656438	0.418573	0.498964	0.377921	0.278088	0.517241	0.44655	0.246598	0.440985	0.252309	0.587134	0.474675	0.382064	0.415797	0.247174	0.255397	0.259575	0.323696	0.41612	0.337982	0.703305	0.521887	0.373601	0.352893	0.592695	0.407005	0.24719	0.261006	1.43741	0.248371	0.287981	0.333325	0.295575	0.315738	0.246657	1.43741
FAM95C	0.0739295	0.0739295	0.0739295	0.0739295	0.0739295	0.0739295	0.0739295	0.0739295	0.0739295	0.0739295	0.0739295	0.0739295	0.0739295	0.0739295	0.0739295	0.0739295	0.0739295	0.0739295	0.0739295	0.0739295	0.0739295	0.0739295	0.0739295	0.0739295	0.0739295	0.0739295	0.0739295	0.0739295	0.0739295	0.0739295	0.0739295	0.0739295	0.0739295	0.0739295	0.0739295	0.0739295	0.0739295	0.0739295	0.0739295	0.0739295	0.0739295	0.0739295	0.0739295	0.0739295	0.0739295	0.0739295
FAM96A	1.13906	1.22714	1.36602	1.27179	1.03736	1.31822	1.58862	2.03128	0.351469	0.351469	1.55761	1.48096	1.42709	1.58835	1.19392	1.37349	1.21646	1.00645	0.864898	0.95181	0.839686	1.09827	1.08123	0.844	0.798463	1.1632	1.17909	1.4876	1.75681	1.56022	1.61857	1.63705	2.23723	1.33909	1.02265	0.931395	1.88393	0.996343	2.24608	1.80359	1.83576	1.82955	0.90669	2.14031	2.32005	2.32005
FAM96B	0.046469	0.0762692	0.0606412	0.5356	0.334958	0.0676848	0.200605	0.108768	0.0321908	0.0321908	0.0719474	0.0684104	0.0949129	0.0611545	0.129167	0.0972509	0.363372	0.0360335	0.035024	0.131525	0.103705	0.0337115	0.14024	0.14003	0.078009	0.313576	0.115523	0.0441074	0.10847	0.0614799	0.0425118	0.222542	0.447264	0.0332672	0.0564182	0.0999799	0.787815	0.0367171	0.201846	0.442633	0.0323227	0.460497	0.0547471	0.0322966	0.037773	0.787815
FAM98A	0.345055	0.267295	0.144471	0.120922	0.166637	0.197643	0.159628	0.119367	0.340392	0.146992	0.487413	0.318272	0.200623	0.191312	0.22229	0.274103	0.20924	0.124919	0.284088	0.137984	0.460308	0.504272	0.201417	0.547709	0.147745	0.232294	0.210287	0.143131	0.110157	0.155776	0.212403	0.297836	0.1432	0.173298	0.183573	0.17101	0.356652	0.872535	0.996942	0.818306	0.31659	0.135353	0.153947	0.131641	0.713509	0.996942
FAM98B	0.642158	0.218416	0.138087	0.0687899	0.050494	0.144086	0.218591	0.0472584	0.063901	0.0434671	0.0448545	0.0328462	0.0441561	0.0355366	0.0420139	0.0351369	0.0531815	0.242197	0.0372099	0.100381	0.133042	0.111487	0.0315467	0.212137	0.0527239	0.254476	0.173469	0.0337486	0.0500433	0.34246	0.0581127	0.128691	0.0460239	0.169392	0.171267	0.044641	0.33356	0.671554	0.0311115	0.0587367	0.0602888	0.0324826	0.475843	0.876597	0.243692	0.876597
FAM98C	0.156815	0.181582	0.305219	0.166973	0.155793	0.271493	0.605001	0.394194	0.155966	0.339378	0.15787	0.209285	0.250721	0.16605	0.16307	0.163027	0.716949	0.157973	0.15572	0.396674	0.256668	0.562218	0.38866	0.169468	0.17479	0.303899	0.30615	0.234646	0.310715	0.287823	0.235893	0.158997	0.311801	0.372014	0.285391	0.408476	0.156445	0.840531	0.174023	0.220148	0.155717	0.329856	0.180865	0.177852	0.311678	0.840531
FAM9A	0.4871	0.4871	0.490151	0.488595	0.488715	0.490742	0.4871	0.537916	0.502737	0.4871	0.571092	0.50719	0.507858	0.487568	0.488971	0.531269	0.500329	0.507461	0.502224	0.556396	0.527459	1.18193	1.04532	0.511549	0.646922	0.504372	0.497556	0.598116	0.678974	0.505166	0.550177	0.557482	0.573138	0.565263	0.496357	1.337	0.501813	0.538219	0.4871	0.773986	0.512026	0.492946	0.550924	0.542523	0.655318	1.337
FAM9B	0.0207315	0.0207315	0.166594	0.0239292	0.0586997	0.202986	0.0207315	0.113601	0.105747	0.0207315	0.024581	0.0210194	0.0480024	0.0814813	0.0267268	0.127757	0.144153	0.473097	0.412242	0.615553	0.600961	1.39553	0.421651	0.93543	0.168017	0.240275	0.794412	0.200573	0.485187	0.392211	0.047602	0.179864	0.0770994	0.0295533	0.7256	0.0287482	0.381344	0.514771	0.472035	0.159432	0.0473343	0.8031	0.164962	0.216114	0.544665	1.39553
FAM9C	0.0595623	0.0595623	0.0846697	0.151658	0.114511	0.0714514	0.0595623	0.258526	0.155192	0.0904827	0.0950519	0.181163	0.171154	0.1712	0.154617	0.0748788	0.0919479	0.233216	0.263163	0.128009	0.158183	0.0930446	0.152587	0.196666	0.0707647	0.338011	0.154407	0.0736831	0.121238	0.520749	0.0969484	0.558253	0.929488	0.333046	0.36655	0.0663103	0.0807316	0.803875	0.244121	0.060764	0.359867	0.441674	0.656474	0.620441	0.0770579	0.929488
FAN1	0.512254	0.602422	1.1466	0.934134	1.47313	1.05235	0.593372	2.1463	1.32246	1.2937	1.0489	1.0326	1.2879	1.2276	1.5061	1.2443	0.658128	0.885968	0.92946	1.41365	0.703892	1.38629	1.41697	1.44759	1.48253	1.0585	1.16221	1.61312	1.76945	1.42927	1.0747	1.51186	1.28455	1.5489	2.31441	1.25135	0.878813	0.646901	0.827094	0.633602	0.836649	1.52296	0.553595	0.513951	0.596231	2.31441
FANCA	0.121511	0.0190329	0.0591688	0.0792889	0.17018	0.0293234	0.0525818	0.272778	0.129213	0.0150236	0.0291258	0.0062867	0.028899	0.0331326	0.000273185	0.00468181	0.408572	0.298809	0.200542	0.00614527	0.112111	0.290302	0.307722	0.0977571	0.094459	0.0981297	0.00546903	0.123572	0.0675299	0.0742463	0.202336	0.0100426	0.00110606	0.0841888	0.175713	0.0451029	0.0419177	0.00153466	0.00464658	0.0748582	0.105325	0.185489	0.000109316	0.00851311	0.0134411	0.408572
FANCB	1.17122	1.17122	1.25099	1.26039	1.32042	1.24157	1.418	1.55993	1.49138	1.31665	1.72149	1.43103	1.81852	1.83328	2.0877	1.52135	1.17127	1.60964	1.78333	1.68178	1.87661	1.29423	1.46865	1.18525	2.2377	1.51439	1.41195	1.37313	1.46711	1.20197	1.17963	1.19695	1.85119	1.17572	1.21119	1.23619	1.54553	1.22359	1.17253	1.50523	1.65614	1.78717	2.22653	2.00065	1.47942	2.2377
FANCC	1.34191	0.68099	0.620073	0.604549	0.638904	0.603343	0.767099	0.664963	0.647772	0.608304	0.603411	0.606242	0.608298	0.616675	0.790881	0.602015	0.695072	0.613104	0.639682	0.618337	0.601801	0.600882	0.637562	0.746388	0.602709	0.600907	0.71114	0.614168	0.636415	0.6359	0.662014	0.603951	0.618928	0.602575	0.602393	0.602922	0.865565	0.603552	0.649171	0.847422	0.600872	0.711379	1.54295	0.760969	0.601302	1.54295
FANCD2	0.0778078	0.0497346	0.163295	0.0258879	0.108154	0.181259	0.183132	0.0347072	0.121343	0.0819935	0.0947779	0.0374167	0.117313	0.173265	0.210582	0.175578	0.39044	0.0441697	0.0521878	0.0254739	0.0603445	0.0630058	0.0656354	0.0701533	0.0543196	0.0267594	0.0254938	0.0300137	0.164348	0.118123	0.0381127	0.0312435	0.0257953	0.038077	0.0638056	0.025506	0.228946	0.101847	1.00588	0.129739	0.0759666	0.0700674	0.0374687	0.181765	0.0665818	1.00588
FANCD2OS	0.807346	0.748911	0.76612	0.651113	0.650367	0.757055	0.647504	0.656153	1.23759	0.753702	0.659001	0.662063	0.677068	0.691367	0.790926	0.70262	0.75527	0.715728	0.842416	0.764854	0.722516	0.649076	0.663904	0.74265	0.921928	0.671294	0.649517	0.651054	0.658538	0.722389	0.699614	0.728482	0.816584	0.696019	0.651607	0.651158	0.655213	0.64869	1.63642	0.674805	0.939732	0.697886	0.66554	0.658085	0.71176	1.63642
FANCE	0.0876261	0.18241	0.327988	0.275575	0.525757	0.325701	0.34098	0.403669	0.335833	0.420977	0.288639	0.132781	0.345138	0.421519	0.0220923	0.182136	0.57822	0.137714	0.0739392	0.0622501	0.0619993	0.404401	0.0038096	0.0480799	0.123117	0.101703	0.0188637	0.249393	0.436169	0.204271	0.256564	0.0844046	0.455572	0.214775	0.00222772	0.0915423	0.0189966	0.176607	0.407214	0.133741	0.584221	0.187542	0.0582683	0.186182	0.255052	0.584221
FANCF	0.676534	0.805714	1.17515	0.683065	0.911042	1.15471	1.3634	0.643259	1.20927	0.816933	1.03773	1.83162	1.02507	1.43505	1.51686	1.15859	1.31809	0.514916	0.418484	0.722451	0.387772	0.451653	0.782406	0.366154	0.469596	0.952809	0.800435	0.787408	1.40497	0.706473	1.03832	0.893568	0.404655	1.50122	1.26835	0.585773	0.390984	0.485006	0.924645	1.27379	1.81047	1.07346	0.96563	0.418422	1.11497	1.83162
FANCG	0.0281073	0.0830213	0.0248221	0.00639036	0.240209	0.041932	0.00638612	0.315602	0.451196	0.0288004	0.210972	0.0155308	0.0208275	0.00819649	0.178888	0.0385365	0.0298595	0.249404	0.0310421	0.0390153	0.00689939	0.177084	0.0185712	0.00870403	0.021026	0.010789	0.0403221	0.0132788	0.53207	0.404094	0.0269466	0.045251	0.0236423	0.0121303	0.408039	0.144394	0.315225	0.0879765	0.769585	0.56066	0.0100921	0.0342565	0.108283	0.00859886	0.0120249	0.769585
FANCI	0.273541	0.167784	0.0641759	0.0572634	0.0618643	0.0594103	0.119446	0.0783517	0.0572228	0.0585187	0.118692	0.0589943	0.0743788	0.0741938	0.0961852	0.133983	0.516805	0.148767	0.0581828	0.0599841	0.0725471	0.133083	0.129983	0.125305	0.19336	0.188428	0.240556	0.0579265	0.105849	0.0756171	0.0877925	0.119355	0.0953158	0.0647534	0.0638035	0.0816122	0.0615886	0.121986	0.102949	0.431989	0.108288	0.0663381	0.0572448	0.163741	0.0573263	0.516805
FANCL	0.420786	0.583249	0.362662	0.247634	1.22893	0.355882	0.259126	0.44143	0.333078	0.397422	0.328543	0.431544	0.372221	0.246487	0.261268	0.364144	0.0911919	0.921916	0.547468	0.509759	0.890946	0.0466471	0.746698	0.132373	0.613278	0.863839	0.993451	0.656516	0.286736	0.60365	0.559579	0.696337	0.0550347	1.06866	0.509094	1.25107	0.221767	0.155727	0.734475	0.170766	0.485643	0.554687	1.01643	0.134042	0.00669723	1.25107
FANCM	0.158672	0.0418947	0.022943	0.0524681	0.00621008	0.0194628	0.00463351	0.0225883	0.05071	0.133875	0.00355205	0.00524544	0.0900281	0.0247013	0.00353081	0.0751875	0.68624	0.303815	0.316882	0.167887	0.170959	0.0509426	0.20524	0.147851	0.35356	0.05706	0.0355743	0.0169254	0.0961337	0.11534	0.0170324	0.0243746	0.248538	0.124736	0.158832	0.142073	0.00352929	0.759538	0.0154109	0.0048436	0.0364226	0.0626512	0.053861	0.00369092	0.320249	0.759538
FANK1	0.76024	0.658357	0.62133	0.640905	0.620641	0.620091	0.637455	0.630139	0.620164	0.646086	0.62333	0.621687	0.632688	0.641205	0.622211	0.620088	1.21771	0.772177	0.788072	0.675751	0.699574	0.621399	0.758553	0.648079	0.814576	0.957522	1.0115	0.622607	0.727079	0.624225	0.766886	0.835115	0.620086	0.631118	0.622074	0.626763	0.705687	0.626718	0.639062	0.819179	0.720705	0.668921	1.13188	0.749721	0.859317	1.21771
FAP	0.171756	0.279715	0.190223	0.797706	0.428256	0.186129	0.339904	0.351249	0.392452	0.31855	0.272258	0.167867	0.29744	0.389846	0.623063	0.325478	0.122986	0.371816	0.24354	0.216236	0.300449	0.535855	0.396881	1.16409	0.435281	0.070254	0.0910932	0.403559	0.471952	0.433558	0.129999	0.23181	0.618329	0.120544	0.0740082	0.109119	1.16887	0.297187	0.205782	0.0975985	0.0985444	0.229615	0.20749	0.161759	0.0751792	1.16887
FAR1	1.08632	0.966543	0.990528	0.959059	0.951301	0.99965	0.969252	0.964556	0.961019	0.955633	1.02565	1.08895	0.990884	0.984941	0.976098	0.962677	1.15642	1.56744	1.4678	1.22851	1.38596	1.55098	1.61118	1.0498	1.49312	1.08719	0.976335	0.991309	0.973434	1.02594	1.09784	0.994773	0.967455	1.16324	1.20075	0.957591	1.18837	1.02816	1.0011	1.01785	1.08069	1.56237	0.956184	0.961163	1.00708	1.61118
FAR2	0.211535	0.0561717	0.0658225	0.0562664	0.0599286	0.0598199	0.154393	0.597005	0.0661302	0.414987	0.0764176	0.21515	0.0520215	0.0549777	0.215359	0.0697036	0.189172	0.480813	0.833335	0.391954	0.439296	0.394542	0.135001	0.375999	0.759595	0.44687	0.446696	0.171442	0.297043	0.383898	0.093705	0.295299	0.0519671	1.17294	1.12855	1.45528	1.41449	0.591835	0.153511	0.499147	1.24679	0.456267	0.463025	0.170227	0.275267	1.45528
FARP1	0.174227	0.161283	0.257732	0.186175	0.17653	0.291855	0.231659	0.181336	0.216873	0.188512	0.219826	0.166774	0.234868	0.203084	0.167065	0.174414	0.473056	0.369351	0.310686	0.766121	0.625443	0.78179	0.447604	0.686109	0.366469	0.198957	0.279957	0.179569	0.203222	0.319164	0.300665	0.292264	0.166424	0.173149	0.166919	0.177771	0.165693	0.192521	0.21535	0.193332	0.167316	0.164276	0.162235	0.170719	0.180971	0.78179
FARP2	0.124096	0.00120281	0.0630321	0.021223	0.00169375	0.0562833	0.117118	0.0122028	0.0458552	0.000423202	0.00238263	0.0104239	0.000312809	0.00322653	0.0520339	0.00209947	0.251504	0.180401	0.266352	0.115917	0.0892551	0.070293	0.126337	0.318322	0.289164	0.0124878	0.00130577	0.0119628	0.124735	0.118851	0.225259	0.222296	0.0466739	0.0998195	0.0903949	0.248573	0.0604782	0.0898651	0.0574963	0.0954862	0.226134	0.160132	0.000642461	0.0175633	0.0227368	0.318322
FARS2	0.819872	2.04857	1.77498	2.20248	2.08822	1.756	2.03712	2.04085	1.14947	2.17082	2.0948	1.90466	1.66828	1.69996	1.69601	1.9025	0.717801	1.90235	1.62824	2.21911	1.59924	2.05291	2.04417	1.11647	1.5154	1.85445	1.92724	1.98536	2.12616	1.99538	1.45122	1.5143	2.13483	1.97822	2.06007	1.76105	1.23836	0.782696	0.58952	0.762089	1.49527	0.614467	0.586297	1.02649	1.14593	2.21911
FARSA	0.408202	0.158829	0.00745133	0.0128745	0.0208192	0.00755405	0.0125106	0.0239776	0.0527395	0.0111589	0.00799727	0.010269	0.0155446	0.0100208	0.0243788	0.0179657	0.522062	0.0714154	0.139653	0.255746	0.0721113	0.0529708	0.045766	0.199465	0.0339963	0.00736333	0.119263	0.0392898	0.016399	0.171515	0.203731	0.203574	0.166936	0.026856	0.0105186	0.0734968	0.141006	0.170589	0.309228	0.0091078	0.012569	0.0958789	0.504188	0.00807017	0.397853	0.522062
FARSB	0.0333071	0.0336905	0.040319	0.0673825	0.0605045	0.0333195	0.0279317	0.0357775	0.0249557	0.0317126	0.0475867	0.0479608	0.0783098	0.0376032	0.0529586	0.0280767	0.049659	0.0538749	0.0624881	0.0966585	0.0269184	0.0669309	0.0254802	0.0463107	0.0428838	0.0292555	0.0307532	0.031625	0.0376294	0.0594826	0.0750056	0.0458177	0.0827994	0.0249393	0.0287988	0.133888	0.210478	0.079391	0.161115	0.291686	0.215122	0.137	0.0892661	0.296608	0.0444638	0.296608
FAS	0.657376	0.173948	0.810211	0.200408	0.297631	0.628642	0.162917	0.11141	0.429703	0.454262	0.454901	0.181853	0.485093	0.284506	0.273592	0.505866	0.134686	0.24222	0.791541	0.22379	0.506325	0.112869	0.327645	0.510755	0.842169	0.697001	0.216079	0.282668	0.300619	0.689908	0.867012	0.662052	0.119582	0.3641	0.382683	0.5689	0.16793	0.13429	0.215216	0.124188	1.16102	0.891729	0.889319	0.239314	0.110312	1.16102
FASLG	0.196516	0.637536	0.843926	1.10642	0.993362	0.920049	1.40378	0.70157	1.25613	1.12107	0.792721	0.770178	0.585876	0.738295	0.962077	0.679931	1.29537	0.144878	0.153668	0.147653	0.145588	0.240816	0.14529	0.40606	0.164938	0.239751	0.493275	0.678781	1.6883	1.1635	1.91904	0.332613	0.237743	1.51506	0.841202	0.201366	0.627866	0.227177	1.26996	0.161944	0.447582	0.205569	0.339293	0.146752	0.209291	1.91904
FASN	1.23944	0.891783	0.464625	0.500639	0.525241	0.435896	0.41361	0.417039	0.5601	0.390927	0.430719	0.43783	0.535003	0.433963	0.594103	0.40334	0.421881	0.403052	0.389354	0.407972	0.511563	0.395799	0.390409	0.471274	0.696423	0.559902	0.622667	0.50326	0.405328	0.634722	0.391491	0.463239	0.389537	0.463567	0.392076	0.496241	0.404862	0.705819	0.754541	0.59392	0.401782	0.394446	0.419727	0.501537	0.652777	1.23944
FASTK	0.278184	0.252367	0.257827	0.444184	0.345195	0.252148	0.271981	0.583188	0.501226	0.589688	0.376037	0.252485	0.505805	0.354257	0.276112	0.278758	0.271816	0.445047	0.339881	0.460154	0.389662	0.36926	0.251841	0.252121	0.411895	0.411431	0.543286	0.256111	0.518934	0.488902	0.320257	0.30922	0.313092	0.396484	0.646826	0.397824	0.33935	0.558347	0.505938	0.264706	0.307349	0.265274	0.261772	0.332936	0.336148	0.646826
FASTKD1	0.264435	0.18546	0.218357	0.186472	0.326801	0.209949	0.201107	0.18563	0.18593	0.185285	0.204892	0.201154	0.185347	0.184932	0.182769	0.210656	0.18314	0.260707	0.225403	0.241657	0.182981	0.182857	0.210278	0.217918	0.293941	0.394992	0.359726	0.326742	0.182706	0.205597	0.230436	0.203369	0.182682	0.182646	0.265559	0.205302	0.282061	0.226524	0.198471	0.644914	0.328156	0.199644	0.218611	0.475186	0.183987	0.644914
FASTKD2	0.576476	0.594146	0.75061	0.541284	0.686291	0.765268	0.77747	0.874482	0.847709	0.44208	0.693976	0.863025	0.373703	0.428657	0.403169	0.895057	0.377954	0.444404	0.568258	0.514069	0.999296	1.18175	1.21613	0.644178	0.507176	0.589617	1.32856	1.10305	0.789948	0.763353	0.855348	1.57883	0.477643	0.543663	0.479796	0.412389	0.517132	0.627586	0.405674	0.45554	0.595149	0.433408	0.506412	0.395272	0.373541	1.57883
FASTKD3	0.271397	0.295847	0.360972	0.327072	0.271409	0.303525	0.451349	0.293234	0.337326	0.272685	0.360722	0.36541	0.295073	0.285781	0.27139	0.299788	0.278107	0.27747	0.301363	0.468887	0.377892	0.271981	0.276035	0.296485	0.376495	0.288962	0.306722	0.303608	0.279997	0.280927	0.309491	0.421476	0.271583	0.404909	0.490088	0.378384	0.395955	2.11162	1.11194	0.740166	0.280746	0.273257	0.272754	0.687351	1.35853	2.11162
FASTKD5	0.305839	0.426254	0.232151	0.103987	0.0685246	0.212905	0.192532	0.100761	0.319649	0.882288	0.120457	0.0597799	1.05488	0.435686	0.340551	0.111702	0.608053	0.1012	0.0647915	0.140943	0.144916	0.402388	0.0807485	0.287679	0.138031	0.0675698	0.0776664	0.103839	0.114803	0.125881	0.0620097	0.0618709	0.0939437	0.707783	0.423783	0.686062	0.303448	0.0757077	0.113976	0.0618394	0.0609182	0.0627493	0.127154	0.16373	0.364798	1.05488
FAT1	0.858686	0.699003	0.293907	0.402634	0.383494	0.282808	0.369308	0.358348	0.335175	0.207848	0.588497	0.266976	0.251019	0.208376	0.259304	0.35423	0.210017	0.266498	0.284687	0.235551	0.289647	0.330886	0.253282	0.270557	0.21019	0.489961	0.583185	0.427472	0.310463	0.37153	0.44634	0.524949	0.260373	0.273013	0.44945	0.213187	0.723052	0.485358	0.207555	0.296087	0.985364	0.279693	0.20797	0.821164	0.460518	0.985364
FAT2	0.352814	0.469282	0.495369	0.418741	0.452263	0.430797	0.866601	0.583222	0.603165	0.342843	0.380765	0.645936	0.412888	0.363836	0.352185	0.405223	0.480273	0.572333	0.586458	0.677569	0.521612	0.527291	0.585962	0.409759	0.612637	1.41017	1.44983	0.614939	0.471499	0.78398	0.789704	0.907559	0.808997	0.387883	0.456627	0.534721	0.384324	0.362765	0.511043	0.397843	1.30758	0.659002	0.441241	0.348288	0.41211	1.44983
FAT3	0.0162144	0.0576006	0.0198495	0.00590305	0.0206177	0.00880631	0.00488377	0.0208923	0.124262	0.00965708	0.0687317	0.019948	0.006563	0.00494127	0.0190113	0.0121959	0.817381	0.105795	0.00488377	0.362997	0.102178	0.00722307	0.0943105	0.0404052	0.00985347	0.136444	0.125402	0.0537788	0.0212403	0.0510448	0.0420905	0.0274889	0.135081	0.0114602	0.0198931	0.271547	0.185133	0.0278601	0.193218	0.391577	0.323291	0.171774	0.396007	0.0116559	0.00615647	0.817381
FAT4	0.0270582	0.0473771	0.0206896	0.131534	0.00394043	0.00420939	0.0766721	0.141929	0.138115	0.226822	0.100961	0.0158688	0.0255594	0.209408	0.00263406	0.00347882	0.0142414	0.0175018	0.0126334	0.124011	0.0775069	0.00591915	0.0279727	0.014586	0.127037	0.0553351	0.054872	0.0468735	0.11457	0.081693	0.0143017	0.0289911	0.0696843	0.148491	0.343197	0.0427254	0.00583148	0.088088	0.057603	0.623954	0.0144669	0.155622	0.113357	0.0211781	0.0242474	0.623954
FATE1	0.0104535	0.0104535	0.0236976	0.124219	0.0398316	0.0174002	0.133583	0.174664	0.237458	0.385338	0.603289	0.0254348	0.098955	0.124171	0.195946	0.012178	0.0159039	0.333229	0.0485104	0.206605	0.370972	0.266487	0.0200821	0.155568	0.252254	0.133657	0.370276	0.676188	0.177572	0.0531199	0.012505	0.0110475	0.0359057	0.185054	0.27445	0.245478	0.802366	1.04516	0.153373	0.236504	0.224181	0.0317605	0.0150168	0.175557	0.246595	1.04516
FAU	0	0	0.285433	0.00444036	0.0197247	0.217137	0.00329961	0.0646825	0	0.00165346	0.0110988	0.0181821	6.88962e-05	4.97756e-05	0.028292	0.000706559	0.00146638	0.0499718	0.0214079	0.0394698	0.00606802	0.0389071	0.0417348	0.292304	8.5029e-05	0.419654	0.300666	6.00518e-06	0.00553756	0.532845	0.0881013	0.0661804	0.0065622	0.21043	0.681697	0.97108	0.618652	0.238042	0.227673	0.0785635	0.0577306	0.00231888	0.256246	0.301254	0.353651	0.97108
FAXC	0.344887	0.317976	0.2579	0.408596	0.324154	0.257557	0.2671	0.264272	0.261507	0.446186	0.277219	0.302362	0.291893	0.276369	0.30872	0.257558	0.720024	0.378842	0.345591	0.38857	0.316049	0.559414	0.589559	0.450892	0.341373	0.361367	0.398816	0.408154	0.360296	0.462341	0.273581	0.301868	0.266867	0.260741	0.263971	0.56948	0.80893	0.360277	0.744107	0.258676	0.386662	0.340063	0.263593	0.399829	0.350728	0.80893
FAXDC2	0.490538	0.717509	0.757245	0.416047	0.675379	0.797424	0.417355	0.40695	0.798064	0.487846	0.3745	0.472662	0.729353	0.663903	0.890214	0.541054	0.197349	0.437301	0.499263	0.348241	0.54966	0.275546	0.425626	0.22861	0.343717	0.184479	0.173761	1.17065	0.619021	0.676671	0.685344	0.605335	0.557133	0.606771	0.226596	0.404477	0.12268	0.189434	0.350949	0.191298	0.290016	1.0524	0.147594	0.360656	0.165565	1.17065
FBF1	0.0497747	0.339456	0.198793	0.0497747	0.431233	0.17644	0.0497747	0.555795	0.494335	0.330802	0.0497747	0.133446	0.291168	0.357177	0.162119	0.535044	0.0498274	0.116213	0.0497747	0.36002	0.318451	0.360124	0.428671	0.108071	0.30246	0.431445	0.353034	0.226053	0.636683	0.481284	0.406322	0.131417	0.135746	0.241812	0.230571	0.164622	0.0501316	0.770425	0.0750246	0.128685	0.664831	0.225904	0.275252	0.282941	0.588691	0.770425
FBH1	1.79965	1.09	0.285644	1.0819	0.944747	0.334219	0.284498	0.320683	0.00027982	0.0808872	0.616184	0.48397	0.552439	0.540278	0.491604	0.846255	0.365823	0.0221796	0.113308	0.0231295	0.163443	0.0777006	0.0104279	0.0699573	0.127234	0.00627777	0.0255316	0.0265394	0.0259612	0.5143	0.164015	0.0848478	0.00145374	0.107405	0.0642978	0.115795	0.00751019	0.172915	0.0400558	0.297548	0.0282919	0.0864402	0.182695	0.0230726	0.212677	1.79965
FBL	0.0214787	0.0873971	0.251601	0.149941	0.17033	0.244321	0.266487	0.26508	0.206523	0.0148058	0.126571	0.193311	0.38527	0.476067	0.119444	0.378736	0.397248	0.00896823	0.0421511	0.0295493	0.0400349	0.00252944	0.0281256	0.0529161	0.513254	0.0385566	0.0288779	0.126113	0.634586	0.185615	0.104047	0.0644743	0.275557	0.106598	0.025801	0.00290418	0.30502	1.01758	0.144858	0.134047	0.0431424	0.168794	0.295269	0.0353952	0.429521	1.01758
FBLIM1	0.874663	0.996483	0.694597	0.886823	0.985685	0.741889	0.343631	0.980358	0.628838	0.224539	0.879076	0.46566	0.558827	0.417736	0.456436	0.617759	0.0903927	0.557817	0.631751	1.0046	0.838349	0.749251	0.826647	0.735601	0.83503	1.19783	1.01727	0.523926	0.807639	0.718796	1.23979	0.796933	0.84405	0.404996	0.258799	0.543417	0.0994637	0.0903942	0.194642	0.84587	1.09495	0.333336	0.452321	0.0830467	0.102553	1.23979
FBLN1	0.760664	1.15701	0.150427	0.0781435	0.257107	0.197359	0.567055	0.0747764	2.51543	0.246036	0.142554	0.209068	0.186793	0.270249	0.387472	0.191213	0.0769624	0.339725	1.20172	0.605475	1.19004	0.265097	0.200093	0.307963	0.886733	0.163816	0.119652	0.776413	0.68792	0.24792	1.2865	0.367567	0.359798	0.122443	0.885743	0.105679	0.193577	0.121363	0.811211	1.56814	0.38984	0.0720595	0.0773375	0.115459	0.0890907	2.51543
FBLN2	0.0784093	0.0997481	1.099	0.829482	1.09212	0.931245	0.222018	0.574881	0.606451	1.54335	0.644599	1.01754	1.62907	1.67351	0.987123	1.2019	0.294984	0.808426	0.886106	0.366489	0.730024	0.835619	1.20925	0.375989	0.456836	0.868809	1.03383	1.17432	0.391266	0.593223	0.788195	0.780124	0.647485	1.40238	0.651963	0.757743	0.842712	0.323213	0.261641	0.445912	0.525551	0.287697	0.239998	0.210285	0.970647	1.67351
FBLN5	0.160116	0.169369	0.0183357	0.0139998	0.052014	0.0144703	0.0115129	0.00885404	0.0270571	0.0356458	0.152804	0.0107802	0.031838	0.0351327	0.0489936	0.0437795	0.161919	0.242546	0.218034	0.24348	0.30934	0.282933	0.255554	0.0981548	0.232247	0.260847	0.375968	0.109748	0.0189274	0.0328882	0.0387949	0.015166	0.0539065	0.0224421	0.0095802	0.164003	0.0154191	0.0092419	0.903087	0.142415	0.00886716	0.0794105	0.0340542	0.010351	0.00990281	0.903087
FBLN7	0.263334	0.0343414	0.334958	0.263572	0.530801	0.329205	0.122125	0.14789	0.506302	0.0916725	0.501922	0.181787	0.238246	0.218524	0.112374	0.152222	0.012669	0.272757	0.26265	0.520524	0.287877	0.0284643	0.1328	0.10701	0.192576	0.0207141	0.079601	0.0215301	0.381561	0.361552	0.268191	0.0640069	0.0917412	0.169764	0.438145	0.182738	0.0709778	0.383681	0.0261201	0.327804	0.0468979	0.2427	0.0246574	0.0132283	0.0298717	0.530801
FBN1	0.0566994	0.0134476	0.0043693	0.0963749	0.0351698	0.0043693	0.193076	0.259076	0.0043693	0.175336	0.285019	0.159015	0.151193	0.151211	0.118484	0.190294	0.0426764	0.297013	0.297308	0.333059	0.123221	0.520848	0.348848	0.426681	0.529987	0.428559	0.45145	0.413714	0.336828	0.0205095	0.154013	0.250115	0.263077	0.160044	0.0912282	0.0170221	0.0700213	0.214378	0.24565	1.409	0.0211241	0.120648	0.182525	0.106029	0.245515	1.409
FBN2	0.115872	0.118607	0.0358395	0.0496352	0.000262236	0.165438	0.107692	0.20483	0.0132847	0.0723852	0.216853	0.254577	0.0837938	0.104944	0.0618296	0.114063	0.050176	0.0286962	0.228773	0.0679035	0.0491172	0.124305	0.103013	0.0212773	0.00500407	0.18716	0.158295	0.14671	0.0818121	0.168894	0.195131	0.201089	0.281235	0.0673854	0.234852	0.21788	0.00110672	0.115554	0.0801572	0.107116	0.350297	1.05857	0.215905	0.108336	0.132058	1.05857
FBN3	0.0732569	0.135003	0.0247545	0.40406	0.119974	0.0274432	0.225991	0.276714	0.230425	0.412049	0.208369	0.0902087	0.226743	0.23217	0.156329	0.203667	0.0255707	0.171833	0.186049	0.195928	0.57769	0.212065	0.242821	0.500454	0.189501	0.0694202	0.243242	0.0975342	0.159829	0.0991502	0.0929351	0.0760445	0.147614	0.6591	0.418809	0.486729	0.053137	0.59707	0.530417	0.317894	0.0407385	0.0325874	0.672125	0.693539	0.435404	0.693539
FBP1	0.18615	0.064144	0.135806	0.022882	0.0187303	0.158697	0.0339515	0.0427558	0.0370393	0.131442	0.10969	0.0996666	0.0232098	0.0377047	0.033408	0.0562643	0.0847035	0.0247957	0.0770147	0.557418	0.0221005	0.621926	0.0711413	0.879144	0.0185945	0.173632	0.0247477	0.179535	0.0186643	0.0189854	0.0796852	0.0534117	0.0213745	0.158737	0.151562	0.0391565	0.0975517	0.0374099	0.0194596	0.218089	0.0193382	0.0307658	0.265968	0.114773	0.0212559	0.879144
FBP2	0.383552	0.307496	0.2482	0.240299	0.245885	0.243935	0.288034	0.240276	0.248178	0.329177	0.255385	0.241811	0.287604	0.282113	0.254555	0.26978	0.363315	0.595552	0.371926	0.500418	0.639688	0.243616	0.355372	0.371712	0.45272	0.323483	0.276643	0.298302	0.352824	0.435439	0.438541	0.418285	0.345152	0.247678	0.460045	0.487573	0.387846	0.33166	0.246191	0.363538	0.240176	0.243194	0.381314	1.12015	0.312119	1.12015
FBRS	0.0734102	0.0734102	0.108514	0.140789	0.148016	0.13391	0.0875539	0.341004	0.286512	0.103831	0.0756707	0.0749471	0.0771399	0.119891	0.0811731	0.0734628	0.241081	0.0839791	0.226839	0.275548	0.181787	0.191517	0.0795666	0.105472	0.0770098	0.101395	0.110967	0.819411	0.143949	0.0923998	0.25515	0.13626	0.680964	0.0971581	0.416729	0.231458	0.106501	0.0876472	0.358309	0.220642	0.214278	0.0868214	0.156185	0.398612	0.0791546	0.819411
FBRSL1	0.0840277	0.138625	0.468129	0.289455	0.268708	0.5677	0.795695	0.0848554	0.309412	0.248326	0.255588	0.516643	0.117685	0.383791	0.302605	0.39926	0.104971	1.03223	0.0835652	1.33255	0.676272	0.40822	0.657973	0.714023	0.566252	0.382078	0.218618	0.639663	0.537995	0.275701	0.952177	0.877532	0.147586	0.25504	0.343082	0.635522	0.319332	0.14069	0.0836574	0.210098	0.158255	0.305454	0.259944	0.10784	0.28324	1.33255
FBXL12	0.226753	0.847002	1.33405	0.474487	1.20056	1.10424	0.534509	1.38528	1.55967	1.30238	1.09071	1.45046	0.843905	1.15154	0.512152	0.852917	0.229589	1.19639	1.91113	1.80413	1.44962	0.254062	1.37636	0.558605	1.94279	1.80378	1.53565	1.15324	0.851481	1.02086	2.2186	2.10594	0.534164	1.61303	2.17367	2.64167	0.365618	0.138661	0.33377	2.14103	2.60932	1.32979	0.515461	0.710865	0.411918	2.64167
FBXL13	0.935141	0.883894	0.516424	1.26243	0.957398	0.466298	0.676228	0.674679	0.449778	0.434971	0.65976	0.667057	0.530313	0.464907	0.472819	0.580923	0.495702	0.488009	0.453518	0.65003	0.500402	0.389581	0.459169	0.573076	0.532051	0.4283	0.628077	0.632282	0.722798	0.512097	0.548339	0.385294	0.387523	0.841587	0.463508	0.40131	0.681177	0.382026	0.390531	0.392263	0.385283	0.413798	0.403529	0.626166	0.414108	1.26243
FBXL14	0.21932	0.180877	0.213761	0.159887	0.17243	0.177163	0.11727	0.171586	0.0960939	0.0429121	0.227306	0.184777	0.244438	0.102062	0.0823383	0.117979	0.207088	0.094081	0.140792	0.112387	0.143923	0.071635	0.0574365	0.541412	0.186777	0.209418	0.298179	0.166758	0.0431786	0.835477	0.465943	0.437125	0.231973	0.153468	0.0260384	0.363908	0.510358	0.046698	0.103281	0.178495	0.412649	0.370175	0.0263768	0.185337	0.184954	0.835477
FBXL15	0.246486	0.204755	0.0742076	0.0850707	0.0921702	0.07653	0.0796141	0.133369	0.0771186	0.2293	0.10816	0.0735559	0.0762485	0.210903	0.0884565	0.0733113	0.175127	0.216553	0.11464	0.276695	0.142558	0.0761474	0.0739055	0.340843	0.12562	0.541609	0.607225	0.098194	0.077308	0.222085	0.073906	0.0872766	0.108678	0.135493	0.118285	0.43768	0.35672	0.507623	0.771719	0.403839	0.308466	0.670396	0.292808	0.633488	1.23254	1.23254
FBXL16	0.209956	0.240578	0.430694	0.51752	0.467918	0.36074	0.286085	0.393706	0.59396	0.568443	0.21975	0.249831	0.507585	0.54625	0.386877	0.550298	0.57787	0.336485	0.287799	0.218988	0.300286	0.237216	0.543989	0.364764	0.215058	0.32346	0.379575	0.310015	0.27848	0.210343	0.345457	0.252203	0.212517	0.235936	0.20758	0.393137	0.592544	0.623226	0.206374	0.47951	0.278276	0.396677	0.205475	0.989687	0.783853	0.989687
FBXL17	0.0265595	0.0399354	0.0844919	0.0175847	0.0340737	0.0901808	0.0171801	0.018238	0.118375	0.0320932	0.0213755	0.138722	0.0613658	0.0222481	0.0186696	0.0762796	0.0221421	0.109966	0.199545	0.179144	0.349974	0.111694	0.257353	0.13001	0.159401	0.43977	0.310589	0.109694	0.0755042	0.0322994	0.0263353	0.0592603	0.136183	0.0393683	0.0405423	0.0802507	0.0622239	0.0440913	0.166811	0.202878	0.0507154	0.295181	0.364015	0.260175	0.221521	0.43977
FBXL18	0.0740971	0.0740971	0.153969	0.351843	0.246939	0.169461	0.106146	0.345324	0.103813	0.288799	0.37425	0.0964092	0.192171	0.240999	0.132925	0.0824938	0.294391	0.52758	0.0792548	0.0784294	0.573934	0.608205	0.611283	0.724561	0.237488	0.389985	0.156765	0.0765778	0.0757327	0.188252	0.661792	0.516398	0.160563	0.102347	0.224295	0.262917	0.0957237	0.200281	0.0743638	0.257322	0.080123	0.438299	0.0740971	0.0871477	0.163326	0.724561
FBXL19	0.190665	0.247558	0.554089	0.189337	0.259685	0.42921	0.206864	0.246332	0.189487	0.240323	0.230888	0.202088	0.184597	0.227955	0.294278	0.192613	0.225581	0.185587	0.254691	0.200373	0.200015	0.215762	0.186036	0.212834	0.255119	0.196708	0.185167	0.184799	0.228838	0.286855	0.4918	0.184524	0.412163	0.184632	0.214194	0.19369	0.515375	0.185812	0.392552	0.212446	1.32316	0.184593	0.193248	0.472746	0.225	1.32316
FBXL2	0.811304	0.806535	0.999195	1.13273	0.781013	0.912209	0.555334	0.644727	0.848184	0.528544	1.00778	0.793439	0.542826	0.64458	1.06853	0.937589	0.521412	1.02379	0.637839	0.602	0.59458	0.80719	0.733073	1.49082	0.790502	0.722555	0.689696	0.576537	0.655866	1.10799	1.1228	0.771991	0.964218	0.783254	0.547349	0.732522	0.757575	0.524635	1.50713	0.579189	0.845689	0.753126	0.668009	0.599662	0.535019	1.50713
FBXL20	0.165444	0.122658	0.0782199	0.146332	0.110757	0.0773857	0.0929026	0.09692	0.0783769	0.139568	0.105673	0.0782719	0.118516	0.0959353	0.0809077	0.148583	0.187488	0.173274	0.216274	0.216315	0.264305	0.110014	0.246013	0.11635	0.189754	0.10922	0.114702	0.0861088	0.143584	0.124203	0.150795	0.13619	0.12539	0.0824218	0.0927531	0.0912902	0.108141	0.0916253	0.3069	0.144042	0.153127	0.0979217	0.169957	0.119335	0.155674	0.3069
FBXL22	0.762378	0.668367	0.258579	1.00784	0.617101	0.258579	0.3724	0.353406	0.422344	0.307322	0.438789	0.978093	0.372248	0.621183	0.661468	0.362723	0.258579	0.681649	0.487487	0.632019	0.597512	0.371338	0.540906	0.262502	0.299654	0.430934	0.40313	0.28711	0.331182	0.306156	0.327394	0.322342	0.322854	0.304944	0.259898	0.284317	0.261638	0.337955	0.342892	0.352249	0.288896	0.404354	0.285377	0.265458	0.273221	1.00784
FBXL3	2.06754	2.43776	2.18123	3.76797	3.17762	2.10279	1.88015	2.32991	1.89713	2.0914	2.88932	2.92114	1.00651	1.03308	1.1314	1.2657	2.21222	0.678705	1.1143	1.18901	0.6815	1.25562	1.00977	1.18513	1.15107	1.06614	1.1749	1.78515	1.74345	0.960524	0.956099	1.12665	1.23059	0.796321	0.852515	1.00899	1.3294	1.79235	0.679142	0.794943	0.997906	2.15139	1.77281	1.89218	1.81327	3.76797
FBXL4	1.81934	1.57371	1.02297	1.1415	1.25273	1.0736	0.368298	0.511643	1.33474	0.994447	1.68744	0.685609	0.277588	1.53675	0.752072	0.945244	1.82985	0.0808759	0.328628	0.00611229	0.146163	0.265073	0.0534806	0.68097	0.00711606	0.143706	0.417335	0.658072	0.137769	0.0376711	0.0874444	0.047192	0.154811	0.294299	0.041683	0.153906	0.193136	0.939894	0.0197644	0.553823	0.0728316	0.564211	1.06141	1.1422	1.23914	1.82985
FBXL5	0.31299	0.159243	0.434513	0.184478	0.13768	0.503609	0.209827	0.0435726	0.0756897	0.0292353	0.145006	0.0395975	0.410189	0.679864	0.528111	0.230125	0.952352	0.304602	1.70269	1.12015	1.08609	0.208068	0.567283	0.268689	0.353967	0.653128	0.335291	0.0504078	0.111129	0.114556	0.159069	0.213783	0.0847998	0.0629028	0.048874	0.0260241	0.174566	1.24841	0.0280383	0.042378	0.133901	0.0583344	0.115623	1.06542	1.43327	1.70269
FBXL6	0.802481	0.688576	0.103417	0.857837	1.22194	0.103417	0.354839	0.257238	0.103417	0.260141	0.661858	0.712783	0.253334	0.576911	0.619533	0.740218	0.631649	0.154885	0.227035	0.240571	0.103417	0.130303	0.110384	0.305914	0.306986	0.320407	0.104017	0.422546	0.172113	0.296898	0.137318	0.112868	0.118539	0.145401	0.11455	0.296942	0.861993	1.13336	0.107166	0.719446	0.148431	0.916254	0.371446	1.30627	0.278976	1.30627
FBXL7	0.475181	0.462265	0.282377	0.335829	0.341693	0.285264	0.357098	0.289969	0.338925	0.573656	0.346186	0.281315	0.384565	0.489063	0.281382	0.308292	0.297023	0.51453	0.406161	0.327165	0.506138	0.282539	0.333656	0.281438	0.378971	0.294655	0.283374	0.29342	0.312742	0.292076	0.281469	0.281476	0.481024	0.284217	0.281271	0.503731	0.297482	0.347888	0.450707	0.299493	0.29514	0.576902	0.28127	1.73449	1.08746	1.73449
FBXL8	0.230847	0.104081	0.0955218	0.185964	0.0961554	0.0952753	0.0954623	0.122869	0.0964288	0.0987965	0.0984354	0.11719	0.111027	0.125532	0.151933	0.0954884	0.146039	0.144026	0.197782	0.218031	0.16792	0.103456	0.179676	0.111974	0.153658	0.131609	0.145818	0.139224	0.189358	0.101507	0.0993792	0.128378	0.225398	0.112249	0.107351	1.73536	0.617435	1.25865	0.100104	0.756978	0.120118	0.70265	0.646177	0.0987694	0.399507	1.73536
FBXO10	0.532802	0.843428	1.06484	0.577941	0.653873	1.01599	0.636954	0.665907	0.439826	1.12994	0.505087	1.05697	1.12169	1.08791	1.35174	1.1343	0.475348	0.7586	0.870718	0.660678	0.60097	0.779237	0.822152	1.20756	0.764902	0.680187	0.540662	0.895201	1.04559	0.638083	0.503812	0.454042	1.14342	0.592433	0.685588	0.522028	0.366873	0.813626	0.600848	0.351596	0.727545	1.1851	0.478675	0.747127	1.10303	1.35174
FBXO11	0.21364	0.218248	0.404136	0.781661	0.508443	0.4946	0.462682	0.168413	0.158673	0.218194	0.393814	0.427019	0.251564	0.227619	0.104491	0.211134	0.0925806	0.427981	0.599757	0.358264	0.689402	0.179994	0.266836	0.119603	0.263153	0.441734	0.55361	0.242026	0.236509	0.153142	0.0717919	0.0717812	0.267153	0.397096	0.230212	0.313073	1.04372	0.344294	0.0982049	0.390539	0.263238	0.682221	0.45902	0.264394	0.0746329	1.04372
FBXO15	0.441484	0.433371	0.432675	0.600809	0.672322	0.432675	0.546199	0.601543	0.561319	0.440881	0.436123	0.432832	0.43354	0.433459	0.446009	0.435211	0.441228	0.460485	0.439044	0.510649	0.453994	0.705806	0.592571	0.455101	0.465728	1.14476	1.00749	0.467057	0.432701	0.432752	0.443327	0.452383	0.871358	0.455127	0.568144	0.445044	0.768502	1.26046	0.432749	0.433252	0.458277	0.439379	0.718732	0.737544	0.828039	1.26046
FBXO16	0.446922	0.281236	0.0074607	0.186479	0.0588699	0.0102486	0.0225582	0.00644582	0.0114983	0.0660573	0.00264477	0.0414262	0.0630578	0.0418827	0.0182812	0.0102593	0.0665921	0.333627	0.0695799	0.0228182	0.0122375	0.0657555	0.251214	0.23284	0.225013	0.151745	0.111975	0.268501	0.0165764	0.0827566	0.0218123	0.00253842	0.141326	0.00367897	0.0588555	0.294339	0.240731	0.0801039	0.599162	0.00798193	0.00480767	0.0467463	0.0437904	0.327595	0.0569315	0.599162
FBXO17	0.452628	0.421968	0.643363	0.565479	0.715703	0.664887	0.81617	0.310315	0.439377	0.58244	0.546233	0.431204	0.665248	0.699532	0.472603	0.648469	0.310706	0.559563	0.636866	0.310495	0.590106	0.554494	0.568304	0.85244	0.313106	0.668556	1.04844	0.988936	0.608954	0.674485	0.615133	0.729739	0.616823	0.484914	0.640306	0.414897	0.479246	0.310606	0.362926	0.671609	0.557133	0.823741	0.753382	0.825287	0.696665	1.04844
FBXO2	0.217205	0.2867	0.265609	0.232344	0.491224	0.210128	0.328726	0.434283	0.25109	0.625187	0.228526	0.2822	0.242956	0.186604	0.394147	0.245646	0.219813	0.313077	0.361445	0.368382	0.316891	0.267995	0.26518	0.238024	0.358502	0.264745	0.663773	0.868535	0.825435	0.388806	0.218026	0.482791	1.18247	1.75078	0.634679	0.767995	2.40146	0.224089	0.215135	0.410441	0.33689	0.53538	0.207091	0.246294	0.18502	2.40146
FBXO21	1.66811	0.803401	0.0936867	0.055057	0.057975	0.166931	0.291634	0.114635	0.379269	0.152414	0.183217	0.0322182	0.489868	0.332908	0.124254	0.0434602	0.585099	1.68248	1.24336	1.15683	1.66114	1.29822	1.555	0.823957	1.35693	1.74526	1.44649	1.77438	0.0466268	0.520002	0.28458	0.538566	0.576809	0.219874	1.19086	1.96076	0.141266	0.733357	0.433044	0.0939966	0.865205	0.761514	0.365017	0.0566583	0.527876	1.96076
FBXO22	0.0791631	0.133275	0.104582	0.216511	0.128029	0.100896	0.115459	0.0952124	0.168131	0.182898	0.137798	0.104321	0.0959953	0.121767	0.12422	0.0795062	0.0857417	0.0870908	0.132684	0.103321	0.28613	0.19181	0.10686	0.683558	0.152768	0.182587	0.0862467	0.0819888	0.0961732	0.149127	0.0839579	0.084467	0.0793324	0.107993	0.180952	0.14644	0.129822	0.276381	0.238767	0.111031	0.174502	0.0860954	0.472648	0.0951731	0.207442	0.683558
FBXO24	0.283452	0.285914	0.257627	0.257159	0.303857	0.258363	0.302976	0.284049	0.341658	0.25974	0.330749	0.2579	0.346064	0.304739	0.305637	0.259128	0.276025	0.271239	0.261195	0.261615	0.385301	0.26746	0.346366	0.29556	0.296224	0.419271	0.371005	0.344759	0.348671	0.325028	0.441454	0.288534	0.503023	0.264232	0.264374	0.299675	0.751396	0.440816	0.262162	0.256797	0.277419	0.276465	0.256804	0.378086	0.301121	0.751396
FBXO25	0.151724	0.153664	0.0860279	0.113416	0.0864087	0.0872377	0.146466	0.126725	0.170907	0.101214	0.0957055	0.0843352	0.0841443	0.0928597	0.152348	0.0864213	0.100009	0.107889	0.476165	0.0928377	0.185153	0.286686	0.185388	0.0836097	0.0833369	0.168811	0.140048	0.163489	0.110136	0.095967	0.106757	0.0833917	0.10213	0.133207	0.0864415	0.114429	0.0843555	0.0844375	0.258202	0.299342	0.101743	0.163169	0.083047	0.0835394	0.0878236	0.476165
FBXO27	0.410174	0.310957	0.186098	0.319891	0.286445	0.188387	0.192167	0.233637	0.237438	0.184424	0.261907	0.214627	0.185663	0.188615	0.185037	0.224157	0.206078	0.188147	0.18607	0.265716	0.207306	0.248673	0.214244	0.381734	0.185714	0.184624	0.18639	0.187249	0.191877	0.184362	0.184216	0.19045	0.315116	0.21423	0.236052	0.3895	0.206811	0.355807	0.240941	0.223923	0.201591	0.30302	0.192664	1.40084	0.510397	1.40084
FBXO28	0.551416	0.455114	0.151094	0.1883	0.19277	0.16602	0.165494	0.307454	0.269416	0.811907	0.569598	0.318733	0.174568	0.215411	0.746534	0.153896	0.173487	0.687723	0.153461	0.197848	0.195983	0.279534	0.463493	0.151373	0.224191	0.364148	0.20247	0.272469	0.14366	0.163636	0.661531	0.46045	0.143539	0.195103	0.145206	0.715395	0.510614	0.3139	0.21403	0.923157	0.234554	0.730275	0.253174	0.278611	0.447638	0.923157
FBXO3	0.578743	0.595258	0.449315	0.386584	0.392115	0.457158	0.633646	0.456068	0.635423	0.546563	0.574396	0.540864	0.715031	0.499175	0.830311	0.580795	1.01708	0.422082	0.376494	0.453808	0.384695	0.490924	0.375985	0.854577	0.379777	0.42018	0.413376	0.638122	0.383363	0.389794	0.390624	0.385281	0.446892	0.3996	0.42749	0.420743	0.444348	0.455013	0.598024	0.403764	0.388675	0.448025	0.376951	0.377155	0.380611	1.01708
FBXO30	0.13943	0.0849683	0.113707	0.0429135	0.0282474	0.0976276	0.115647	0.130945	0.0300105	0.124777	0.0369197	0.145256	0.0411541	0.0676163	0.0747456	0.106001	0.16486	0.0420807	0.0322157	0.0310882	0.0326939	0.0560234	0.0332845	0.0420466	0.0297851	0.0773214	0.104064	0.0425262	0.110882	0.0339956	0.0561199	0.105854	0.0282009	0.0282829	0.245582	0.029358	0.0657576	0.318504	0.920019	0.617378	0.109724	0.287949	0.445689	0.0874539	0.631945	0.920019
FBXO31	0.135553	0.224922	0.35213	0.00118186	0.0315285	0.409784	0.331511	0.214264	0.148912	0.0739872	0.042427	0.177869	0.239592	0.178279	0.00701505	0.111469	0.108906	0.0137391	0.0211409	0.0563991	0.0165033	0.0450733	0.00386199	0.117612	0.000831668	0.0429967	0.0446341	0.34549	0.0912399	0.506829	0.499656	0.963492	0.19229	0.0307315	0.00112308	0.0251978	0.784768	0.00519143	0.00394307	0.229117	0.0482585	0.0841493	0.000837701	0.120405	0.0732643	0.963492
FBXO32	0.243563	0.137123	0.110883	0.136177	0.110721	0.111444	0.183095	0.254499	0.110469	0.232024	0.13656	0.243144	0.112583	0.135962	0.332897	0.136543	0.940769	0.12236	0.162536	0.233876	0.182863	0.112358	0.156442	0.271479	0.201552	0.13907	0.150293	0.129584	0.187962	0.122954	0.202323	0.3255	0.112469	0.139152	0.121206	0.146281	0.120914	0.614751	0.193944	0.314183	0.110465	0.187442	0.18406	0.437538	0.72873	0.940769
FBXO33	0.289189	0.734051	0.756071	0.672677	0.585226	0.76536	0.954105	1.25022	1.0953	0.401262	0.988	0.800828	1.20667	0.546435	0.329347	0.757958	0.192327	0.228372	0.507634	0.598392	0.834203	0.0947073	0.341181	0.289574	0.601964	0.527528	0.574751	0.670893	0.918341	0.0327699	0.362559	0.517839	0.519811	0.769619	0.468335	0.269846	0.364613	0.00402896	0.0371453	0.0150525	0.764478	0.556735	0.408885	0.187385	0.317698	1.25022
FBXO34	0.62988	0.466127	0.840178	0.568595	0.463348	0.918163	0.485518	0.566899	0.572397	0.489093	0.470586	0.462938	0.569973	0.482523	0.461446	0.497921	0.866267	0.614152	1.4234	0.75628	0.883747	0.49368	1.07283	0.493236	0.686302	0.680985	0.916951	0.80878	0.467483	0.526182	0.776568	0.632577	0.772395	0.659933	0.779185	0.841565	0.947229	0.517663	0.490881	0.618345	0.517192	0.45658	0.486457	0.537937	0.456639	1.4234
FBXO36	0.417122	0.273661	0.0538702	0.0465294	0.0299886	0.0544408	0.164331	0.183036	0.0542214	0.145641	0.0426878	0.2191	0.15861	0.111201	0.133328	0.0585373	0.0181417	0.0880262	0.041637	0.0736815	0.1306	0.532793	0.254636	0.0242658	0.022998	0.797398	0.734526	0.130873	0.0205044	0.0150284	0.27814	0.208729	0.0563374	0.0190978	0.0715124	0.211542	0.0163623	0.0514671	0.0150338	0.222856	0.126735	0.102657	0.0249003	0.133518	0.695812	0.797398
FBXO38	0.130446	0.0452823	0.0585139	0.106293	0.00499126	0.0455044	0.00251559	0.214135	0.0454361	0.053124	0.0181944	0.0240138	0.0113693	0.00635176	0.0230635	0.0208916	0.139261	0.336178	0.0402787	0.161059	0.011912	0.0183026	0.0581297	0.00498069	0.0755353	0.0300661	0.0643717	0.0517762	0.0435252	0.042433	0.343419	0.688939	0.215322	0.182569	0.121564	0.563855	0.534752	0.527061	0.0045673	0.00784117	0.272728	0.112793	0.0179429	0.0266981	0.157073	0.688939
FBXO39	0.803554	0.520531	0.162192	0.111874	0.101524	0.138896	0.0340847	0.0266382	0.122443	0.255462	0.129987	0.16756	0.0633021	0.164313	0.175369	0.127526	0.154191	0.0618191	0.0235741	0.0231013	0.0750555	0.0230396	0.022844	0.0836017	0.0346352	0.144392	0.0576232	0.0264857	0.0233457	0.0251206	0.0478205	0.0293561	0.0380601	0.846793	0.0277547	0.250878	0.0306782	0.0704812	0.0232966	0.30139	0.0228589	0.323152	0.246094	0.0230143	0.028409	0.846793
FBXO4	0.389413	0.315592	0.186435	0.149419	0.160693	0.225579	0.192773	0.148457	0.158187	0.228159	0.325919	0.240911	0.169574	0.175937	0.204409	0.327788	0.766184	0.205155	0.409373	0.704352	0.230836	0.297917	0.498449	0.251208	0.456774	0.542015	0.245337	0.226938	0.161301	0.20923	0.149072	0.240944	0.27244	0.165235	0.360358	0.734436	0.646278	0.206069	0.170066	0.14832	0.145875	0.370473	0.180191	0.543243	0.173098	0.766184
FBXO40	0.689308	0.786915	0.809915	0.639554	0.839385	0.811983	0.918078	0.953099	0.907972	0.571511	0.686499	1.00288	0.868011	0.799692	0.95779	0.84321	0.610198	0.478348	0.665198	0.833571	0.588592	1.29316	0.926561	0.710311	0.652085	1.36467	1.58739	0.947108	0.61353	0.425982	0.536662	0.511269	0.665666	0.391752	0.496853	0.580214	0.703542	1.07921	0.371389	0.388351	0.54197	0.979026	1.68934	1.27441	1.78342	1.78342
FBXO41	0.123063	0.315317	0.409409	0.614334	0.983901	0.496182	0.790041	0.858054	0.64035	0.631895	0.588062	0.859534	0.251268	0.472972	0.870467	0.829016	0.820265	0.563613	0.360874	0.210146	0.474809	0.610037	0.262924	0.45689	0.260815	0.426477	0.525997	0.640336	1.00699	0.776601	0.427483	0.581609	0.656031	0.887032	0.834422	0.139014	0.092147	0.0643967	0.587052	0.111552	0.689411	0.454417	1.21142	0.0158957	0.0246928	1.21142
FBXO42	1.09475	1.11208	1.10106	1.11234	1.10559	1.09494	1.09509	1.0967	1.09901	1.16125	1.11989	1.18116	1.09844	1.1261	1.10299	1.13623	1.10523	1.13246	1.18449	1.16647	1.12833	1.26385	1.25443	1.32214	1.1214	1.25633	1.13075	1.11567	1.14688	1.12445	1.21951	1.09662	1.10426	1.12317	1.16871	1.12603	2.17115	1.12002	1.14392	1.10805	1.16413	1.09502	1.23699	1.09544	1.13692	2.17115
FBXO43	1.39317	0.543527	0.1616	0.250062	0.241237	0.128359	0.187935	0.142041	0.135488	0.157176	0.155891	0.237715	0.137482	0.153356	0.213348	0.222141	0.114917	0.519412	0.416649	0.386472	0.421032	0.263001	0.262546	0.269279	0.54614	0.157333	0.161327	0.388861	0.196618	0.1352	0.229797	0.447793	0.221993	0.114244	0.398073	0.134578	0.260999	0.289403	0.125124	0.161413	0.218932	0.294095	0.125598	0.613197	0.131474	1.39317
FBXO44	0.195523	0.222592	0.405187	0.288033	0.275804	0.312966	0.274691	0.214386	0.277137	0.37742	0.367757	0.316071	0.207412	0.290612	0.535975	0.337854	1.95258	0.188848	0.190296	0.204739	0.21706	0.431214	0.337106	0.227136	0.194436	0.1876	0.218783	0.197529	0.463818	0.187812	0.196336	0.187265	0.186928	0.233591	0.209154	0.188043	0.325829	0.200682	1.40492	0.212149	0.189181	0.188254	0.407721	0.272117	0.215187	1.95258
FBXO45	0.237742	0.333346	0.220848	0.299432	0.192853	0.173405	0.144408	0.214368	0.153793	0.254939	0.137987	0.23641	0.242454	0.232093	0.333932	0.242326	0.357448	0.328346	0.281311	0.271208	0.275232	0.322259	0.186475	0.293093	0.433664	0.170046	0.139878	0.302515	0.136012	0.169475	0.151593	0.284388	0.207555	0.142023	0.256179	0.141482	0.17718	1.60528	0.18603	0.276369	0.152502	0.140148	0.137837	0.17678	0.557233	1.60528
FBXO46	0.6669	0.687834	0.836131	0.519013	0.457237	0.809458	0.285511	1.73793	0.649762	0.345506	0.669401	0.505616	1.24613	0.975009	0.882881	0.685781	0.747915	0.508901	0.549288	0.554897	0.378274	0.371223	0.668432	0.285813	0.40474	0.544444	0.423956	0.598491	0.651292	0.47447	0.320183	0.373072	0.738846	0.620273	0.860273	0.437361	0.632977	0.426604	0.405882	0.669579	0.547044	0.825394	0.610095	0.703771	0.494342	1.73793
FBXO47	0.227037	0.148309	0.16827	0.230751	0.142924	0.207214	0.133355	0.127829	0.132634	0.23607	0.139283	0.143067	0.128327	0.128888	0.153186	0.190337	0.150444	0.229038	0.128672	0.341157	0.128478	0.533844	0.268416	0.723325	0.178614	0.157268	0.127839	0.160367	0.12781	0.141033	0.19273	0.187961	0.135785	0.144363	0.127889	0.277378	0.131032	0.413115	0.14268	0.320075	0.260901	0.137745	0.188669	0.128565	0.132731	0.723325
FBXO48	0.575078	0.681392	0.444507	0.436559	0.386629	0.471219	0.499341	0.407761	0.48727	0.687098	0.387977	0.438636	1.08853	0.605791	0.63141	0.866176	0.315479	0.622041	0.779344	0.422165	0.812111	0.331638	0.301756	0.489191	0.520593	0.750949	0.420431	0.341232	0.438735	0.354125	0.681046	0.423317	0.842192	0.937967	0.733754	0.585773	0.347925	0.301657	0.48621	0.882113	0.845704	0.419573	0.751245	0.330326	0.318629	1.08853
FBXO5	0.503709	0.396128	0.294572	0.236118	0.241522	0.343477	0.279631	0.309657	0.261469	0.235848	0.367924	0.406724	0.265905	0.283331	0.285527	0.362756	0.412656	0.626792	0.493031	0.49286	0.484046	0.481278	0.477492	0.420209	0.477391	0.269437	0.281148	0.241685	0.251094	0.259682	0.404266	0.565546	0.34634	0.502656	0.441308	0.471876	0.369767	1.20698	0.514902	0.530851	0.251065	0.374438	0.284934	0.307491	0.461088	1.20698
FBXO6	0.0441679	0.02724	0.0507271	0.0329881	0.0812367	0.0416658	0.0495569	0.0909179	0.0383386	0.175964	0.027911	0.045015	0.110841	0.0744655	0.0332602	0.02858	0.0280258	0.0701916	0.0638093	0.159528	0.0437447	0.435472	0.16453	0.0290522	0.0530426	0.0680076	0.0581973	0.0896132	0.0590477	0.0275676	0.0347476	0.112144	0.304939	0.284661	0.474752	0.420662	0.16564	0.222551	0.691085	0.0470274	0.0287986	0.0306023	0.375302	0.168767	0.269939	0.691085
FBXO7	0.0102167	0.0289491	0.216442	0.285838	0.282058	0.178973	0.119316	0.782434	0.37626	0.515118	0.53596	0.295487	0.310935	0.476762	0.342685	0.303175	0.0016504	0.411621	0.412355	0.352374	0.383543	0.234196	0.423083	0.0688651	0.474486	0.753989	0.510056	0.429963	0.276445	0.364541	0.368343	0.33031	0.866188	0.260812	0.441102	0.539265	0.0213569	0.00255481	0.00355764	0.283259	0.248635	0.311715	0.125361	0.258507	0.270758	0.866188
FBXO8	0.268953	0.320592	0.28082	0.511151	0.585736	0.275934	0.34431	0.224537	0.266028	0.363473	0.298932	0.422445	0.364955	0.325616	0.214518	0.578063	0.239222	0.744527	0.710161	0.295284	0.501314	0.440039	0.393111	0.238882	0.670718	0.26238	0.280007	0.222648	0.444717	0.470342	0.392128	0.324546	0.889907	0.378652	0.318543	1.13446	0.623927	0.441576	0.368188	0.296471	0.336531	0.545145	0.234472	0.50938	0.22834	1.13446
FBXO9	0.411923	0.379866	0.399426	0.416735	0.412383	0.3841	0.650044	0.490792	0.378927	0.60757	0.437265	0.425457	0.397976	0.428461	0.454543	0.492932	0.379574	0.428084	0.414096	0.608077	0.433957	0.416521	0.434381	0.583098	0.514382	0.431025	0.43329	1.05245	0.380887	0.379665	0.435266	0.404047	0.383083	0.420049	0.699122	0.742702	0.391589	0.485468	0.43387	0.615335	0.469461	1.05026	0.456645	0.587991	0.637171	1.05245
FBXW10	0.0225902	0.0697256	0.0300876	0.059305	0.0936296	0.021992	0.0133999	0.0294361	0.0275386	0.446452	0.0457079	0.0149324	0.0820967	0.136018	0.0437864	0.0699271	1.09109	0.276309	0.0133676	0.514396	0.235785	0.014735	0.361604	0.245686	0.739169	0.0133878	0.0151428	0.0145704	0.0897371	0.203957	0.178962	0.133933	0.155907	0.118113	0.19842	0.212805	0.0558745	0.0993249	1.19304	0.701071	0.0682023	0.0282509	0.0600343	0.029476	0.0369414	1.19304
FBXW11	0.306914	0.193927	0.134414	0.162368	0.168633	0.155295	0.236729	0.199103	0.127734	0.253523	0.171132	0.234486	0.11917	0.137026	0.295466	0.270526	0.11939	0.31681	0.418055	0.428643	0.428567	0.210422	0.260812	0.446241	0.26834	0.126517	0.11965	0.25502	0.198059	0.160131	0.182245	0.129385	0.175146	0.175169	0.129412	0.119096	0.689157	0.190159	0.536904	0.352971	0.146468	0.156327	0.163445	0.173703	0.120517	0.689157
FBXW12	0.790664	0.689159	0.939878	1.22248	0.900686	0.913379	0.998882	0.693601	1.11873	0.973381	0.969664	1.17132	0.929732	1.06253	0.867266	1.17249	0.782253	1.0111	0.855984	0.86111	0.747672	0.711534	1.02165	0.926074	0.721069	1.211	0.971974	0.801569	0.883342	1.13637	0.866822	0.694147	0.98132	0.880364	0.810454	0.734126	0.723795	0.688852	0.680851	0.725528	0.798931	0.91977	0.738297	0.730339	1.25488	1.25488
FBXW2	2.55982	2.70283	2.06685	1.68649	1.25182	2.13989	1.96054	1.74539	1.72916	2.42809	1.60099	1.68782	1.18712	0.918025	1.92599	1.55062	1.75642	0.169147	0.338758	0.389757	0.549672	0.0665418	0.232452	0.416399	0.571822	0.170392	0.485699	2.20629	2.02296	0.876171	0.879426	0.674899	0.761412	1.21837	0.760121	0.431708	0.602264	1.57891	0.226645	0.133731	0.984993	0.908771	2.435	1.40388	1.08652	2.70283
FBXW4	0.272592	0.156029	0.0219528	0.0139296	0.00628721	0.03421	0.00267049	0.0119726	0.00678844	0.300179	0.0291584	0.0236432	0.00510499	0.0591576	0.144947	0.00813058	0.0987897	0.918977	0.75873	0.606706	0.712256	0.00358944	0.166785	0.453443	0.243121	0.00556792	0.0266435	0.0894683	0.105237	0.0664333	0.0720445	0.0023136	0.291273	0.00944425	0.00687118	0.142435	0.397885	0.00364906	0.26874	1.11075	0.0148381	0.113187	0.0120757	0.0121499	0.112129	1.11075
FBXW5	0.561886	0.524441	0.689223	0.551968	0.618515	0.62943	0.715304	0.588334	0.576263	0.696961	0.573136	0.648979	0.624454	0.625279	0.653642	0.65502	1.16581	0.514243	0.513831	0.513935	0.554353	0.678454	0.522091	0.681675	0.518562	0.515816	0.5381	0.52068	0.796451	0.538369	0.518475	0.514439	0.514276	0.959112	0.55302	0.650289	0.540681	1.05933	0.842366	0.980986	0.982192	0.548294	0.664912	0.526203	0.77811	1.16581
FBXW7	0.130546	0.17343	0.096859	0.0776346	0.233577	0.117173	0.118974	0.338011	0.127438	0.276064	0.242514	0.102487	0.274845	0.232226	0.334303	0.232989	0.234196	0.198447	0.279203	0.209313	0.319588	0.0948358	0.210293	0.0736829	0.28264	0.133028	0.0691536	0.0821445	0.296123	0.342282	0.228502	0.288423	0.275457	0.506882	0.306003	0.288898	0.168307	0.111695	0.671017	0.0730389	0.283008	0.369971	0.0661216	0.0979344	0.103684	0.671017
FBXW8	0.260858	0.261936	0.256214	0.23099	0.230696	0.246036	0.235887	0.247839	0.286031	0.405659	0.420473	0.236493	0.278409	0.337612	0.231429	0.259952	0.236017	0.237552	0.250246	0.283952	0.26431	0.243734	0.409163	0.243336	0.269634	1.07772	1.14212	0.301426	0.279431	0.280337	0.571911	0.869637	0.348022	0.277588	0.289971	0.262731	0.235091	0.405238	0.233623	0.521807	0.237246	0.23632	0.647114	0.319047	0.834218	1.14212
FBXW9	1.37483	1.28006	0.987963	1.30955	1.08497	1.00285	1.00943	0.928943	0.971001	0.938349	1.02652	0.989958	0.934487	0.960962	0.98602	0.992079	1.03082	0.927966	0.970132	0.975838	0.927517	0.951093	0.929985	1.30988	0.937591	0.933794	0.929348	0.97445	1.18264	0.933488	0.932786	0.929232	0.968561	1.0363	0.947371	0.961929	1.36137	0.999191	1.2179	0.941331	0.962299	0.993166	0.937356	0.952989	1.10581	1.37483
FCAMR	0.214232	0.214232	0.214232	3.55991	2.24266	0.214232	1.04968	1.84405	0.214232	0.817662	1.26124	2.1695	2.11429	1.17018	1.47171	1.436	1.07524	1.31467	3.36966	1.79163	1.97242	0.551716	0.777441	0.911864	2.36635	0.264472	0.304688	1.85387	0.711723	1.08569	1.26996	0.862937	1.46873	1.43928	1.23674	1.22341	2.05282	0.62804	0.366937	2.64345	1.17456	0.637165	1.46249	0.461925	0.318961	3.55991
FCAR	0.105591	0.0185447	0.0154509	0.00984429	0.00992241	0.0135092	0.0228629	0.107717	0.0503706	0.0405505	0.0214578	0.0158262	0.0244376	0.0578458	0.241926	0.0927589	0.0832701	0.144461	0.0114988	0.0394267	0.0212972	0.0886503	0.195246	0.0456185	0.0729836	0.0914291	0.0730592	0.0604731	0.165927	0.0127874	0.148034	0.0560206	0.0447256	0.380066	0.0252947	0.0576845	0.147498	0.372512	0.223861	0.0245641	0.0106182	0.251765	0.143133	0.152284	0.0133287	0.380066
FCER1A	0.7654	1.11171	0.828655	1.02494	0.968989	0.792124	0.803307	0.824967	0.778849	0.790923	1.29386	1.2521	1.34819	0.69085	1.99598	0.891524	2.40846	0.686747	0.683207	0.684354	0.68486	0.876712	0.710565	0.682947	0.859131	0.76351	0.764962	0.685294	1.10817	1.18518	0.691789	0.786566	0.771759	0.70793	0.687003	0.726754	0.769345	2.24779	0.730713	0.730886	0.696784	0.692032	0.750219	0.691621	0.706012	2.40846
FCER1G	0.373791	0.802296	0.499336	0.866092	0.871867	0.545169	0.598828	0.186933	0.179021	0.543952	0.434853	0.747846	0.181914	0.482767	0.610259	0.663944	0.179438	0.864854	0.589484	0.7679	0.718723	0.183114	0.760297	0.19658	0.765122	0.694049	0.930952	0.770024	0.639126	0.839319	0.666342	1.94469	0.843327	0.579404	0.315187	0.64343	1.93404	0.267676	0.181029	0.199021	0.230161	0.257708	0.193409	0.64017	0.188093	1.94469
FCER2	0.249353	0.473626	0.675984	0.348036	0.623996	0.663432	0.172835	0.43371	0.722895	0.193034	0.627489	0.196532	0.471522	0.720817	0.515605	0.445584	0.136294	0.341521	0.672577	0.432423	0.276446	0.00622805	0.101846	0.317115	0.414672	0.354794	0.462941	0.158884	0.710089	0.833752	0.158352	0.0642164	0.0817122	0.599741	0.564146	0.42515	0.376896	0.320192	0.00212992	0.564678	0.0837641	0.0743786	0.00251706	0.0145027	0.585158	0.833752
FCF1	0.779329	0.726207	0.662259	0.713542	0.702241	0.708477	0.416349	0.340748	0.781418	0.0217361	0.701001	0.573935	0.443914	0.592968	0.688908	0.211747	0.215383	0.315362	0.16048	0.669849	0.526321	0.243944	0.274795	0.00572024	0.380017	0.647899	0.23378	0.684467	0.337688	0.308056	0.276006	0.215545	0.207814	0.208051	0.44792	0.448463	0.0437723	0.0175442	0.161643	0.0677855	0.00249784	0.341932	0.0625529	0.0376183	0.0726157	0.781418
FCGBP	0.230864	0.230864	0.230864	0.230864	0.916396	0.230864	0.28345	0.470633	0.230864	0.230864	0.230864	0.230864	0.766018	0.900852	0.532829	0.6705	0.641422	1.17297	0.230864	0.487412	1.27963	0.2339	0.235332	0.415761	0.405176	0.232394	0.279842	0.265478	0.255315	0.314791	0.307113	0.232208	0.236393	0.481535	0.55686	0.523278	0.240645	0.529607	0.580636	0.244384	0.250446	0.236315	0.351848	0.420805	0.530221	1.27963
FCGR1A	0.0193584	0.258502	0.211058	0.102701	0.160989	0.406132	0.577359	0.809737	0.695924	0.701454	0.814753	0.321943	0.495704	0.232064	0.616579	0.622424	0.354618	0.927939	0.00251202	0.504371	0.464211	0.051147	0.00591453	0.162173	0.866563	0.124028	0.112011	0.292276	0.456629	1.15743	0.097212	0.0100021	0.00252139	0.0172504	0.209872	0.243341	0.260195	1.08501	0.166748	0.0350621	0.368146	0.601063	0.278625	0.631291	0.0262808	1.15743
FCGR2A	0.240754	0.205095	0.193114	0.325644	0.41562	0.241097	0.464516	0.557935	0.199007	0.315988	0.26457	0.295366	0.511793	0.273912	0.700143	0.620283	0.281882	0.205506	0.529328	0.772174	0.192706	0.592487	0.716753	0.555156	0.331201	0.784855	0.755985	0.308326	0.677218	0.344804	0.443179	0.198854	0.197864	0.264492	0.324158	0.684966	0.234692	0.565647	0.44801	0.568521	1.05889	0.318664	0.193978	0.193078	0.408279	1.05889
FCGR2B	0.255916	0.261781	0.171863	0.158511	0.18634	0.183294	0.200227	0.128693	0.157425	0.567858	0.213591	0.233249	0.21154	0.218632	0.141678	0.482646	0.587593	0.910991	0.68339	0.148226	0.22607	0.144641	0.928713	0.286449	0.328027	0.290806	0.869116	0.590505	0.170259	0.124572	0.370819	0.678049	0.250574	0.491285	0.406419	0.547723	0.965277	0.20935	0.131159	1.4091	0.65423	0.576982	0.329108	0.136875	0.247444	1.4091
FCGR2C	0.215997	0.215997	0.215997	0.215997	0.215997	0.215997	0.215997	0.28779	0.215997	0.215997	0.228858	0.218347	0.264094	0.216065	0.215997	0.23245	0.215997	0.223321	0.215997	0.215997	0.215997	0.225671	0.335994	0.216833	0.267341	0.228175	0.216185	0.296707	0.23207	0.217324	0.216743	0.222862	0.667252	0.774741	0.620645	1.62531	1.22079	0.577898	0.357108	0.303059	0.503207	0.546115	0.69699	0.610014	0.216067	1.62531
FCGR3A	0.337442	0.330822	0.622213	1.03314	1.10097	0.526757	0.436464	0.703295	1.3591	0.323031	0.641417	0.922995	0.673828	1.43861	0.928247	0.77074	0.353275	0.986183	0.480534	0.337771	1.24811	0.338799	0.946498	0.344059	0.683251	0.600603	0.720292	0.566897	0.561148	0.720198	0.717544	0.578116	0.584814	0.725835	0.759459	0.65117	0.525791	0.635038	0.437605	0.445287	0.875685	0.329478	0.407499	0.799081	0.503779	1.43861
FCGR3B	0.23925	0.188705	0.00199996	0.580099	0.650968	0.00199996	0.297008	0.432796	0.00199996	0.243505	0.538735	0.563671	0.392642	0.334497	0.00995821	0.614584	0.0371191	0.433077	0.105971	0.582246	0.53126	0.0636941	0.162624	0.357634	0.653998	0.143277	0.125938	0.471451	0.00201683	0.305678	0.428456	1.10214	0.00323088	0.0710825	0.112901	0.249567	0.511351	0.0242277	0.0288164	0.275975	0.753891	0.0365842	0.0449972	0.0913247	0.0884126	1.10214
FCGRT	0.101594	0.242508	0.0593019	0.110498	0.0599878	0.0628236	0.159709	0.0596152	0.0719402	0.283319	0.112768	0.0980565	0.129678	0.0909607	0.0724271	0.0891917	0.0787784	0.0585902	0.110126	0.195153	0.156755	0.114277	0.182872	0.0588609	0.179342	0.0637421	0.320109	0.36621	0.0663603	0.0599566	0.350966	0.337539	0.368991	0.229472	0.105814	0.240278	0.195559	0.0633076	0.0800156	0.203878	0.162502	0.0891031	0.508761	0.161811	0.192168	0.508761
FCHO1	0.0546735	0.0668672	0.121292	0.123626	0.0769381	0.108957	0.197903	0.053465	0.0798776	0.0684105	0.0962374	0.131627	0.05884	0.0665359	0.0581521	0.0672451	0.0704926	0.113207	0.0738768	0.0543211	0.0924258	0.128967	0.0532929	0.177701	0.112863	0.244544	0.149011	0.174229	0.0792882	0.365157	0.150953	0.115625	0.0762736	0.0851523	0.140765	0.0539731	0.093062	0.0547273	0.225657	0.487832	0.0669839	0.0796603	0.0766926	0.0809713	0.0998561	0.487832
FCHO2	1.16432	0.791751	0.747816	0.62792	0.626313	0.669968	0.578406	0.569349	0.59012	0.569294	0.614562	0.57093	0.640252	0.582492	0.581529	0.598673	0.681259	0.600322	0.688823	0.665347	0.569298	0.799918	0.711849	0.570085	0.625449	0.583957	0.57185	0.603469	0.573585	0.704471	0.673179	0.594041	0.872172	0.652954	0.569437	0.570085	0.860766	0.781296	0.607917	1.02467	0.61166	0.603188	1.27997	0.577117	0.775436	1.27997
FCHSD1	0.438152	0.258369	0.0859321	0.292965	0.223348	0.0915207	0.334324	0.135655	0.0890557	0.831151	0.1469	0.176546	0.597851	0.442404	0.144103	0.294831	0.0922795	0.323121	0.0871279	0.159116	0.245273	0.217397	0.229277	0.22955	0.306149	0.0988283	0.0653986	0.0707903	0.284468	0.253426	0.399471	0.336403	0.420739	0.502919	0.513991	0.1541	0.287086	0.0659984	0.444759	0.539431	0.298736	0.215177	0.461731	0.0559869	0.0204614	0.831151
FCHSD2	0.217919	0.241843	0.212663	0.128975	0.129085	0.162602	0.345124	0.15633	0.141465	0.172707	0.130688	0.245652	0.185847	0.160835	0.159122	0.195531	0.216717	0.132342	0.154408	0.143148	0.133677	0.147657	0.130845	0.159288	0.167308	0.136932	0.134157	0.129362	0.143648	0.188775	0.175423	0.182109	0.167818	0.131374	0.172094	0.291579	0.217842	0.223185	0.130376	0.292331	0.420863	0.424775	0.138409	0.182375	0.224002	0.424775
FCMR	0.198151	0.64611	1.74038	1.98553	1.80686	1.56691	1.58245	0.291993	1.33224	2.63867	2.56561	1.44819	2.06184	2.56288	1.39438	0.614018	0.197901	2.30056	1.71144	1.20389	2.87828	0.188687	0.811825	0.185744	1.71182	0.251952	0.287431	1.66807	0.786083	0.483639	1.39777	2.04028	2.55579	3.36524	3.57262	1.59808	2.98026	0.5881	0.282379	0.269868	1.09249	1.99754	1.38391	0.806682	0.248418	3.57262
FCN1	0.550654	0.486178	0.414413	0.432646	0.427652	0.423958	0.373369	0.600855	0.467074	0.646056	0.427558	0.471769	0.426415	0.431896	0.54052	0.47945	0.672842	0.403487	0.432025	0.477274	0.393876	0.678535	0.464693	0.413049	0.393062	0.455142	0.468563	0.484751	0.625413	0.625278	0.400827	0.376942	0.385913	0.550077	0.424936	0.408989	0.426684	0.843971	0.396748	0.503248	0.374294	0.47165	0.596393	0.558786	0.613744	0.843971
FCN2	0.345118	0.342599	0.344962	0.349544	0.378605	0.34309	0.359961	0.364275	0.342849	0.372758	0.341953	0.341911	0.370336	0.35011	0.353446	0.349446	0.367122	0.343206	0.347036	0.342612	0.427046	0.607422	0.387381	0.369305	0.355734	0.640471	0.660516	0.389937	0.560555	0.344851	0.3542	0.374667	0.368219	0.462244	0.342438	0.354027	0.569736	0.342841	0.349112	1.09539	0.566945	1.05493	0.40389	0.487464	0.619178	1.09539
FCN3	0.975022	0.590208	0.24374	0.285743	0.230504	0.263099	0.453031	0.570904	0.311005	0.272541	0.288094	0.240661	0.229921	0.227182	0.306006	0.228758	0.305739	0.294885	0.228172	0.414444	0.265077	0.254896	0.23546	0.229037	0.286594	0.287992	0.272426	0.282873	0.411505	0.364815	0.694294	1.19775	0.246464	0.261148	0.296066	0.240417	0.450005	0.372367	1.33438	0.392039	0.276126	1.12391	0.716452	0.430779	0.33346	1.33438
FCRL1	0.0763175	0.0776942	0.145915	0.242348	0.0469536	0.217697	0.327768	0.341256	0.111138	0.291411	0.0178809	0.0182327	0.57887	0.0319037	0.251976	0.0719815	0.0579672	0.393471	0.0201022	0.263712	0.103691	0.0214257	0.119935	0.197937	0.0676709	0.317412	0.142534	0.211836	0.0184712	0.0481747	0.189307	0.59393	0.0205252	0.118323	0.0506459	0.0191431	0.581622	0.335841	1.21168	0.455514	0.02907	0.16641	0.263419	0.0196789	0.0268757	1.21168
FCRL2	0.172076	0.0977978	0.0456223	0.049104	0.0445616	0.0531678	0.219698	0.0469964	0.108266	0.156153	0.0466249	0.0449374	0.214388	0.111558	0.103617	0.113675	0.0460263	0.0442525	0.282655	0.159282	0.0977854	0.261185	0.0992116	0.402187	0.116333	0.0490324	0.0460235	0.0556371	0.116237	0.0538789	0.106743	0.0743601	0.369885	0.0443043	0.299148	0.0813545	0.0527021	0.420172	0.923233	0.616915	0.453367	0.576357	0.0987539	0.106584	0.362019	0.923233
FCRL3	0.100675	0.100507	0.108024	0.154592	0.110907	0.112685	0.183536	0.147343	0.108212	0.11931	0.127229	0.119832	0.110579	0.141236	0.570403	0.112432	0.518457	0.139925	0.114597	0.104097	0.37658	0.193513	0.100349	0.111327	0.100539	0.188932	0.40112	0.454251	0.104712	0.105046	0.11749	0.189348	0.23989	0.100272	0.186848	0.341359	0.101193	0.274766	0.102109	0.173257	0.108081	0.228376	0.313639	0.52579	0.408914	0.570403
FCRL4	0.126135	0.149848	0.07684	0.12864	0.0988787	0.07982	0.103581	0.14996	0.148257	0.0770784	0.0873996	0.12899	0.115427	0.0789464	0.118026	0.0767454	0.0885069	0.0825347	0.107876	0.082045	0.210229	0.0805422	0.0808491	0.465206	0.0835987	0.118633	0.104654	0.207825	0.131236	0.0794449	0.0832445	0.077202	1.36137	0.0804214	0.109762	0.0779628	0.19666	0.431196	0.509812	0.119273	0.131864	0.318464	0.0775052	0.659119	0.0876098	1.36137
FCRL5	0.0989911	0.0320314	0.133607	0.0770746	0.140188	0.0988656	0.0639487	0.0239921	0.188272	0.0962396	0.0367669	0.0862752	0.0224923	0.0636301	0.0964588	0.0476439	0.0919869	0.184362	0.275	0.969218	0.0672444	0.32001	0.454557	0.324014	0.147561	0.553495	0.0400879	0.0565368	0.0336437	0.175772	0.190973	0.0189705	0.295143	0.0195033	0.0280811	0.210609	0.159181	0.0310754	0.763421	0.184126	0.0668378	0.671723	0.150255	0.0489912	0.18146	0.969218
FCRL6	0.0893906	0.0199643	0.0370867	0.00463352	0.0208873	0.0530241	0.116525	4.32288e-05	0.0334068	0.0143385	0.0772312	0.0172312	0.0758173	0.00354566	0.0621766	0.028591	0.0589437	0.00318035	0.019228	0.00233617	0.00504891	0.351431	0.0886206	0.0573752	0.00816884	0.168053	0.212696	0.0529463	0.00542682	0.0783132	0.0757829	0.0367269	0.00309909	0.00256939	0.0480983	0.0202501	0.0235952	0.202023	0.000244641	0.248256	0.00788238	0.0282466	0.101777	0.306995	0.0239904	0.351431
FCRLA	2.14846	2.14846	2.16325	2.33946	2.40283	2.15265	2.169	2.25745	2.14873	2.42877	2.15464	2.1682	2.46604	2.4446	2.14923	2.14846	2.32621	2.65683	2.49513	2.91045	2.58323	2.38116	2.20079	2.3313	2.37839	2.31464	2.17536	2.16045	2.15854	2.51224	2.19471	2.18532	2.58282	2.41644	2.56	2.54274	2.54131	2.33613	2.35697	2.17034	2.30488	2.33118	2.19248	2.17861	2.19732	2.91045
FCRLB	0.839949	1.0915	2.14982	0.514445	1.60828	2.0148	2.30617	1.04382	0.638032	0.113227	1.73097	2.03172	0.114137	0.116133	0.2817	1.07158	0.6314	1.10572	0.114672	1.04487	1.25477	0.345813	0.631788	0.283411	0.918285	0.880865	0.958702	1.79308	1.11028	0.859278	2.10234	2.1376	1.02965	2.66885	1.2854	0.607579	0.130266	0.237127	0.113708	0.949432	0.285754	0.813291	1.03122	0.464837	1.41198	2.66885
FDCSP	0.435557	0.238459	0.239369	0.23963	0.244486	0.23934	0.239585	0.255071	0.238308	0.238308	0.302288	0.243071	0.360659	0.249013	0.241664	0.323768	0.244808	0.304964	0.329104	0.484675	0.46634	0.503242	0.247254	0.311851	0.254306	0.240561	0.244171	0.259476	0.240962	0.513133	0.240802	0.271275	0.244828	0.238743	0.356156	0.378451	0.238594	0.253329	0.362712	0.434931	0.538125	0.48857	0.245116	0.339242	0.278564	0.538125
FDFT1	0.144277	0.150581	0.692544	0.612883	0.502818	0.593409	0.621653	0.718453	0.384239	0.476697	0.189023	0.450652	0.444546	0.429903	0.267735	0.442065	0.186583	0.451671	0.118623	0.130613	0.457888	0.167609	0.463144	0.245727	0.474584	0.422485	0.756619	0.672161	0.586222	0.558021	0.244838	0.23421	0.369024	0.715918	0.915405	0.858866	0.267603	0.237779	0.356685	0.160836	0.120796	1.07118	0.208568	0.294328	0.335773	1.07118
FDPS	0.276979	0.260662	0.0521213	0.0561721	0.0424706	0.0575989	0.088584	0.0495203	0.0542499	0.11408	0.132296	0.0410794	0.0489047	0.0608232	0.0486902	0.0402634	0.586338	0.0941491	0.107792	0.335442	0.112737	0.219667	0.130653	0.22811	0.0908128	0.123433	0.132112	0.153611	0.0442186	0.0407828	0.190251	0.132575	0.100289	0.0464114	0.0458763	0.180348	0.229327	0.0650893	0.105788	0.0546864	0.043478	0.067561	0.241463	0.15586	0.199909	0.586338
FDX1	0.0476271	0.0743012	0.362231	0.0508881	0.0514888	0.238248	0.24436	0.321013	0.299478	0.0375413	0.274308	0.20485	0.363983	0.234428	0.0694924	0.350354	0.392177	0.0390105	0.0456721	0.15415	0.0375454	0.0991238	0.0825453	0.194558	0.0712211	0.426209	0.239894	0.0985392	0.479091	0.141261	0.213847	0.370894	0.265164	0.22708	0.103279	0.0827605	0.626115	0.281704	0.126555	0.468841	0.183637	0.0456255	0.279887	0.230436	0.101959	0.626115
FDX1L	0.388377	0.30567	0.236398	0.252519	0.258445	0.236398	0.241017	0.314571	0.236398	0.236398	0.237803	0.25829	0.321561	0.30364	0.308957	0.368801	1.12151	0.258594	0.258511	0.240331	0.239577	0.26029	0.267975	0.267955	0.369334	0.237876	0.269878	0.310961	0.335883	0.28173	0.28162	0.281575	0.315972	0.369096	0.24812	0.259115	0.236478	0.244767	1.00731	0.684406	0.458972	0.250154	0.318296	0.438589	0.282008	1.12151
FDXACB1	0.00664779	0.096591	0.167727	0.141306	0.244422	0.265755	0.0673407	0.114325	0.0264125	0.0430957	0.0949636	0.197539	0.0837878	0.0468166	0.344206	0.191241	0.0385784	0.00653703	0.292345	0.11258	0.284498	0.197157	0.0111911	0.832742	0.106381	0.0241456	0.00660379	0.27381	0.0109736	0.0249138	0.033809	0.0115209	0.0661549	0.00930329	0.0129511	0.00788859	0.752796	0.509569	0.158784	0.0102052	0.00587158	0.135038	0.256557	0.0152619	0.0488372	0.832742
FDXR	0.470003	0.197182	0.00983604	0.0996708	0.0584849	0.00983604	0.00998897	0.00992434	0.0608989	0.18563	0.0837506	0.0564928	0.225788	0.486063	0.369225	0.185923	0.116749	0.15348	0.17519	0.0103665	0.0200669	0.216164	0.0995329	0.177799	0.0344682	0.364828	0.290852	0.0170575	0.00997752	0.0108217	0.0361667	0.0639818	0.0609162	0.0536217	0.0282235	0.0125876	0.0730673	0.034722	0.334231	0.449395	0.421638	0.0185514	0.0373587	0.0296109	0.251197	0.486063
FECH	0.712753	0.946143	0.624454	0.666324	0.63989	0.621549	0.586415	0.67144	0.577252	1.05602	0.569893	0.769538	0.965752	1.01588	1.02004	0.895486	0.635608	0.882696	0.747155	0.564848	0.741877	0.929254	1.05992	0.560634	0.62166	0.549763	0.621733	0.794644	0.76012	0.557611	0.668726	0.724012	1.15588	1.02969	0.8356	1.20684	0.872754	0.512517	1.50786	0.673573	0.615194	0.608705	0.627415	0.505635	0.504981	1.50786
FEM1A	0.430142	0.397876	0.405884	0.332365	0.209148	0.296268	0.369397	0.298136	0.218261	0.389998	0.576834	0.452994	0.241292	0.333168	0.105174	0.27994	0.332855	0.0103012	0.00253566	0.0260591	0.01625	0.0648694	0.0147016	0.0400784	0.0339277	0.0518212	0.0304917	0.0422962	0.352223	0.108611	0.090638	0.0751798	0.289635	0.265799	0.225092	0.782015	0.00284917	0.00394539	0.128962	0.560016	0.122828	0.580469	0.738076	0.0353468	0.00955237	0.782015
FEM1B	0.241677	0.306456	0.858798	0.346458	0.309235	0.832946	0.491705	0.506912	0.339837	0.632223	0.360274	0.935265	0.785697	0.539999	0.258804	0.518881	0.0351752	1.16913	1.23856	1.17613	1.14654	1.09764	1.22393	1.00178	1.22234	1.16024	0.663376	0.319559	0.910264	0.380539	0.623392	0.924606	1.23266	0.40253	1.78839	1.42403	0.173279	0.0470286	0.0682572	0.0670819	0.0400831	2.18727	0.130397	1.53793	0.0351582	2.18727
FEM1C	0.35969	0.275752	0.574932	0.220157	0.310777	0.389321	0.105016	0.0855952	0.509527	0.102721	0.248802	0.0831178	0.141406	0.103821	0.118397	0.0807807	0.18613	0.219626	0.257423	0.215323	0.125497	0.0822835	0.174749	0.100634	0.178181	0.466037	0.287591	0.0886143	0.0850957	0.0810811	0.080826	0.189313	0.0970623	0.250241	0.305423	0.121314	0.211411	0.437654	0.0921178	0.0904504	0.0950702	0.174116	0.0884586	0.268972	0.171363	0.574932
FEN1	1.05199	1.16969	1.0222	1.48536	1.3686	1.05227	1.0159	1.22722	1.20251	1.05057	1.31025	1.3106	1.14878	0.970924	1.20112	1.24067	0.637995	1.25325	1.56835	1.40542	1.43148	0.976482	1.6481	1.11888	1.24032	0.980399	0.933357	0.929645	0.809835	1.02838	0.723291	0.750293	0.925886	0.909416	1.41378	1.62829	0.717993	0.660704	0.666897	0.840021	0.702923	1.05313	0.642396	0.724767	0.843966	1.6481
FER	0.111328	0.264411	0.158457	0.0975461	0.22877	0.237833	0.496946	0.309146	0.0311379	0.267091	0.208377	0.266502	0.339694	0.31015	0.494197	0.319903	0.562394	0.0084988	0.000537516	0.0113597	0.028807	0.246251	0.0309882	0.0682629	0.103723	0.440038	0.370401	0.224757	0.264357	0.220402	0.134199	0.082983	0.0481857	0.449906	0.0894857	0.00307444	0.779123	0.208652	0.00832703	0.462287	0.384099	0.101243	0.145687	0.341186	0.214175	0.779123
FER1L5	0.490023	0.614423	0.746535	0.488474	0.740943	0.79035	0.518821	0.488474	0.726928	0.488474	0.488474	0.648859	0.639807	0.568755	0.488474	0.614018	0.50298	0.623676	0.488474	0.673078	0.555057	0.491668	0.688316	0.49972	0.55565	0.527699	0.489227	0.700702	0.493391	0.571229	0.563693	0.495482	0.599592	0.672615	0.494199	0.488742	0.704494	0.778542	0.494246	0.530893	0.775445	0.509944	0.543773	0.560091	0.951034	0.951034
FER1L6	0.200946	0.246453	0.289888	0.640875	0.739949	0.267717	0.0932996	0.12899	0.507602	0.473486	0.412959	0.316183	0.421245	0.473702	0.42926	0.386608	0.0801806	0.38639	0.376568	0.283548	0.749609	0.169726	0.405565	0.201562	0.424872	0.253239	0.532682	0.124169	0.230483	0.310045	0.156827	0.0802977	0.200409	0.105625	0.354915	0.0821913	1.45079	0.0860428	0.0963554	0.0749237	0.0926747	0.199406	0.289335	0.080925	0.341901	1.45079
FERD3L	0.577999	0.412925	0.372528	0.0655815	0.0273374	0.472163	0.355905	0.31454	0.00254112	0.00322288	0.119895	0.35995	0.00465127	0.00703263	0.0802693	0.0540323	0.0593453	0.0254978	0.0720375	0.106505	0.10339	0.0305619	0.00754829	0.078743	0.173827	0.155207	0.492671	0.0541097	0.000231993	0.0949374	0.0409288	0.102203	0.142559	0.013527	0.0313038	0.00488915	0.444768	0.00748543	0.0019885	0.856107	0.0375896	0.277131	0.415016	0.465603	0.033231	0.856107
FERMT1	0.175806	0.179505	0.190396	0.196374	0.18508	0.17825	0.176138	0.176686	0.175822	0.189928	0.176003	0.211307	0.192114	0.176212	0.182486	0.185427	0.729873	0.438449	0.413505	0.299031	0.467097	0.176203	0.324191	0.178206	0.365884	0.319561	0.369576	0.219816	0.183581	0.180356	0.192779	0.264233	0.179974	0.175776	0.175912	0.375067	0.429911	0.683431	1.1509	0.473131	0.226348	0.188368	0.277286	0.217639	0.36315	1.1509
FERMT2	0.334457	0.310988	0.229308	0.230427	0.229319	0.229207	0.273789	0.297533	0.229196	0.301482	0.229216	0.274043	0.299298	0.240585	0.229451	0.235964	0.264357	0.304187	0.253731	0.331331	0.242572	0.332367	0.287311	0.259666	0.263488	0.266345	0.253701	0.241709	0.240043	0.26455	0.231114	0.229391	0.239919	0.260913	0.38954	0.292562	0.235001	0.241436	0.326359	0.2548	0.233106	0.296311	0.311837	0.234199	0.229228	0.38954
FERMT3	0.461681	0.601379	0.379344	0.365488	0.357396	0.415873	0.492645	0.335712	0.637554	0.336763	0.584051	0.76704	0.274872	0.293297	0.605786	0.687889	0.507045	0.320559	0.297463	0.322094	0.445463	0.346818	0.274885	0.280475	0.346296	0.43511	0.609611	0.276426	0.286071	0.430765	0.277168	0.277467	0.305548	0.275037	0.297002	0.751338	0.29515	0.28487	0.654849	0.356	0.631696	0.554538	0.281802	0.274873	0.284818	0.76704
FES	0.643646	0.64986	0.683648	0.570836	0.579691	0.705279	0.5547	0.548147	0.545241	0.685952	0.531619	0.727639	0.645734	0.618397	0.544645	0.607104	0.765052	0.564514	0.540616	0.538608	0.578113	0.531414	0.560139	0.532532	0.580299	0.532184	0.531392	0.582599	0.571445	0.542815	0.628835	0.598209	0.539312	0.57958	0.531081	0.539603	0.816504	0.977361	0.664907	0.665804	0.540611	0.781458	0.624633	0.847091	0.933685	0.977361
FETUB	0.450473	0.450276	0.449218	0.515	0.640039	0.470715	0.676511	0.822549	0.449807	0.409576	0.47463	0.604106	0.446459	0.455166	0.420765	0.524588	0.541245	0.543151	0.636155	0.458472	0.545423	0.443593	0.535301	0.474019	0.56523	0.775251	0.647195	0.627672	0.49468	0.612312	1.19641	0.465176	0.439901	0.423038	0.514172	0.413913	0.489677	0.971506	0.448388	0.606744	0.430457	0.605293	0.756394	0.425421	0.432408	1.19641
FEV	0.117441	0.15763	0.094625	0.134979	0.237928	0.123431	0.218702	0.057562	0.00117951	0.0349465	0.342476	0.073079	0.221291	0.0573369	0.0592937	0.0929149	0.0106639	0.122059	0.000507871	0.130744	0.113632	0.0197954	0.0122942	0.0463346	0.295614	0.0584711	0.0161821	0.0835833	0.0227987	0.121372	0.0017341	0.460618	0.00516871	0.00479877	0.219046	0.170353	0.0332273	0.282629	0.323834	0.00519204	0.0744975	0.0892795	0.0935547	0.000766771	0.160872	0.460618
FEZ1	0.885007	0.653382	0.382692	0.531297	0.382953	0.455242	0.349414	0.345829	0.510637	0.271575	0.373773	0.518419	0.34542	0.419039	0.657682	0.588896	1.10891	0.250744	0.269835	0.289745	0.403575	0.213763	0.305645	0.287161	0.326892	0.28599	0.236464	0.239103	0.992748	0.714609	0.262744	0.216221	0.578486	0.232052	0.395669	0.284309	0.317936	1.16604	0.514341	0.359157	0.292989	0.213604	0.219047	1.03871	1.78103	1.78103
FEZ2	0.0509486	0.05531	0.145196	0.308679	0.242816	0.171639	0.673662	0.613487	0.101975	0.16363	0.2289	0.505075	0.115551	0.147387	0.331109	0.506728	0.0754206	0.161188	0.0519628	0.190893	0.051865	0.38581	0.104867	0.718163	0.379369	0.251461	0.248319	0.221542	0.0606002	0.185994	0.12827	0.259705	0.509284	0.341439	0.310976	0.744464	0.607465	0.278105	0.0952893	0.0525275	0.116538	0.389917	0.72731	0.44025	0.0681001	0.744464
FEZF1	0.275827	0.361843	0.370901	0.515976	0.400597	0.349293	0.282314	0.406725	0.214576	0.214062	0.550492	0.600829	0.375998	0.213898	0.351091	0.348475	0.298512	0.287552	0.213792	0.266788	0.21451	0.233613	0.238435	0.325683	0.279097	0.259417	0.353822	0.260553	0.324981	0.230861	0.260005	0.2162	0.242714	0.213932	0.235789	0.325422	0.355235	0.24964	0.216298	1.53816	1.34039	0.339287	0.376918	0.233743	0.252845	1.53816
FEZF2	0.0234757	0.0235515	0.0145905	0.000408138	0.000771586	0.0300631	0.0311386	0.0294307	0.00386223	0.0483896	0.0196253	0.0611508	0.0449906	0.000388897	0.114673	0.040416	0.371445	0.087298	0.0387071	0.0264663	0.0422033	0.229623	0.00281857	0.0499381	0.0242065	0.0210114	0.0274392	0.000900825	0.0250879	0.00439756	0.0072181	0.0808105	0.0615065	0.00774502	0.00025524	0.0526831	0.147607	0.0429331	0.485789	0.00351916	0.242469	0.0230373	0.0346715	0.419853	0.15784	0.485789
FFAR1	0.538114	0.854762	0.412568	0.255204	0.773543	0.491967	0.876421	0.753361	0.389383	1.22492	0.17486	0.659678	0.728022	0.916739	0.596928	0.952192	0.285512	0.770227	0.713712	0.950012	0.517613	0.272988	0.798998	0.334449	0.873171	0.419655	0.410648	0.816448	0.544952	0.450394	0.692574	0.673946	0.715733	1.25957	1.0344	0.91109	2.09136	0.277508	0.868482	0.365683	0.718209	0.446393	0.56245	0.225585	0.176919	2.09136
FFAR2	0.0727087	0.0602589	0.154292	0.103886	0.132459	0.0928189	0.128557	0.105201	0.106392	0.0936924	0.126526	0.0937685	0.0609959	0.104296	0.24119	0.0623649	0.777577	0.274668	0.500789	0.057177	0.38187	0.728746	0.409909	0.392702	0.601792	0.181149	0.180417	0.131773	0.0772011	0.124813	0.138845	0.173118	0.246125	0.107287	0.274817	0.119152	0.0913592	0.0566138	0.0658266	0.061869	0.0579101	0.285297	0.221447	0.0611178	0.0564025	0.777577
FFAR3	0.628348	0.722945	1.27853	1.04779	0.912575	1.2018	1.27062	1.0987	0.624992	0.676369	1.11892	0.993995	1.23942	0.949675	0.876792	0.90849	0.756914	1.59693	0.624992	1.40302	1.28999	0.701477	1.35054	1.23867	1.62424	1.94721	1.14689	1.2506	1.41413	1.32857	1.7926	1.1209	0.672141	0.661833	0.765272	0.993404	0.639043	0.627981	1.2331	1.09776	1.40564	0.676262	0.700164	0.639551	0.627869	1.94721
FFAR4	1.79107	1.98191	1.69283	1.50394	1.83231	1.75627	2.19892	1.92499	1.67344	1.7877	1.80815	1.79196	1.8023	1.9191	1.86538	1.6515	1.10651	1.87586	1.7155	1.60384	1.68384	1.8083	1.93282	1.60197	1.99248	1.68093	1.22559	1.91681	1.9167	1.70688	1.68642	1.43636	2.12922	1.04436	1.50844	1.88129	1.1782	1.9317	1.05699	1.04067	1.58091	2.82053	1.02707	2.08253	1.88622	2.82053
FGA	0.105888	0.158803	0.141565	0.192845	0.133951	0.146433	0.116422	0.123781	0.180554	0.404477	0.316369	0.134988	0.133574	0.234652	0.202899	0.235582	0.356997	0.1046	0.172581	0.323813	0.107037	0.109298	0.159043	0.180351	0.148367	0.106289	0.113819	0.126551	0.229387	0.11146	0.109541	0.458048	0.117462	0.15033	0.111839	0.123791	0.377357	0.705022	0.170599	0.434943	0.199885	0.105397	0.168516	0.117103	0.295221	0.705022
FGB	0.450616	0.488198	0.447738	0.465	0.567873	0.457581	0.458675	0.458548	0.456185	0.507379	0.474894	0.469574	0.479922	0.49412	0.442877	0.51054	0.651509	0.442581	0.448323	0.505811	0.45178	0.447291	0.446313	0.459872	0.46853	0.496572	0.51587	0.450519	0.520884	0.457533	0.479616	0.442719	0.443988	0.736208	0.612053	0.501133	1.83842	0.48054	0.549657	0.442587	0.682577	0.462832	0.46587	0.524524	0.643992	1.83842
FGD1	0.317407	0.317407	1.39961	0.891517	0.513735	1.24612	1.10375	0.987534	0.805189	0.774573	0.711778	1.00241	1.15184	1.18196	1.09889	0.759503	0.536954	0.703863	0.821614	0.372092	0.509263	0.696607	0.60322	0.592952	0.902293	0.932221	1.08403	0.901431	1.49107	0.538421	0.395909	0.343514	0.39094	0.421354	0.318445	0.343076	0.440826	0.400722	0.336869	0.375215	0.440199	1.12384	0.564134	0.638893	1.0698	1.49107
FGD2	0.892305	0.828017	0.894301	0.721371	0.879976	0.873027	0.767318	1.27696	0.695241	0.790566	0.996913	1.09843	0.770692	0.800686	0.698095	0.966095	0.972606	0.651258	0.607299	0.553788	0.555512	0.808792	0.716574	0.793945	0.666782	0.838824	0.824772	0.957464	1.01335	1.0429	0.77418	0.859609	0.942519	0.692929	0.636513	0.916006	2.35726	0.750165	0.645379	1.05629	0.530511	1.71964	0.531595	0.80862	0.792182	2.35726
FGD3	1.14719	1.17482	1.61783	1.31367	1.58227	1.71456	1.9686	0.789611	1.234	1.11312	1.19109	1.52321	1.22466	1.19769	1.55727	1.44051	0.648406	1.17406	1.83598	1.77393	0.997369	1.57669	1.31818	2.97683	1.34092	1.4543	1.41897	1.67977	1.15634	1.27635	1.4758	1.0801	0.803977	0.989566	0.760446	1.12268	0.657414	0.617974	0.633041	1.34064	1.24052	1.47486	0.882435	0.614383	0.735533	2.97683
FGD4	0.153275	0.153275	0.179743	0.187992	0.183267	0.164065	0.207429	0.230666	0.160533	0.198304	0.220763	0.159947	0.158113	0.175731	0.242785	0.155969	0.596055	0.155856	0.167943	0.189848	0.155278	0.70389	0.24225	0.183079	0.178557	0.293052	0.281166	0.255174	0.19455	0.173831	0.219692	0.190204	0.192541	0.221404	0.16918	0.175157	0.204372	0.160971	0.30604	0.297863	0.292083	0.503992	0.313422	0.153307	0.191508	0.70389
FGD5	0.237174	0.478476	0.454561	0.718085	0.657008	0.506681	0.463902	0.432274	0.550962	0.632835	0.624085	0.687379	0.64129	0.849312	1.01407	0.566207	0.237145	0.5277	0.57559	0.433672	0.318887	0.664483	0.48884	0.53977	0.390065	0.46332	0.622351	0.585802	0.796838	0.524555	0.445548	0.45378	0.85371	0.541074	0.368414	0.483707	0.245117	0.918593	0.281661	0.273486	0.266303	0.680535	0.240777	0.547223	0.992787	1.01407
FGD6	0.289024	0.54569	1.50764	0.907724	0.843499	1.68178	1.32315	1.15771	0.707798	0.664266	0.753965	0.973855	0.936612	0.895885	0.721663	1.08023	0.572799	0.687376	0.748296	0.622014	0.755756	0.249032	0.652886	0.604121	0.783078	1.01062	0.873244	0.914227	1.24377	1.21443	0.846806	0.771234	1.35914	0.856117	0.673947	0.782795	0.304131	0.449501	0.516675	0.176747	1.12311	0.844071	0.801717	0.619503	0.741575	1.68178
FGF1	0.595226	1.05708	0.742063	0.437186	0.526992	0.752149	0.721917	0.85037	0.470067	0.691722	0.337982	1.12535	0.697027	0.758599	0.615417	0.679288	0.809474	0.206803	0.544236	0.266188	0.278758	0.647549	0.308133	0.412615	0.316619	0.452432	0.589591	0.861795	1.34617	0.574848	0.711153	0.282647	0.583877	1.1183	0.511006	0.13266	0.167115	0.144605	1.3954	1.0446	0.312107	0.360593	0.838632	0.0353411	0.216459	1.3954
FGF10	0.295091	0.284741	0.493723	0.326741	0.0146469	0.665305	0.139265	0.222802	0.439993	0.107709	0.651305	0.174756	0.210097	0.179065	0.298631	0.303778	0.738805	0.00243397	0.0191451	0.00569029	0.00106269	0.000454602	0.00103374	0.0579546	0.000955463	0.00187882	0.288716	0.279843	0.139057	0.000590924	0.00299752	0.0419279	0.0791281	0.124271	0.0716851	0.0469281	0.312221	0.0663717	0.142248	0.0722234	0.120101	0.024782	0.389807	0.488155	0.415273	0.738805
FGF11	0.0880433	0.154358	0.27616	0.292063	0.172119	0.28393	0.159389	0.0514875	0.354447	0.0272943	0.220013	0.168496	0.136412	0.0813965	0.0281165	0.0919701	0.0397312	0.252441	0.244922	0.236944	0.249819	0.355164	0.37849	0.198768	0.081779	0.384818	0.561392	0.0297558	0.0292499	0.279686	0.250214	0.891067	0.183478	0.133015	0.354459	0.231878	0.255976	0.036384	0.196522	0.169034	0.380671	0.08769	0.920012	0.0556089	0.196165	0.920012
FGF12	0.311763	0.3025	0.313779	0.352575	0.342378	0.310053	0.308275	0.360554	0.301123	0.326441	0.301377	0.310706	0.319571	0.324378	0.353861	0.343491	0.304498	0.439005	0.457493	0.430615	0.431208	0.549486	0.418406	0.88069	0.459245	0.492671	0.467219	0.36868	0.345344	0.365196	0.379293	0.397637	0.397549	0.30861	0.340428	0.351602	0.38965	0.314979	0.594626	0.312482	0.349697	0.351125	0.358532	0.588924	0.307369	0.88069
FGF13	0.134431	0.134431	0.164839	0.523723	0.57901	0.203336	0.161223	0.478813	0.334238	0.520159	0.185547	0.316233	0.462677	0.549654	0.516606	0.422767	0.29739	0.328562	0.134431	0.181968	0.172488	0.136638	0.26228	0.135562	0.136762	0.264075	0.159944	0.445814	0.273557	0.173013	0.233053	0.369589	0.134529	0.169391	0.45316	0.979677	0.135647	0.230963	0.253884	0.139407	0.368717	0.374851	0.288111	0.512898	0.2091	0.979677
FGF14	0.135429	0.135429	0.135643	0.16648	0.14897	0.135543	0.182229	0.177982	0.248983	0.295392	0.284555	0.208829	0.171305	0.198537	0.214948	0.1951	0.420052	0.13548	0.601851	0.681212	0.173508	0.144019	0.146035	0.463812	0.165832	0.202135	0.612273	0.431526	0.241368	0.274331	0.143107	0.138169	0.149071	0.19206	0.663151	0.375297	0.805271	1.42853	0.641321	0.590599	0.430176	0.13844	0.286739	0.576211	1.27974	1.42853
FGF16	0.0372722	0.0372722	0.0373973	0.0372722	0.06616	0.0391041	0.0372722	0.0372722	0.0372722	0.0372722	0.0372722	0.0503542	0.0372722	0.0372722	0.0372722	0.0372722	0.0372722	0.0756133	0.0372722	0.03904	0.0419986	0.332129	0.111104	0.10449	0.0418549	0.0377589	0.0391014	0.0380236	0.0479088	0.0372722	0.0372722	0.0372722	0.0478375	0.0372722	0.0372722	0.0372722	0.0372722	0.0412615	0.0475846	0.0372844	0.0389848	0.064074	0.0408658	0.0398804	0.0472566	0.332129
FGF17	0.37784	0.386577	0.409969	0.376827	0.375876	0.517245	0.370686	0.373808	0.47592	0.396999	0.473678	0.413403	0.374093	0.37074	0.379597	0.379518	0.372396	0.455061	0.389919	0.445663	0.404538	0.923874	0.704574	0.721517	0.379332	0.696418	0.403972	0.697795	0.42876	0.580999	0.399799	0.385392	0.582942	0.395472	0.695225	0.371297	0.599879	0.381651	0.370868	0.415283	0.769789	0.375305	1.26216	0.373097	0.403387	1.26216
FGF18	0.333926	0.570315	0.829526	0.319158	0.378015	0.7298	0.768929	0.929501	0.895357	0.881688	0.717744	0.482083	0.783869	0.833178	0.911438	0.837489	0.692285	0.403508	0.396006	0.239746	0.427408	0.0316796	0.261617	0.089504	0.379123	0.285254	0.574886	1.04668	1.39974	0.271513	0.208279	0.207741	0.562845	2.06174	0.573491	0.247249	0.0309226	0.120208	0.00269833	0.773397	0.3942	0.564135	0.977381	0.653298	0.58853	2.06174
FGF19	0.671922	0.681557	0.616261	0.603796	0.60271	0.602492	0.64678	0.689025	0.714301	0.602327	0.663888	0.821826	0.600751	0.601634	0.629921	0.600946	1.20626	1.06651	1.33894	1.29654	1.02234	1.71079	1.59954	1.17516	1.23452	1.58065	0.757906	0.630095	0.601779	0.603314	0.651734	0.601505	0.737833	1.19263	1.15574	0.951349	0.831898	0.800824	0.622983	0.65785	0.643147	0.752214	0.816973	0.74036	0.609723	1.71079
FGF2	0.0576682	0.0668675	0.0320021	0.0468482	0.0312656	0.0581943	0.0664146	0.254405	0.0382231	0.0501349	0.0884989	0.0530552	0.132747	0.0417983	0.0311169	0.0390904	0.0473109	0.0340592	0.398787	0.0337114	0.0352775	0.0877854	0.0709388	0.214684	0.241628	0.0489994	0.0456512	0.0369556	0.631764	0.640513	0.372303	0.478541	0.0369406	0.16508	0.129441	0.122248	0.0303161	0.0984703	0.246509	0.0753705	0.287655	0.0958173	0.0419557	0.91594	0.109386	0.91594
FGF20	0.826867	0.659754	0.593585	0.497466	0.594271	0.632303	0.313099	0.295037	0.584769	0.0879431	0.764462	0.368413	0.238357	0.171515	0.0271349	0.243192	0.303429	0.462641	0.0525701	0.591015	0.416781	0.595765	0.606342	0.579382	0.475873	0.551586	0.689125	0.291361	0.123923	0.235524	0.326643	0.491771	0.363023	0.142132	0.080159	0.341131	0.323292	0.145815	0.288816	0.527989	0.0587415	0.242307	0.0807377	0.0656363	0.187147	0.826867
FGF21	0.197401	0.19673	0.181146	0.179908	0.180504	0.179449	0.354088	0.426464	0.181304	0.207527	0.218294	0.181788	0.183903	0.19921	0.201414	0.18224	0.805894	0.196525	0.275762	0.220593	0.18538	0.284134	0.266158	0.537296	0.257425	0.432371	0.466791	0.447592	0.450374	0.206119	0.50963	0.902807	0.506032	0.218156	0.179637	0.179223	0.277378	0.77717	0.254477	0.284304	0.195219	0.179657	0.19015	0.567557	0.347957	0.902807
FGF22	0.207985	0.316306	0.386192	0.353088	0.618535	0.368719	0.0308523	0.0818448	0.537691	0.218251	0.281133	0.587086	0.234197	0.279183	0.191929	0.227406	0.302389	0.147011	0.241828	0.234757	0.0867376	0.387555	0.192169	0.0534411	0.105691	0.409571	0.277707	0.393233	0.18233	0.260268	0.233427	0.159829	0.405006	0.0686219	0.0260632	0.184808	0.349268	0.438244	0.601051	0.022814	0.377544	0.296265	0.194785	0.813897	0.94605	0.94605
FGF23	0.771476	0.702273	0.94455	0.817389	0.909162	0.971701	0.710017	0.912815	0.653471	0.65305	0.684105	0.815435	0.684139	0.656766	0.67996	0.700879	0.719776	0.684964	0.696213	0.686198	0.687797	0.787274	0.662943	0.650884	0.659642	0.67734	0.8687	0.749295	0.650882	0.652986	0.665337	0.807392	0.797769	0.661985	0.829311	0.665564	0.961394	0.72067	0.773717	1.20759	0.651416	0.96439	0.705238	1.21902	1.23391	1.23391
FGF3	0.217698	0.367179	0.478863	0.582949	0.17415	0.371814	0.19727	0.558725	0.671364	0.864982	0.402838	0.238015	0.667683	0.847765	1.34453	0.891943	1.43248	0.196054	0.248751	0.0983112	0.272468	0.110281	0.15578	0.0842941	0.151928	0.238334	0.10168	0.14243	1.14861	0.847816	0.232686	0.0891797	0.266209	0.0887997	0.252448	0.186176	0.316494	0.7661	0.659649	0.114859	0.538136	0.0865057	0.0813079	0.141154	0.539255	1.43248
FGF4	1.16066	0.304827	0.517107	0.697922	0.904146	0.326831	0.0206007	0.0784889	0.162077	0.0362971	0.0708516	0.466999	0.122652	0.0747992	0.44379	0.153181	0.411775	0.133626	0.224155	0.0173046	0.218656	0.948514	0.065701	0.232337	0.501734	0.161269	0.0401597	0.260893	0.17839	0.0663779	0.554696	0.0614797	0.0585351	0.0570989	0.235367	0.115088	0.00805854	0.140745	0.771493	0.147557	0.0307663	0.333456	0.974147	0.0276507	0.192884	1.16066
FGF5	1.72251	1.34675	0.844355	1.22787	1.23467	0.831713	0.105825	0.41252	1.01521	0.154803	1.17177	0.303624	0.102056	0.455998	0.362024	0.303412	0.505881	0.362213	1.06951	0.11388	0.271416	0.102299	0.118728	1.22897	0.47682	0.651768	0.704606	1.70925	0.399828	0.282833	0.438776	0.344038	0.264132	0.162156	0.0776049	0.274026	0.429406	0.421387	0.0939902	0.358354	0.248037	0.36748	0.318149	0.148592	0.311872	1.72251
FGF6	0.632385	0.758149	0.650374	0.346383	0.367731	0.701146	0.502497	0.410493	0.564037	0.463366	0.759749	0.490796	0.486221	0.460368	0.57966	0.650836	0.155145	0.584036	0.679621	0.792346	0.852577	0.469657	0.575032	0.456743	0.902002	0.589134	0.62781	0.348511	0.349606	0.495973	0.940418	1.06608	0.893357	0.284365	0.618555	0.524557	0.551608	0.185605	0.183101	0.458383	0.735473	0.412711	0.94337	0.24013	0.102672	1.06608
FGF7	1.49727	1.44666	1.36666	1.4699	1.7062	1.24551	1.5303	0.755599	2.42383	0.880348	1.35815	1.38488	0.966538	1.18536	1.27123	1.22653	1.17263	0.47443	0.453219	0.939226	0.45323	0.6741	1.00455	0.552436	0.403089	0.345827	0.493492	0.572519	0.982307	0.958055	0.927344	0.938472	1.28125	2.09488	0.528327	0.890592	0.480029	0.265946	2.4327	0.229565	0.352513	0.576343	0.289052	0.43127	0.280083	2.4327
FGF8	0.270595	0.0460875	0.0138796	0.0430435	0.0721424	0.0150723	0.0138206	0.0408154	0.0147126	0.0442837	0.114713	0.0581255	0.0275988	0.0554665	0.0577812	0.0587595	0.0137424	0.130688	0.10691	0.0680314	0.10978	0.020514	0.0840828	0.596563	0.0333214	0.447721	0.507081	0.0434247	0.0249167	0.125743	0.054201	0.0911296	0.109571	0.18803	0.0387231	0.0227756	0.0394977	0.0134316	0.0150521	0.732154	0.0460698	0.222176	0.0530174	0.130698	0.0815966	0.732154
FGF9	0.255872	0.392147	0.885339	0.543025	0.933427	0.726122	0.774833	1.12404	0.404074	0.911032	0.424026	0.890186	0.829825	0.77883	0.803976	0.940584	0.0702495	1.0346	1.08527	0.999584	0.979064	1.0221	1.03505	0.958558	0.867098	0.906526	1.00212	1.07603	0.799576	0.735869	0.432973	0.815637	0.931257	0.790297	0.586828	1.03779	1.22264	0.0341161	0.167414	0.429849	0.505456	1.10862	0.448398	0.28982	0.0946165	1.22264
FGFBP1	1.0806	1.20535	1.4157	1.38609	1.43362	1.37976	1.12363	1.13374	1.43339	1.73654	1.38717	1.08374	1.76776	1.3985	1.43151	1.26215	1.60694	1.27173	1.17292	1.2134	1.14659	1.31401	1.10216	1.12211	1.1596	1.07647	1.07736	1.13074	1.25781	1.3473	1.14748	1.54868	1.19376	1.09401	1.2825	1.21235	1.10621	1.98187	1.3339	1.08142	1.08024	1.09271	1.72785	1.12541	1.58944	1.98187
FGFBP2	0.283898	0.343208	0.803191	0.377849	1.00804	0.920546	0.311871	0.274723	0.447527	0.310997	0.28346	0.687048	0.319632	0.334838	0.292133	0.413169	0.667777	0.273855	0.274389	0.265901	0.479786	0.273936	0.36656	0.555426	0.270157	0.271083	0.45814	0.374203	0.416891	0.817575	0.790516	0.901939	0.270279	0.337365	0.396783	0.276693	0.431364	0.40623	0.320293	0.522677	1.01512	0.376372	0.413217	0.26646	0.562346	1.01512
FGFBP3	1.37779	1.41368	1.15964	1.21902	1.15096	1.14893	1.27153	1.17837	1.32705	1.35434	1.17411	1.14331	1.29207	1.27717	1.72635	1.16111	1.85357	1.17241	1.13761	1.16011	1.17617	1.16147	1.2256	1.22147	1.15112	1.19084	1.26507	1.13766	1.50795	1.2902	1.22485	1.44423	1.14287	1.14125	1.16493	1.24059	1.26833	1.98964	1.21778	1.74623	1.16857	1.13808	1.1604	1.18631	1.41971	1.98964
FGFR1	0.2349	0.373062	0.58204	0.295892	0.471065	0.502014	0.68033	0.370374	0.430091	0.333663	0.242328	0.368429	0.37109	0.334787	0.282508	0.357314	1.30848	0.177904	0.196281	0.175774	0.179633	0.170368	0.178606	0.195522	0.23003	0.178846	0.186536	0.196821	0.712895	0.241154	0.260112	0.253739	0.21889	0.234574	0.186218	0.311444	0.511142	0.70693	0.321038	1.14095	0.517382	0.40906	0.886469	0.830792	0.658591	1.30848
FGFR1OP	0.21992	0.221156	0.220934	0.400423	0.306383	0.220858	0.243446	0.279797	0.218959	0.274385	0.26905	0.230851	0.225244	0.222604	0.244875	0.307002	0.442223	0.411121	0.340055	0.367656	0.231308	0.343273	0.317577	0.559786	0.237755	0.219504	0.218932	0.276007	0.300241	0.228252	0.251824	0.255309	0.220692	0.356657	0.561247	0.357707	0.219279	0.218923	0.325662	0.666346	0.223029	0.252724	0.415592	0.219693	0.303052	0.666346
FGFR1OP2	0.0386299	0.0478703	0.357838	0.0135516	0.0793354	0.289557	0.151648	0.0801842	0.134896	0.0122547	0.0420425	0.117119	0.0482713	0.120488	0.203699	0.0351452	0.0141484	0.234349	0.327898	0.154232	0.206287	0.0159315	0.0123268	0.12049	0.253201	0.0469768	0.052009	0.165729	0.151651	0.105753	0.047271	0.0478885	0.0488458	0.446515	0.10162	0.0127599	0.170444	0.0390004	0.141658	0.0801692	0.11041	0.0962235	0.0122761	0.0312097	0.390213	0.446515
FGFR2	1.45707	0.876818	0.195799	0.809939	0.482715	0.208113	0.230122	1.22746	0.5458	0.640724	0.546312	0.324996	0.546303	0.475699	0.283396	0.481537	0.196766	0.659842	0.314949	0.258525	1.00547	0.200716	0.688377	0.19464	0.552274	0.521215	0.346189	0.332179	0.604605	0.589408	0.890289	0.742987	0.633734	1.55161	0.480777	1.15095	0.521036	0.248053	0.440516	1.75967	1.64424	0.613288	1.01321	0.232948	0.421846	1.75967
FGFR3	0.194727	0.247302	0.603139	0.581164	0.364628	0.693702	0.515826	1.00354	0.87177	0.731378	0.665814	0.682989	0.755876	0.755582	0.48271	0.673155	0.267176	0.823017	0.698062	0.352046	0.639321	0.879726	1.03503	0.29286	0.789089	0.747236	1.3507	0.793926	0.493902	0.673875	0.252453	0.749658	0.612247	1.28739	0.391556	1.80304	0.27009	0.624901	0.200741	1.01357	0.934857	0.507224	0.300623	0.274692	0.280872	1.80304
FGFR4	0.491434	0.323502	0.278622	0.251859	0.251815	0.25744	0.255976	0.331765	0.255849	0.256378	0.251603	0.265827	0.251627	0.251655	0.253049	0.251574	0.276713	0.263142	0.306676	0.258586	0.279086	0.349652	0.261214	0.473335	0.326502	0.427807	0.258941	0.260074	0.254699	0.260251	0.251649	0.261681	0.356457	0.267932	0.251702	0.362457	0.318406	0.510997	0.259139	0.426979	0.252651	0.278584	0.258226	0.252072	0.271628	0.510997
FGFRL1	0.40759	0.415696	0.217193	0.255395	0.382718	0.197666	0.2167	0.290656	0.265044	0.421564	0.51611	0.167092	0.289317	0.30959	0.298735	0.247165	0.166151	0.442955	0.304181	0.497523	0.531162	0.168091	0.181288	0.467514	0.317097	0.173778	0.16681	0.314463	0.273689	0.166464	0.182248	0.230027	0.266248	0.188178	0.27656	0.222133	0.21873	0.25835	0.410383	0.234314	0.22135	0.263173	0.766185	0.297359	0.227425	0.766185
FGG	0.211598	0.21782	0.139377	0.0977513	0.119128	0.157784	0.442686	0.463753	0.0233068	0.162533	0.095613	0.354337	0.289315	0.267095	0.185804	0.323349	0.49794	0.00889927	0.00999547	0.130751	0.0223167	0.168306	0.0849466	0.00758999	0.0352678	0.232424	0.111514	0.165437	0.187415	0.0249532	0.0642199	0.0542758	0.00843998	0.234929	0.241299	0.0104383	0.474048	0.0769699	0.0720065	0.292308	0.0127461	0.529219	0.297397	0.148086	0.277037	0.529219
FGGY	2.29648	1.79896	0.779991	0.57616	0.686831	0.719786	0.832672	1.17053	0.899532	0.813803	0.935174	0.98387	0.641516	0.547884	0.634392	0.925047	1.00634	0.488291	0.543096	0.641402	0.517814	0.509092	0.541493	0.465154	0.520938	0.511414	0.495527	0.672009	0.514382	0.681574	0.671206	0.668375	0.905847	0.64933	0.55765	0.69795	0.461222	0.952595	1.24986	0.472942	0.620085	0.875424	0.549962	0.487126	0.824491	2.29648
FGL1	0.506098	0.622174	0.528617	0.490672	0.475326	0.527413	0.819087	0.526602	0.458353	0.558704	0.572016	0.501527	0.523368	0.605699	0.668637	0.568123	0.900093	0.494344	0.454188	0.460395	0.502553	0.457994	0.45544	0.560888	0.479363	0.462997	0.460683	0.544207	0.455786	0.454447	0.457932	0.458613	0.455833	1.23258	0.617998	0.47429	0.468477	0.604853	1.11875	0.73237	0.45927	0.690918	0.66546	1.07029	0.46061	1.23258
FGL2	0.465476	1.07243	1.60764	1.42387	2.33518	1.59902	1.17953	1.60611	0.875033	1.1708	0.67358	1.21905	1.21967	1.2347	1.02845	1.38077	2.19546	0.357494	0.44348	0.349069	0.463833	0.154606	0.281764	0.27442	0.545859	0.497515	0.373654	1.02569	0.68423	0.67796	0.338352	0.159587	0.364561	0.650196	0.453798	0.344116	0.151621	1.15387	0.1181	0.772404	1.2851	0.967896	0.301718	0.90772	1.43324	2.33518
FGR	0.987044	1.13048	0.807015	1.20722	0.909091	0.756322	1.14115	0.909446	0.739418	1.40979	1.05405	1.32567	1.10402	1.22719	1.24873	1.20685	0.714414	1.70612	1.68166	1.52781	1.67929	1.18782	1.71093	0.928115	1.87741	1.69672	1.46673	1.05092	0.681802	2.49031	1.52009	1.94051	1.91229	0.799114	1.31917	1.44957	1.18243	0.745453	0.939687	1.60385	0.976246	1.38515	0.731822	1.82193	0.811304	2.49031
FH	0.0347436	0.0268673	0.0989039	0.202318	0.179828	0.084183	0.0174817	0.00212514	0.188502	0.0156248	0.0117453	0.025598	0.0118718	0.00947119	0.0683724	0.010657	0.207506	0.0893152	0.186842	0.0362067	0.119933	0.200725	0.116565	0.494875	0.163325	0.372373	0.377582	0.014378	0.00563383	0.00173061	0.0112481	0.0395835	0.00475691	0.0816558	0.395161	0.263757	0.00292175	0.429882	0.146707	0.423872	0.00184863	0.118638	0.0389377	0.00695723	0.346704	0.494875
FHAD1	0.646731	0.0407247	0.0880367	0.0098722	0.12864	0.0377126	0.0479813	0.00464802	0.125987	0.200538	0.0507979	0.0217512	0.09205	0.0760988	0.0828351	0.218741	0.116207	0.0513782	0.0666331	0.0592482	0.0603534	0.232366	0.0305282	0.180683	0.247682	0.00270979	0.0120518	0.0122119	0.00570221	0.108344	0.00802355	0.0046261	0.414753	0.18729	0.168424	0.126834	0.179315	0.0453177	0.191667	0.70754	0.186604	0.0313724	0.0146941	0.0318917	0.0817481	0.70754
FHDC1	1.27974	1.66236	2.08608	2.30738	2.28704	2.02907	1.41706	2.12269	2.08218	2.44922	1.90497	1.87396	2.07828	2.31236	2.31628	2.35223	1.25676	2.32585	2.01975	1.95697	1.73073	1.47104	1.95684	1.34917	1.84589	2.13945	2.57836	3.09448	2.04453	2.14283	2.10736	3.30781	3.09934	2.09255	2.08636	1.59429	1.22588	1.22597	2.23738	1.72675	1.30077	1.70091	1.23927	1.22706	1.23959	3.30781
FHIT	0.0663635	0.0841851	0.0156641	0.0183238	0.0263997	0.0186879	0.0947724	0.0740834	0.02376	0.0269414	0.0351082	0.0842852	0.0638679	0.0715269	0.143716	0.0528744	0.0456931	0.0158336	0.0228073	0.018936	0.0225702	0.0205522	0.0213307	0.0337546	0.0146524	0.0500008	0.0468955	0.014625	0.302398	0.252477	0.229598	0.229976	0.536325	0.0721817	0.0254441	0.0150609	0.131819	0.386649	0.133716	0.301609	0.231882	0.0146307	0.291709	0.245585	0.291061	0.536325
FHL1	1.15486	1.15486	1.20025	1.23563	1.27708	1.21972	1.44817	1.32677	1.28752	1.17591	1.20626	1.29891	1.18523	1.22954	1.1655	1.18338	2.2766	1.42069	1.59953	1.99809	1.51296	1.23077	1.1898	1.20456	1.45311	1.36377	1.41326	1.42227	1.90602	1.86859	1.73237	1.28465	1.16583	1.89044	1.98145	1.70363	1.16203	1.51342	1.9909	1.85716	1.48402	1.20571	1.31194	1.40254	1.54617	2.2766
FHL2	0.636257	0.341565	0.384811	0.0518196	0.0610433	0.299001	0.328993	0.0587691	0.527103	0.0643582	0.0567937	0.0273137	0.0462614	0.0278364	0.0701113	0.0952838	0.637193	0.535688	0.201729	0.111982	0.046736	0.0867556	0.373359	0.132602	0.0291206	0.610353	0.464661	0.241159	0.268797	0.211488	0.0756483	0.091106	0.595618	0.256659	0.466776	0.409541	0.0410466	0.0858869	0.0899932	0.108594	0.170882	0.0625542	0.0276384	0.213709	0.0257618	0.637193
FHL3	0.747021	0.957801	1.16257	0.775004	0.784797	1.20179	0.83519	0.942547	1.18214	0.667517	1.06083	0.924137	0.784587	0.680478	0.732007	0.849315	0.0539033	1.26168	1.28055	0.858824	1.17752	1.00906	1.20108	1.16181	1.01425	1.03988	1.05249	0.786922	0.713536	1.34275	0.889965	0.945487	1.06209	0.52907	0.652682	1.18884	0.627936	0.594709	0.214035	0.995313	0.462355	1.04536	0.0419042	0.9871	1.2008	1.34275
FHL5	0.687651	0.747333	0.7491	0.826457	0.828919	0.750665	0.770005	0.701812	0.713109	0.961168	0.834672	0.731678	0.832512	0.843319	0.882379	0.846156	0.762952	0.978864	0.678105	0.797463	0.876952	0.68703	0.719717	0.661535	0.794454	0.724008	0.681912	0.747524	0.678796	0.812193	0.775701	0.817848	0.714048	0.729419	0.8054	1.27732	0.656532	1.16282	0.726883	0.664866	0.759578	0.652452	0.941181	0.681962	0.776534	1.27732
FHOD1	0.0187823	0.018013	0.0384194	0.0798486	0.091139	0.0357011	0.0490595	0.0357807	0.0670137	0.0620021	0.0621013	0.0257204	0.0209632	0.0187443	0.0343765	0.0219334	0.0685164	0.0182766	0.0181003	0.0216483	0.061294	0.11377	0.0306239	0.016918	0.0292093	0.0191217	0.0359207	0.0250511	0.050345	0.120421	0.0494258	0.111595	0.197251	0.0250084	0.0966791	0.0318734	0.421812	0.0175229	0.0689704	0.199889	0.0603707	0.01802	0.260846	0.226662	0.0507969	0.421812
FHOD3	1.00683	1.11937	1.57965	1.58034	2.15507	1.6251	1.3764	1.63856	1.70395	1.16295	1.31995	1.62129	1.45598	1.3655	0.991905	1.2597	0.747569	1.03243	0.988271	1.48966	1.5788	0.74584	1.00867	0.742798	1.29757	1.34901	1.43897	1.31272	1.40443	1.19431	1.26091	1.32086	1.24016	1.3893	1.25992	1.28301	0.917748	0.770266	1.0605	1.42978	1.23348	1.25806	2.75653	1.14353	0.835605	2.75653
FIBCD1	0.19395	0.219122	0.531244	0.656292	0.403846	0.429378	0.333228	0.42127	0.510904	0.421965	0.344934	0.410415	0.288968	0.38344	0.359533	0.515054	0.195192	0.473329	0.689131	0.294976	0.338503	0.171485	0.336263	0.367983	0.435797	0.238415	0.233542	0.199711	0.196186	0.46614	0.347644	0.161733	0.341703	0.346484	0.7793	0.22694	0.462713	0.167177	0.493696	0.249187	0.423224	0.521252	0.176925	0.229199	0.15612	0.7793
FIBIN	0.282605	0.286597	0.228423	0.353981	0.354771	0.236169	0.266854	0.285917	0.333851	0.199009	0.250534	0.333344	0.279081	0.261806	0.278698	0.26935	0.884984	0.203447	0.20269	0.206251	0.200782	0.205316	0.209229	0.204118	0.199069	0.203089	0.202768	0.245871	0.24656	0.334846	0.295813	0.270909	0.3245	0.246183	0.226105	0.200777	0.226316	1.0212	0.278726	0.296056	0.321303	0.200347	0.202937	0.582995	1.42131	1.42131
FIBP	0.274479	0.310513	0.0927457	0.0438878	0.184865	0.0876905	0.185621	0.0452662	0.0360786	0.0334065	0.142457	0.133726	0.191612	0.0755073	0.109835	0.0929818	0.141174	0.0350771	0.0549359	0.038624	0.0352433	0.0603686	0.0321068	0.432025	0.0561297	0.0562499	0.0692405	0.22116	0.0318825	0.170871	0.227853	0.187856	0.0382525	0.0332779	0.107542	0.119172	0.23172	0.320382	0.0663235	0.195465	0.105012	0.0708263	0.172881	0.0423377	0.265574	0.432025
FICD	0.224368	0.240515	0.177064	0.199334	1.23233	0.263984	0.140378	0.23146	0.356002	0.0361395	0.976541	0.216547	0.148205	0.173268	0.215283	0.276775	0.0383252	0.638239	0.799508	0.314116	0.416078	0.12881	0.307202	0.12218	0.270138	0.0513451	0.104027	0.271563	0.196421	0.227803	0.216387	0.409495	0.774392	0.452462	0.640313	1.06555	0.969775	0.0596041	0.382079	0.242132	1.87744	0.110943	0.114587	0.0586705	0.0792067	1.87744
FIG4	0.977854	1.00298	1.0107	1.01345	0.969766	1.05064	0.978467	1.00325	1.23724	1.00842	1.05998	1.16775	0.995867	1.04454	1.1505	1.11047	1.06206	0.96333	0.934894	0.956404	0.902836	1.06943	0.97233	1.54489	0.964713	1.14718	1.15281	0.979787	1.03482	1.22144	0.962787	1.0437	0.911486	0.895501	0.897077	0.913157	1.04553	0.921479	1.00731	1.29074	0.905116	1.02328	0.890761	0.983263	1.15996	1.54489
FIGLA	0.0462584	0.0293361	0.157224	0.0939706	0.145253	0.174178	0.107485	0.130193	0.142106	0.0538363	0.133776	0.0722463	0.0655921	0.0617137	0.0587036	0.0849779	0.121622	0.111083	0.104114	0.0131689	0.042798	0.159444	0.0760213	0.195461	0.0987152	0.269165	0.0492445	0.147131	0.272113	0.324403	0.341748	0.214097	0.0156023	0.0499317	0.103521	0.143305	0.289964	0.723673	0.0935513	0.0836594	0.398562	0.0800791	0.0819979	0.094135	0.0268836	0.723673
FIGN	0.511045	0.561573	0.475393	0.677618	0.348898	0.533147	0.541134	0.627778	0.442193	0.686533	0.224906	0.295971	0.823539	0.745988	0.71721	0.747267	0.776859	0.297262	0.259366	0.220072	0.4548	0.184994	0.34563	0.314559	0.279536	0.356923	0.492259	0.494509	0.523356	0.171817	0.389992	0.329107	0.338156	0.203592	0.225348	0.153892	0.820324	0.414708	0.222945	0.128552	0.496602	0.527251	1.35029	1.59514	0.649124	1.59514
FIGNL1	0.817906	0.872747	0.800815	0.66231	0.755578	0.893462	0.591617	0.466184	0.542169	0.32773	0.638897	0.669534	0.372804	0.373811	0.447807	0.4194	0.306548	0.423324	0.640168	0.597106	0.862473	0.350351	0.416842	0.337573	0.521696	0.534618	0.600529	0.501481	0.549273	0.510133	0.498716	0.668873	0.360423	0.372397	0.340106	0.447841	0.559241	0.401695	0.437508	0.36716	0.414028	0.682539	0.9062	0.354004	0.308035	0.9062
FIGNL2	1.57151	1.66392	1.04886	0.272846	0.272846	1.14888	0.272846	0.272846	1.19471	0.272846	0.272846	0.272846	0.272846	0.272846	0.272846	0.272846	0.272846	0.272846	0.272846	0.402405	1.34549	0.272846	0.272846	0.272846	0.85313	1.05707	0.859492	0.563734	1.07889	0.272846	0.272846	0.272846	0.502072	0.51482	0.930564	0.497012	0.500738	0.642644	0.83548	0.497599	0.602167	0.740757	1.21608	1.14921	0.563362	1.66392
FILIP1	0.268006	0.200632	0.273736	0.204048	0.18785	0.227748	0.186917	0.18795	0.216077	0.202037	0.194029	0.234924	0.186081	0.189139	0.198882	0.188885	0.259418	0.268368	0.187788	0.230776	0.187904	0.258837	0.187162	0.210488	0.219227	0.188938	0.192191	0.197932	0.229738	0.196562	0.187879	0.186021	0.216269	0.212692	0.299426	0.187481	0.187283	0.380961	0.319674	0.335283	0.666649	0.213775	0.191081	0.242989	0.404904	0.666649
FILIP1L	1.31393	0.932125	0.123532	0.229188	0.207322	0.106455	0.0171996	0.0663705	0.0273312	0.0503982	0.0917166	0.0136864	0.014802	0.0138316	0.0296798	0.0163886	0.993268	0.949271	1.32366	0.621655	0.0590664	0.327349	0.542754	0.514157	0.224506	0.853771	0.705224	0.300672	0.121088	0.3535	0.730402	1.01899	0.0515286	0.0315976	0.0284299	0.10541	0.0152865	0.34906	0.0819476	0.34699	0.126296	0.0169753	0.352548	0.0142094	0.0859195	1.32366
FIP1L1	0.0777882	0.11377	0.176725	0.201861	0.146927	0.188377	0.230135	0.200921	0.205364	0.0781554	0.0372778	0.207801	0.076805	0.130882	0.149491	0.0811864	0.284614	0.682826	0.816204	0.280992	0.190249	1.05612	0.763495	0.656562	0.562942	0.758987	0.875534	0.535605	0.212388	0.276799	0.526197	1.27934	0.576945	0.939216	1.26642	0.768911	0.500446	0.381385	0.735629	0.087535	0.0351844	0.578778	0.0395804	0.0409753	0.41136	1.27934
FIS1	0.0169956	0.00253484	0.697135	0.264977	0.00253227	0.560195	0.166133	0.057326	0.166137	0.00233882	0.551159	0.00862094	0.283354	0.282874	0.135104	0.147984	0.0913151	0.100611	0.0271036	0.00376659	0.0034984	0.0405042	0.0828731	0.446325	0.0023545	0.00276057	0.00759567	0.00396014	0.0768945	0.0320868	0.136443	0.0250678	0.0173515	0.00513151	0.00243847	0.0391572	0.0400362	0.117431	0.211688	0.239471	0.0547421	0.368825	0.0602153	0.00737004	0.028409	0.697135
FITM1	1.34201	1.3964	1.75483	1.57941	1.0231	1.62174	1.74876	1.57264	1.26591	0.708058	1.40459	2.28475	1.17339	1.51292	1.10949	2.53326	1.47288	1.2366	1.23127	1.21697	0.889135	0.818997	1.31557	0.754085	0.914015	1.45127	1.42532	1.52317	1.73332	1.61497	1.61355	1.53015	1.53829	1.1117	1.45402	0.990334	1.03185	0.744828	1.26174	0.785199	1.57836	2.20586	1.7204	1.41401	0.939898	2.53326
FITM2	0.389035	0.362561	0.261606	0.310943	0.304398	0.261625	0.252182	0.251042	0.266888	0.250491	0.270358	0.31987	0.250562	0.251475	0.311073	0.32415	0.251222	0.253344	0.256629	0.251977	0.316743	0.303134	0.263452	0.292828	0.255843	0.296485	0.25903	0.274524	0.254084	0.279519	0.376586	0.619552	0.266215	0.59263	0.283065	0.26328	0.791845	0.601818	0.646988	0.374489	0.2777	0.497744	0.251392	0.473771	0.330518	0.791845
FIZ1	0.490244	0.573271	1.01122	0.671012	0.48888	1.07152	0.328653	0.521149	0.430551	0.802906	0.620521	0.629259	0.335259	0.65128	0.559442	0.606615	0.60632	0.521486	0.328653	0.404648	0.488437	0.564989	0.868339	0.591994	0.337842	0.704364	0.946428	0.597547	0.893988	0.950933	0.567466	1.56906	0.438566	0.729819	0.720676	0.330347	0.514751	0.411391	0.886052	0.349298	0.605544	0.329652	1.08053	0.623721	0.375307	1.56906
FJX1	0.0860861	0.0310917	0.00544874	0.120813	0.0379778	0.0042562	0.00423803	0.012492	0.0435308	0.00469119	0.0612006	0.00478406	0.0313734	0.0113996	0.00877342	0.00601897	0.0751875	0.18239	0.00423803	0.017978	0.153992	0.00738389	0.0980887	0.0125136	0.150405	0.0644429	0.0503138	0.0498427	0.0390874	0.00962843	0.00999773	0.0190426	0.025474	0.0427922	0.0182675	0.00929382	0.164704	0.160177	0.00450501	0.0171249	0.0374814	0.00450352	0.0166949	0.0419546	0.0633727	0.18239
FKBP10	0.258082	0.292334	0.275963	0.29947	0.33183	0.314785	0.430999	0.340501	0.401211	0.515933	0.329603	0.436854	0.357427	0.340172	0.348596	0.429301	0.245959	0.0858921	0.195098	0.193775	0.254244	0.0464045	0.131506	0.242931	0.573619	0.0437256	0.0563169	0.425523	0.501025	0.0837025	0.0855588	0.0470438	0.268213	0.151582	0.353067	0.0458865	0.18786	0.441842	0.0856267	0.190969	0.113326	0.193755	0.0595638	0.155976	0.160773	0.573619
FKBP11	0.129728	0.0762912	0.0484644	0.0955867	0.13893	0.0599204	0.0616755	0.0599246	0.0765225	0.158118	0.0762226	0.11385	0.048087	0.0900952	0.058582	0.0578936	0.0839145	0.0662366	0.0922591	0.146799	0.0914758	0.0565036	0.0507141	0.0901445	0.0869921	0.0476224	0.134173	0.276778	0.175943	0.10439	0.261124	0.12307	0.0601943	0.225104	0.413022	0.0904046	0.25329	0.0646689	1.69926	0.213107	0.223652	0.0579231	0.0485388	0.0534182	0.225488	1.69926
FKBP14	0.106736	0.0879926	0.0626706	0.291986	0.130781	0.0815561	0.0421336	0.038602	0.109831	0.10192	0.111714	0.0149607	0.0731715	0.0350572	0.0489057	0.0235689	0.0142642	0.250861	0.0189949	0.0233559	0.0690467	0.0165722	0.101892	0.391789	0.43755	0.019508	0.0512762	0.205019	0.0691671	0.128252	0.0257674	0.029032	0.673508	0.015883	0.0695001	0.0451348	0.0629626	0.0209499	0.0935007	0.0171977	0.193585	0.114704	0.0425035	0.0577874	0.0220069	0.673508
FKBP15	1.23658	1.13704	1.15801	1.13507	1.13462	1.19089	1.13429	1.18307	1.14398	1.20179	1.16373	1.14041	1.14886	1.18183	1.13533	1.18079	1.13429	1.18642	1.14643	1.1966	1.13911	1.13768	1.14178	1.16908	1.15407	1.21361	1.2072	1.13624	1.16344	1.19845	1.13756	1.13492	1.14378	1.13512	1.13599	1.13748	1.24039	1.30821	1.20914	1.19485	1.48286	1.33665	1.4189	1.25947	1.14017	1.48286
FKBP1A	0.711359	0.190412	1.11054	0.256972	0.390479	0.752167	0.128883	0.151975	1.35018	0.231101	0.420294	0.498368	0.583152	0.365162	0.492784	0.332401	0.0696958	1.91782	0.102362	0.102362	0.284506	0.0798789	0.223624	0.0957001	1.17012	0.551084	0.233667	0.0792393	0.0838956	0.137966	0.201091	0.240013	0.418423	0.907156	1.18909	1.12733	0.67906	0.22688	0.100417	0.0732675	1.82608	0.240194	0.421243	0.260141	0.0983854	1.91782
FKBP1B	0.354234	0.40783	0.626908	0.593827	0.661279	0.666213	0.459238	0.730211	0.570675	0.468943	0.779945	0.516676	0.572539	0.657377	0.5756	0.593858	0.390498	0.799302	0.519598	0.600884	0.599706	0.75946	0.867483	0.384942	0.644441	0.948705	1.75002	0.616172	0.552962	0.82026	0.786129	0.921316	0.342188	0.93985	0.448169	0.854031	0.451281	0.429199	0.624208	0.442053	1.26135	1.04932	1.14686	0.340055	0.355337	1.75002
FKBP2	0.0362997	0.0461556	0.0395708	0.0402027	0.0467465	0.0349082	0.0575422	0.102695	0.0336661	0.0552328	0.0708028	0.0818797	0.0382	0.0372307	0.0547766	0.0500053	0.0566457	0.119296	0.0835735	0.0857434	0.0975108	0.0250605	0.0635652	0.0264964	0.126648	0.0466063	0.0573249	0.0249226	0.0352338	0.124421	0.0632692	0.0797444	0.0555764	0.117711	0.295976	0.149703	0.0612157	0.236145	0.0927758	0.0287693	0.152062	0.118756	0.0301006	0.0249851	0.0290545	0.295976
FKBP3	0.408397	0.407913	0.427695	0.475317	0.419738	0.436397	0.483426	0.417501	0.591961	0.438401	0.488958	0.410067	0.485824	0.420688	0.407939	0.424377	0.417284	0.412638	0.420608	0.467607	0.409194	0.459504	0.411821	0.424733	0.415213	0.414912	0.408554	0.494936	0.407942	0.419127	0.423165	0.484274	0.647601	0.603195	0.603139	0.523432	1.04437	0.409587	0.519304	0.569571	0.504615	0.437514	0.428302	0.727214	0.418136	1.04437
FKBP4	0.729438	0.691295	0.894825	1.00605	1.00751	1.04217	0.726758	0.690297	0.96991	0.929059	0.798686	0.772337	0.803252	0.793893	0.745203	0.962192	0.693999	0.910427	0.900403	0.73538	0.892103	0.692001	0.8169	0.723148	0.69024	1.12463	1.20322	0.807279	0.69918	0.747435	0.709719	0.732818	0.699618	0.739018	0.767777	0.884189	1.03084	0.703753	1.23319	0.875727	1.40024	0.954051	0.691023	1.13293	0.992658	1.40024
FKBP5	0.520899	0.376275	0.241204	0.299625	0.334832	0.248377	0.246631	0.296466	0.241464	0.358444	0.274934	0.240121	0.256251	0.280662	0.324556	0.278165	0.241684	0.294067	0.2669	0.27557	0.251307	0.252531	0.266133	0.358754	0.330195	0.256691	0.380964	0.267688	0.239429	0.241085	0.262968	0.242787	0.259362	0.440138	0.323361	0.277529	1.02622	0.417268	0.239609	0.6505	0.258996	0.293552	0.267094	0.421809	0.869547	1.02622
FKBP6	0.0670004	0.0511488	0.09463	0.0940416	0.0625611	0.131003	0.0759595	0.0550765	0.0544908	0.112744	0.105242	0.0504935	0.0509504	0.0503254	0.0825969	0.0537271	0.266777	0.0595255	0.0539816	0.0553969	0.0730049	0.0574324	0.0590262	0.0783536	0.0775399	0.050813	0.113046	0.0504315	0.0514143	0.0974486	0.0509325	0.0609202	0.0509367	0.385478	0.0979349	0.460619	0.24361	0.369955	0.213779	0.108858	0.0654141	0.281375	0.176897	0.050861	0.0973062	0.460619
FKBP7	1.11795	0.810514	0.410251	0.520449	0.457965	0.411913	0.420085	0.384264	0.372434	0.4126	0.443037	0.402338	0.445787	0.428261	0.429556	0.498569	0.476131	0.84624	0.518819	0.632144	1.03329	0.926849	0.772312	0.490812	0.526537	0.480669	0.40518	0.598744	0.614482	0.556847	0.706533	0.671811	0.48035	0.381556	0.467458	0.379764	0.500884	0.775764	0.433935	0.648612	0.596506	0.453322	0.437724	0.475613	0.391011	1.11795
FKBP8	1.03108	0.730808	0.235397	0.617662	0.575515	0.270472	0.591134	0.349101	0.494107	0.241679	0.615403	0.371152	0.319609	0.272145	0.157279	0.307508	0.397774	0.484228	0.600517	0.734495	0.680589	0.277016	0.884787	0.710239	0.633312	0.934318	0.409997	0.243301	0.253256	0.569764	0.680834	0.812387	0.162154	0.291647	0.493328	0.444546	0.141945	0.282904	0.185549	0.510892	0.31014	0.68344	0.169099	0.216508	0.142748	1.03108
FKBP9	0.388235	0.511306	2.05559	1.64907	1.24851	2.1073	1.89595	1.6109	2.38855	1.24849	1.62425	1.44225	1.80096	1.89517	1.96896	2.02837	0.319287	1.4773	0.890929	1.84094	0.904272	0.843753	1.40506	0.57476	1.00337	1.6609	1.58117	1.31888	0.926141	1.19627	1.81256	1.97005	1.31936	0.932458	0.835016	1.6537	0.177443	0.216478	0.124887	0.122518	2.42301	1.44345	2.14005	0.921708	1.1798	2.42301
FKBPL	0.00676751	0.0344829	0.00511024	0.00802099	0.0122965	0.00520979	0.0109195	0.147697	0.0346527	0.0473517	0.00491741	0.0296302	0.00595304	0.0119445	0.031784	0.00490485	0.183356	0.205142	0.25983	0.42955	0.00593289	0.0101876	0.0760944	0.00628133	0.635192	0.0804041	0.0397663	0.0718746	0.00583631	0.0160453	0.0548061	0.102111	0.00513412	0.170813	0.111477	0.0332331	0.259711	0.176054	0.0863228	0.10098	0.334229	0.76626	0.122559	0.182411	0.0427744	0.76626
FKRP	0.188726	0.223236	0.0843344	0.0901353	0.0862363	0.0807799	0.123302	0.0814095	0.0821088	0.0891228	0.316665	0.120278	0.101908	0.0958855	0.10263	0.11433	0.164231	0.0961078	0.103188	0.141981	0.104853	0.0915543	0.10528	0.110475	0.0828887	0.086348	0.153747	0.146885	0.145538	0.081505	0.222798	0.100007	0.0854218	0.156922	0.110435	0.129239	0.176898	0.098879	0.187533	0.237049	0.310022	0.0810059	0.0807104	0.164747	0.0805637	0.316665
FKTN	0.0383936	0.145528	0.242024	0.424919	0.463501	0.269653	0.313544	0.604114	0.580178	0.197634	0.349042	0.0449367	0.124905	0.201891	0.26837	0.149245	0.107861	0.410318	0.457052	0.33583	0.868172	0.214876	0.281543	0.236027	0.345547	1.11836	0.133386	0.124852	0.672348	0.343944	0.391034	0.0289421	0.0330303	0.95681	0.813018	0.206636	0.0572522	0.216108	0.00471623	1.31161	1.20336	0.0276929	0.342916	0.109261	0.128047	1.31161
FLAD1	0.267344	0.483533	2.05397	1.02728	0.738925	2.08904	1.24734	1.18439	1.5503	0.121595	1.14045	0.965363	1.08302	1.4131	0.625419	1.10061	1.3864	0.431894	0.268211	0.151775	0.21576	0.00239501	0.283936	0.0033679	0.36258	0.613762	0.703175	1.58916	1.04383	0.778833	1.16308	0.819542	0.889911	1.06762	1.27295	0.652419	0.016658	1.26352	1.29673	0.0382543	1.60155	1.07541	0.7197	1.21497	2.56247	2.56247
FLCN	0.6436	0.624832	0.508288	0.537861	0.66807	0.527187	0.411057	0.42923	0.462016	0.411769	0.580683	0.446643	0.412311	0.411192	0.411653	0.420019	0.453827	0.841345	0.765599	0.837564	0.614304	0.65992	0.667125	0.631099	0.744731	0.456188	0.418079	0.623106	0.456741	0.446444	0.472545	0.470618	0.435273	0.468457	0.47597	0.497498	1.20759	0.474205	0.445606	0.653413	0.417758	0.560604	0.412213	0.431184	0.411936	1.20759
FLG	14.1737	13.305	12.362	12.5335	12.2022	12.4097	12.2022	12.9252	12.6232	12.899	12.6427	12.7027	12.6184	12.3824	12.6954	12.6187	12.6097	12.3286	12.2022	13.243	12.4797	12.4458	12.5309	12.8797	12.5331	12.2106	12.356	12.3373	12.4142	12.2735	12.274	12.2407	12.3106	12.7671	12.6935	12.6258	12.5082	12.2136	12.2075	12.2248	12.8273	12.3265	12.942	12.2337	12.4238	14.1737
FLG2	0.0654169	0.755636	1.01634	0.718954	0.589354	1.06005	0.0431265	0.312686	0.964755	1.22694	0.797238	0.456428	0.494319	0.765452	0.0973472	0.635513	0.108908	0.698745	0.411355	0.773989	0.744221	0.0626902	0.264679	0.183532	0.445565	0.107494	0.103792	0.488868	0.476103	0.0530498	0.834392	0.729945	0.546464	0.191621	0.424008	0.80995	0.836801	0.12906	0.302554	0.065898	0.961525	0.64617	0.0464962	0.0431336	0.248344	1.22694
FLI1	0.571265	0.553153	0.607036	0.548358	0.6719	0.601956	0.551459	0.51926	0.522678	0.543647	0.55071	0.584919	0.647796	0.602275	0.538894	0.583606	0.526311	0.5221	0.563734	0.52576	0.539556	0.520715	0.531136	0.520937	0.537921	0.656776	0.834843	0.54064	0.630442	0.547751	0.724746	0.849944	0.5491	0.605181	0.524119	0.541173	0.628901	0.895803	0.549778	0.841631	1.60665	0.519919	1.31914	0.577758	0.82312	1.60665
FLII	0.331097	0.288459	0.264244	0.252748	0.252609	0.257529	0.252269	0.252682	0.2628	0.331726	0.251795	0.26083	0.253059	0.254272	0.301555	0.261828	0.33307	0.397058	0.269431	0.287619	0.262655	0.275153	0.277137	0.408844	0.495364	0.257844	0.269321	0.293869	0.25581	0.256213	0.254838	0.268125	0.252636	0.360871	0.346947	0.475109	0.989141	0.375036	0.287235	0.322164	0.293588	0.557449	0.379853	0.274896	0.347272	0.989141
FLJ44635	0.000309234	0.000309234	0.000309234	0.000309234	0.000309234	0.000309234	0.000309234	0.000309234	0.000309234	0.000309234	0.000309234	0.000309234	0.000309234	0.000309234	0.000309234	0.000309234	0.000309234	0.000309234	0.000309234	0.000309234	0.000309234	0.000309234	0.000309234	0.000309234	0.000309234	0.000309234	0.000309234	0.000309234	0.000309234	0.000309234	0.000309234	0.000309234	0.000309234	0.000309234	0.000309234	0.000309234	0.000309234	0.000309234	0.000309234	0.000309234	0.000309234	0.000309234	0.000309234	0.000309234	0.000309234	0.000309234
FLJ45513	0.268341	0.268341	0.87374	1.50615	1.30557	0.93033	0.31652	0.550233	1.15923	0.268341	1.03811	0.714867	0.440803	0.453791	0.521384	0.657963	0.286862	0.478091	0.781167	1.35361	0.726399	0.558725	0.882905	0.52511	0.740548	0.580038	0.475816	0.655206	0.323952	1.23899	0.787062	0.751645	0.60776	0.830507	1.12158	0.698814	0.785706	0.42173	0.274329	0.302013	0.314415	0.307713	0.787251	0.274127	0.523108	1.50615
FLNA	0.0692637	0.0692637	0.0702695	0.0692652	0.0716051	0.0695244	0.120837	0.175912	0.0883419	0.0769554	0.0692806	0.104133	0.0745125	0.0753659	0.0879837	0.0811739	1.14104	0.0714867	0.24636	0.228635	0.294838	0.391497	0.286879	0.594067	0.190475	0.249748	0.0726561	0.156815	0.0712408	0.380328	0.0863611	0.553025	0.0694622	0.106101	0.0703814	0.532501	1.86878	0.579584	0.113866	0.549215	0.603358	0.252604	0.0743029	0.591602	0.404172	1.86878
FLNB	0.210151	0.152516	0.509139	0.463262	0.356787	0.468393	0.417011	0.331235	0.429358	0.290859	0.38323	0.41733	0.400401	0.409672	0.3741	0.426794	0.390111	0.886681	1.19714	1.09357	1.0245	1.5563	1.11555	0.980594	1.02356	1.34938	1.36212	0.924701	0.394823	0.64356	0.955758	0.897295	0.637809	0.40302	0.493522	0.625892	0.153812	0.591215	0.154471	0.428716	0.16403	0.525838	0.390148	0.175582	0.211012	1.5563
FLNC	0.814209	0.765175	0.484681	0.267311	0.414795	0.483131	0.660009	0.643208	0.869328	0.586161	0.414001	0.840501	0.589327	0.619569	0.707585	0.678976	0.119514	0.723209	0.793023	0.572917	0.61662	0.64078	0.721314	0.632909	0.62841	0.89182	0.621316	0.226057	0.6178	0.5792	0.679544	0.559613	0.435267	0.736806	0.448893	0.432854	0.45418	0.292711	0.092384	0.26027	0.193659	0.370258	0.517606	0.15323	1.10705	1.10705
FLOT1	1.87016	1.87291	1.57886	1.16235	1.32218	1.68772	1.58595	1.3257	1.3938	1.58019	1.36723	1.78224	1.29638	1.41322	1.2775	1.43683	1.45548	0.943979	0.950608	0.945764	0.979381	0.991271	0.972588	1.01122	3.22387	1.02921	0.98432	1.15735	1.66068	1.59684	1.79957	1.57046	1.2876	1.61648	0.924623	1.03138	0.920849	1.09211	2.51375	1.08461	1.25828	0.991978	1.13878	1.06251	1.14171	3.22387
FLOT2	0.486431	0.707801	0.978017	1.06432	0.995024	1.05721	0.481547	0.640257	0.68719	0.912204	0.713865	0.673385	1.17302	0.957287	1.02145	0.982816	0.640706	0.870768	0.680669	0.563164	0.69451	0.883337	0.806942	1.17053	0.544911	1.21839	1.49788	0.888981	0.463081	0.504438	0.674128	0.712169	0.454715	0.705553	0.667403	0.448915	0.596227	0.448518	0.473435	0.497311	0.470622	0.453338	0.600378	0.447417	0.581636	1.49788
FLRT1	0.182578	0.182578	0.182578	0.19729	0.223455	0.182578	0.196636	0.920563	0.182578	0.360435	0.263338	0.266147	0.404504	0.340231	0.358814	0.448813	0.500138	0.55375	0.295713	0.362523	0.182578	0.243333	0.306986	0.305989	0.182578	0.321374	0.348004	0.261757	0.424532	0.415266	0.359501	0.394581	0.885609	0.337631	0.684082	0.558653	0.734229	1.07579	0.39647	0.668355	0.770658	0.514108	0.387458	0.558235	1.18761	1.18761
FLRT2	0.213435	0.408489	0.35958	0.193332	0.118741	0.360204	0.357442	0.272865	0.309534	0.712768	0.117434	0.299219	0.258359	0.563818	0.394775	0.204349	0.131165	0.544445	0.245966	0.435039	0.326183	0.0935443	0.300359	0.0840099	0.349597	0.35734	0.538394	0.205841	0.487308	0.379899	0.305973	0.514505	0.262397	0.871059	0.49309	0.615979	0.474757	0.161938	0.382322	0.0864226	0.849885	0.395264	0.71952	0.0860802	0.0957352	0.871059
FLRT3	0.502038	0.425989	0.293902	0.372234	0.48272	0.304903	0.313815	0.360055	0.317613	0.329039	0.32903	0.414562	0.376559	0.295834	0.371142	0.320565	0.467134	0.537774	0.358211	0.291814	0.44805	0.586546	0.375121	0.409865	0.326944	0.390302	0.326639	0.315284	0.312475	0.329023	0.288706	0.299736	0.294046	0.303082	0.340934	0.28836	0.394781	0.520997	0.288953	0.532059	0.299542	0.288152	0.289573	0.380925	0.303503	0.586546
FLT1	0.191524	0.240316	0.309758	0.127554	0.163892	0.3546	0.259931	0.419608	0.0608723	0.248825	0.223866	0.26355	0.384091	0.208065	0.105584	0.191584	0.554015	0.118083	0.0353891	0.104335	0.0364346	0.0384933	0.0597519	0.22136	0.0380893	0.085792	0.0379281	0.117001	0.251837	0.0508649	0.119554	0.0739839	0.157718	0.106241	0.0490921	0.0658537	0.791183	1.30184	0.0733456	0.166417	0.205075	0.0881391	0.0476774	1.38032	1.42108	1.42108
FLT3	0.177155	0.227394	0.397954	0.52121	0.602824	0.449682	0.180666	0.126409	0.294729	0.180192	0.246024	0.256928	0.192081	0.23275	0.229424	0.344311	0.445744	0.112733	0.120355	0.118131	0.103382	0.243359	0.123333	0.116378	0.135892	0.196424	0.156096	0.423105	0.157243	0.103938	0.102629	0.117346	0.206809	0.10999	0.109422	0.211513	0.181989	0.406641	0.109495	0.46024	0.303811	0.206177	0.255519	0.557211	0.385128	0.602824
FLT3LG	0.00265801	0.000123026	0.0109759	0.197413	0.00290853	0.000950191	0.163154	0.00895312	0.241095	6.69687e-05	0.452821	0.0754471	0.00145624	0.00123134	0.00657159	0.00918077	0.130371	0.074609	0.00183347	0.167797	0.00459604	0.000599396	0.0112946	0.505214	0.011943	0.00142786	0.0845921	0.0545363	0.473147	0.0293751	0.00887185	0.00754405	0.00576289	0.124932	0.0804155	0.0790969	0.0941645	0.0827392	0.00659519	0.030622	0.0238263	0.00962135	0.0417387	0.0435931	0.443951	0.505214
FLT4	0.219109	0.172366	0.073811	0.0828861	0.184189	0.0736691	0.0680829	0.099006	0.254502	0.162646	0.130768	0.148411	0.145328	0.229249	0.567526	0.117132	0.0697262	0.078854	0.235513	0.273997	0.128062	0.288845	0.123105	0.140349	0.219957	0.139399	0.174475	0.0701697	0.0850995	0.0859959	0.0684092	0.0683073	0.173866	0.155821	0.313577	0.174209	0.0844441	0.171513	0.0684542	0.791403	0.0795779	0.167053	0.0735646	0.073083	0.114011	0.791403
FLVCR1	0.110768	0.0226938	0.0116086	0.00479282	0.146746	0.0191769	0.00110961	0.00543268	0.0363386	0.0473857	0.0218496	0.00937012	0.0329947	0.124878	0.277981	0.039549	0.0107644	0.0166656	0.0671688	0.211274	0.00867595	0.0588404	0.00565614	0.0221769	0.205033	0.0326608	0.00141427	0.00649777	0.0052836	0.338636	0.378388	0.490059	0.171934	0.0762874	0.369402	0.231068	0.0345949	0.420123	0.00888118	0.221512	0.00513682	0.0530645	0.00186052	0.204873	0.112087	0.490059
FLVCR2	0.0846172	0.126646	0.160777	0.0319879	0.0308763	0.101557	0.0196129	0.0192842	0.0193441	0.0264349	0.01919	0.0323072	0.0555216	0.0486	0.0348257	0.0242059	0.240661	0.195258	0.116227	0.145833	0.220347	0.0412784	0.0945896	0.0614639	0.0849547	0.127247	0.142013	0.184897	0.0269019	0.283513	0.0545474	0.0197487	0.0191807	0.0542091	0.0195747	0.0351245	0.430719	0.83782	0.950296	0.0746886	0.0911922	0.0901611	0.0198341	0.10317	0.360032	0.950296
FLYWCH1	0.127743	0.135551	0.121308	0.149518	0.177413	0.116306	0.11558	0.130806	0.208824	0.11558	0.192953	0.12874	0.145498	0.118969	0.184196	0.115727	0.178514	0.292812	0.11558	0.116277	0.320184	0.350447	0.156526	0.12141	0.21686	0.128266	0.139391	0.119751	0.165606	0.207163	0.120372	0.116004	0.212259	0.412025	0.255927	0.19111	1.35783	0.214694	0.165432	0.149318	0.12301	0.13128	0.287147	0.453828	0.315069	1.35783
FLYWCH2	0.38272	0.492344	0.695372	0.394725	0.628116	0.898788	0.359076	0.377223	0.634722	0.346067	0.43406	0.501945	0.407079	0.929753	0.589027	0.614792	1.27325	0.348387	0.399029	0.35395	0.346494	0.346091	0.346581	0.491191	0.381276	0.39202	0.41873	0.405631	0.359778	1.01664	1.01608	1.25582	0.618864	0.478296	0.363533	0.348432	1.11931	0.3754	1.44929	0.387588	0.346151	0.354995	0.354695	0.346292	0.37205	1.44929
FMC1	0.146296	0.208215	0.228103	0.259324	0.281042	0.220679	0.201679	0.192011	0.14347	0.317652	0.302415	0.168713	0.239604	0.246494	0.279026	0.223174	0.143521	0.313964	0.375431	0.67013	0.507909	0.200794	0.293517	0.336947	0.433934	0.30644	0.375652	0.639426	0.428314	0.37872	0.268996	0.244166	0.577664	0.155439	0.191176	0.20337	0.261312	0.22033	0.217823	0.178027	0.167653	0.410271	0.24249	0.414622	0.236684	0.67013
FMN1	0.745584	0.553603	0.63912	0.0702562	0.235966	0.785113	0.350944	0.0114125	0.228309	0.0332239	0.377926	0.45334	0.237406	0.330587	0.0156943	0.649175	0.06014	0.0221696	1.02699	0.502801	0.0387345	0.0522376	0.0826548	0.312609	0.0775616	0.152131	0.256148	0.293878	0.313568	0.64538	0.446729	0.399752	0.0484116	0.202982	0.0115253	0.038406	0.0898011	0.246769	0.0714221	0.0200773	0.112048	0.250176	0.581154	0.0598082	0.607545	1.02699
FMN2	2.70502	2.42707	1.40924	1.55216	1.619	1.42615	1.1081	1.90032	1.2103	0.959573	1.62691	1.33707	1.02794	1.28367	1.00421	1.49363	1.54584	0.753834	0.707849	0.615103	0.651113	1.07998	1.0856	1.10584	0.761589	0.942327	0.909627	2.63957	2.90012	2.18823	1.97862	1.98312	1.75452	1.51942	2.03865	0.716578	0.640953	0.612633	2.29183	1.24056	0.687116	1.60206	1.09255	0.612005	0.633744	2.90012
FMNL1	0.134166	0.135852	0.36649	0.204082	0.12423	0.323367	0.146489	0.235236	0.122702	0.265292	0.128525	0.17839	0.211723	0.316338	0.130992	0.14984	0.310702	0.143049	0.350051	0.259443	0.123095	0.135988	0.131536	0.127368	0.533676	0.267645	0.132745	0.129692	0.201274	0.132333	0.132713	0.13838	0.225683	0.135077	0.330888	0.229832	0.202627	0.431185	0.189824	0.236076	0.184207	0.208756	0.166638	0.149325	0.24911	0.533676
FMNL2	0.0443937	0.0443937	0.0656363	0.0448448	0.0556927	0.120435	0.600773	0.0458103	0.119509	0.186935	0.0862294	0.0589731	0.0446027	0.0443938	0.0627253	0.0461359	0.249382	0.0467147	0.0490184	0.0446847	0.14988	0.0443943	0.0555179	0.181922	0.0560984	0.0495407	0.044677	0.0584722	0.0598428	0.0537343	0.0556392	0.0637838	0.0955765	0.0565031	0.0639237	0.234147	0.31858	0.0447028	0.0604427	0.0619394	0.0498168	0.135506	0.046119	0.058266	0.0984767	0.600773
FMNL3	0.375068	0.375068	0.389706	0.382961	0.375202	0.375172	0.383141	0.438565	0.379899	0.419787	0.377891	0.404533	0.403213	0.40972	0.50018	0.384622	0.375396	0.480884	0.384217	0.426757	0.412063	0.483535	0.385512	0.400945	0.375165	0.426453	0.375977	0.491415	0.597885	0.395805	0.385873	0.381458	0.384465	0.409251	0.6278	0.391023	0.62323	0.56778	0.528011	0.378529	0.552143	0.615305	0.682482	0.380817	0.440692	0.682482
FMO1	0.343658	0.359273	0.492799	0.395651	0.387842	0.428522	0.600314	0.423442	0.413104	0.390254	0.376088	0.705521	0.471557	0.440398	0.463221	0.445317	0.384449	0.386136	0.398748	0.42459	0.362436	0.479296	0.479314	0.358974	0.351538	0.388223	1.00375	0.980762	0.45499	0.427267	0.383379	0.564951	0.387711	0.68895	0.342811	0.340874	0.489886	0.341899	0.35755	1.15472	0.639194	0.354708	0.833252	0.640218	0.361383	1.15472
FMO2	0.99586	0.640156	0.000153381	1.02605	1.00086	0.000153381	0.461802	0.72936	0.000153381	0.712688	1.09774	1.25572	1.34123	1.02587	0.332233	0.898095	0.0733433	1.09274	0.000153381	0.325432	0.000153381	0.380363	0.842757	0.563183	1.24986	0.306229	0.224018	0.467985	0.8966	0.873868	1.0516	0.74071	0.931615	0.0937045	0.305634	1.66121	0.260683	0.458805	0.000977015	0.496065	0.628459	0.859652	0.48112	0.000578809	0.358071	1.66121
FMO3	0.0883681	0.0293855	0.0154321	0.0238059	0.0332742	0.00973443	0.0881443	0.00792275	0.0637606	0.0446645	0.0842558	0.0412044	0.00795675	0.0177473	0.0346696	0.0196805	0.245731	0.0982258	0.0758513	0.0242515	0.211539	0.0436107	0.0102249	0.00805763	0.0754912	0.00797171	0.013117	0.071124	0.024055	0.115446	0.0334738	0.0781709	0.0932638	0.0477862	0.0112307	0.0477255	0.177947	0.0709081	0.261101	0.171241	0.0812434	0.31113	0.0113376	0.168878	0.0546201	0.31113
FMO4	0.0826542	0.28545	0.958211	1.17638	1.12405	0.963858	0.771275	0.567891	0.89277	1.62713	0.954102	0.618203	1.0313	0.854175	0.759313	0.852945	0.319373	0.782371	0.783794	0.380953	0.694158	0.450402	0.739546	0.69563	0.34887	0.172916	0.127614	1.09157	0.526491	0.636857	0.336932	0.297688	0.298126	0.559316	0.797935	1.03019	0.183802	0.310345	0.277085	0.0826199	0.498177	0.614738	0.108878	0.253381	0.157771	1.62713
FMO5	0.676193	0.423439	0.365836	0.332533	0.310907	0.341403	0.374522	0.405496	0.313183	0.335923	0.310228	0.310177	0.314654	0.311705	0.318594	0.317641	0.492774	0.369429	0.380899	0.743835	0.420636	0.312412	0.460472	0.318706	0.419313	0.315182	0.314934	0.318269	0.515873	0.446709	0.460741	0.529472	0.316527	1.09165	0.351404	0.682203	0.34415	1.53808	0.332945	0.421612	0.579585	0.313664	0.614769	0.468946	0.714111	1.53808
FMOD	0.384913	0.393973	0.411808	0.408994	0.413655	0.389662	0.40323	0.373743	0.331723	0.32156	0.463716	0.432192	0.329244	0.328833	0.343471	0.351142	0.545106	0.31846	0.32153	0.319762	0.324342	0.360505	0.318654	0.340924	0.330382	0.349716	0.335073	0.374106	0.492107	0.332429	0.662015	0.400598	0.346524	0.346497	0.454351	0.510705	0.327328	0.318557	1.64038	0.500184	0.409496	0.328221	0.344565	0.40912	0.327976	1.64038
FMR1	0.0144578	0.0144578	0.338794	0.0618095	0.0376833	0.248102	0.0658127	0.0247566	0.493571	0.0619582	0.0913915	0.0223185	0.0624988	0.0556298	0.100569	0.0271903	0.60278	0.199254	0.0404276	0.0179636	0.0530996	0.191721	0.0421817	0.330668	0.058084	0.752361	0.465356	0.0353006	0.035351	0.212436	0.244792	0.217276	0.0555342	0.245079	0.72656	0.0344279	0.48593	0.0664414	0.489511	0.157977	0.0506067	0.108987	0.0850821	0.118598	0.547516	0.752361
FMR1NB	0	0	0.882448	0.260091	0.191586	0.912268	0.0255784	0.303257	0.418634	0.175516	0.743222	0.586174	0.0176445	0.174883	0.264159	0.765088	0.684611	0.0100344	0.0617616	0.00623553	0.108573	0.153198	1.13758	0.39427	0.493342	0.00995691	0.256227	0.836498	0.0900555	0.0057931	0.0578594	0.0860769	0.115801	0.12149	7.07996e-06	0.107689	0.0859546	0.383522	0.0560992	0.351218	0.0537151	0.417251	0.317684	0.4211	0.0393001	1.13758
FN1	4.1784e-05	0.0126226	0.00174467	0.0963182	0.136302	0.0104024	0.00357054	0.000342612	0.112558	0.00735803	0.104684	0.0113277	0.000499325	0.00013612	0.0194304	0.000273954	0.0939674	0.125446	0.130014	0.0705081	0.202312	0.647076	0.160543	0.22275	0.085246	0.0590825	0.000597065	0.000170669	0.0400789	0.0521115	0.0737592	0.0522436	0.0115956	0.0676677	0.0120497	0.0765611	0.00607247	0.144048	0.0111269	0.082167	0.195126	0.00059524	0.125633	0.0415407	0.00859666	0.647076
FN3K	0.288928	0.252169	0.385726	0.424706	0.424718	0.366653	0.161852	0.175745	0.508347	0.364841	0.107778	0.295731	0.479532	0.388591	0.507858	0.38369	0.0916701	0.165418	0.197261	0.18562	0.120367	0.540084	0.376006	0.50567	0.215399	0.230704	0.459204	0.467883	0.0560402	0.353826	0.369907	0.1728	0.658854	0.0312077	0.108603	0.179877	0.477459	0.978218	0.035227	0.0445541	0.691655	0.0425282	0.632679	1.38535	0.712769	1.38535
FN3KRP	0.0727389	0.07638	0.00387183	0.0250219	0.0697676	0.009055	0.0026725	0.01824	0.00264708	0.08258	0.00922586	0.0110258	0.0240644	0.00862199	0.101269	0.0103625	0.129956	0.116716	0.138682	0.00112044	0.00605794	0.260684	0.0100121	0.174059	0.19574	0.0345107	0.0244195	0.103459	0.00901699	0.129438	0.0284432	0.0231343	0.00596615	0.147655	0.303354	0.261763	0.105667	0.010147	0.0176182	0.000923966	0.135746	0.0797397	0.183494	0.039302	0.0857884	0.303354
FNBP1	0.245855	0.247917	0.683292	0.419275	0.369574	0.643873	0.329327	0.549129	0.614882	0.209693	0.513299	0.372113	0.416312	0.470029	0.738519	0.703424	0.222525	0.747536	0.577576	0.684917	0.540151	0.697517	0.71312	0.897078	0.570661	0.652997	0.521405	0.83134	0.790227	0.667068	0.434417	0.498883	1.05352	0.955942	0.999115	0.49067	0.118263	0.166576	0.113756	0.119744	0.341053	0.248029	0.254569	0.114031	0.114457	1.05352
FNBP1L	0.069053	0.115674	0.258602	0.194842	0.26339	0.277968	0.422732	0.685357	0.350286	1.14242	0.182878	0.369708	1.01979	0.580597	0.332919	0.411909	1.2237	0.0674297	0.0854178	0.0847728	0.0845196	0.328829	0.123438	0.123689	0.0640132	0.0857966	0.159768	0.385678	0.361333	0.119954	0.0644694	0.21594	0.437429	0.553598	0.351207	0.111213	1.00568	0.0909621	0.146769	0.574253	0.365378	0.354931	0.189591	0.194002	0.06351	1.2237
FNBP4	0.283626	0.264726	0.247702	0.25167	0.383977	0.249028	0.264754	0.261844	0.249656	0.247728	0.298536	0.296211	0.330718	0.270253	0.359969	0.315299	0.567755	0.270386	0.258298	0.363651	0.459	0.351514	0.309239	0.368906	0.248184	0.250386	0.254241	0.25426	0.262487	0.33335	0.261882	0.362922	0.662831	0.247722	0.251956	0.256924	0.919565	0.275997	0.247846	1.33795	0.247706	0.308933	0.262537	1.27681	0.411473	1.33795
FNDC1	0.127552	0.0539808	0.4661	0.58835	0.468212	0.409284	0.370939	0.257815	0.755551	0.657316	0.295033	0.423679	0.389536	0.362711	0.504218	0.350993	0.382335	0.299668	0.17784	0.0998977	0.455997	0.12674	0.163208	0.0441942	0.274001	0.407253	0.275943	0.110793	0.723399	0.96026	0.541555	0.370228	0.141716	0.0482084	0.797289	0.59965	0.230641	0.0342671	1.14596	0.910959	0.0385065	0.479525	0.515499	0.0826493	0.110419	1.14596
FNDC10	0.091009	0.0842391	0.075937	0.479701	0.411643	0.075937	0.075937	0.252796	0.075937	0.075937	0.473738	0.129727	0.216497	0.248979	0.278512	0.0898174	0.0765432	0.11628	0.075937	0.14811	0.11628	1.13596	0.898329	1.2549	0.248008	1.23233	0.21641	1.04924	0.261151	0.106562	0.0770854	0.0944819	0.659216	0.0786702	0.683903	1.24195	0.110863	0.393969	0.977418	0.363356	0.227069	0.393351	0.160581	0.462514	0.224956	1.2549
FNDC11	0.349838	0.371549	0.748865	0.475133	0.325272	0.70463	0.481777	0.657914	0.322786	0.322786	0.374862	0.715248	0.902283	0.660838	0.558487	0.835136	0.92179	0.476504	0.450241	0.388975	0.347475	0.473813	0.333762	0.325973	0.55932	0.359911	0.574152	0.535321	0.45969	0.771944	0.525823	0.364192	0.349085	0.427277	0.63124	0.369486	1.05599	0.603481	0.391607	0.439512	0.337884	0.326763	0.716821	0.82724	0.900223	1.05599
FNDC3A	1.77734	1.42058	1.27711	1.2877	1.39494	1.29658	1.08462	1.29581	1.39704	0.891236	1.79917	0.841137	1.08577	1.39201	1.15281	1.59743	0.352299	1.34611	1.46314	1.26586	1.27947	1.62977	1.71501	2.01325	1.50319	1.64672	2.09906	2.3443	1.26629	0.980922	1.20234	1.73895	0.926652	1.26648	1.54939	0.9619	1.04683	0.36922	0.482306	0.432073	0.885741	1.90981	1.37124	0.692922	0.443337	2.3443
FNDC3B	0.276599	0.535395	0.309483	0.385286	0.354253	0.379037	0.999621	0.934479	0.49396	0.745309	0.699074	0.588252	0.423955	0.577947	0.550047	0.475126	1.428	0.220939	0.221237	0.220135	0.240679	0.348219	0.242888	0.265229	0.259304	0.293709	0.225214	0.294529	0.643284	0.336298	0.29946	0.224234	0.412066	0.422367	0.249506	0.237358	0.26723	1.01814	0.397691	0.490615	0.563985	0.270567	1.59813	0.408875	0.85753	1.59813
FNDC4	0.148654	0.0644817	0.0544153	0.055831	0.088895	0.0759561	0.203496	0.116384	0.093117	0.378097	0.134953	0.0519022	0.108029	0.433463	0.0931847	0.055457	0.274304	0.0682248	0.0535658	0.0832199	0.0638599	0.0502168	0.0639441	0.336428	0.0503992	0.0506166	0.0502036	0.0865193	0.0597804	0.0597692	0.0567264	0.0701442	0.0982397	0.0823412	0.0516663	0.104021	0.0501773	1.14301	0.0626686	0.0682442	0.0617992	0.177411	0.16448	0.684001	0.760376	1.14301
FNDC5	0.688218	0.494126	0.388474	0.419864	0.340954	0.357343	0.329337	0.278329	0.399393	0.276179	0.419832	0.390341	0.452557	0.491116	0.870229	0.428293	0.276179	0.27737	0.276179	0.339821	0.288632	0.300513	0.304595	0.571378	0.288287	0.282822	0.368271	0.398365	0.322485	0.363766	0.412544	0.413976	0.284265	0.33273	0.306619	0.31696	0.321256	0.282777	0.29695	0.276375	0.277571	0.289049	0.301199	0.296053	0.320933	0.870229
FNDC7	0.00789783	0.0441471	0.00271555	0.0887659	0.377674	0.00271555	1.31528	0.859366	0.686506	1.05416	0.576927	0.310753	0.596056	0.664499	0.0293002	0.853189	0.150747	0.90753	0.733966	0.765149	0.686133	0.229786	0.79016	0.145592	0.867812	0.653418	0.970674	0.601963	0.722673	0.732692	0.814984	0.818365	1.52491	0.915064	1.28108	1.60575	0.586607	0.431709	0.277155	0.00349512	0.827844	0.677859	1.29436	1.22747	1.50315	1.60575
FNDC8	0.475956	0.506684	0.637603	0.781483	0.745353	0.602984	0.588368	0.522	0.865391	0.891424	0.635946	0.630707	0.817224	0.689462	0.538938	0.636994	0.519103	0.542374	0.857823	0.794402	1.06352	0.63118	0.75835	0.519913	0.935688	0.88046	0.933049	1.01241	0.486181	0.619076	0.628919	0.649859	0.999254	0.612632	0.622943	0.508261	1.28456	0.51386	0.499491	0.474043	0.5387	0.545797	0.498523	0.521026	0.781299	1.28456
FNDC9	0.0106372	0.0556153	0.185338	0.312954	0.330445	0.223222	0.723934	0.302417	0.200893	0.388168	0.101483	0.328712	0.43886	0.396508	0.300259	0.447513	0.320326	0.155661	0.062106	0.106585	0.0211712	1.27899	0.518678	0.359761	0.303389	0.362605	0.454817	0.216141	0.264592	0.0993344	0.0175688	0.0285538	0.198379	0.111369	0.00276011	0.0917107	0.163717	0.332701	0.0980692	0.668109	0.18869	0.297333	0.23692	0.339783	0.648618	1.27899
FNIP1	0.503152	0.499179	0.454428	0.810618	0.849749	0.487191	0.290063	0.480135	0.77988	0.715082	0.460508	0.582939	1.60738	0.834297	0.416386	0.76988	0.534038	0.852752	0.407634	0.550942	0.622572	0.44842	0.5292	0.306209	0.650316	0.319166	0.649983	0.89234	0.70048	0.477777	0.544223	0.542207	1.12666	0.536584	0.660428	0.382858	0.460331	1.00954	0.299686	0.591516	0.293476	0.29107	0.408412	1.14437	0.898121	1.60738
FNIP2	0.40715	0.401298	0.411037	0.282497	0.553112	0.393437	0.093791	0.256932	0.515705	0.353385	0.706042	0.331343	0.440033	0.417383	0.15123	0.548936	0.0984802	0.402771	0.347564	0.0931212	0.530194	0.0991827	0.178771	0.141838	0.221266	0.21776	0.155698	0.531038	0.253083	0.647664	0.281255	0.0935988	0.125334	0.190681	0.20544	0.126889	0.200344	0.254942	0.176815	0.205073	0.382574	0.107038	0.411962	0.121113	0.236685	0.706042
FNTA	1.44905	1.27338	1.632	0.779835	0.936203	1.53082	1.02273	0.708191	1.64614	0.871806	0.794364	1.00919	1.15659	0.782819	1.96112	1.19961	0.777863	1.37769	1.16406	1.02237	1.08321	0.679674	0.718994	1.19677	0.83032	0.695408	0.747135	0.713354	0.681332	0.992122	0.680496	0.825222	0.745227	1.0625	0.703975	1.19755	0.964231	1.65934	0.783965	0.945772	0.686167	1.38796	0.996631	1.59648	1.80163	1.96112
FNTB	0.327511	0.197425	0.228968	0.309479	0.356883	0.225744	0.41897	0.223522	0.200062	0.314244	0.223736	0.225798	0.291085	0.197147	0.23327	0.228307	0.207962	0.288603	0.276329	0.51256	0.278232	0.367385	0.355352	0.351946	0.308493	0.317923	0.264834	0.198658	0.36446	0.747064	0.359917	0.420207	0.287409	0.300899	0.329612	0.273735	0.221132	0.469163	0.285925	0.422985	0.242869	0.481883	0.198423	0.530519	0.496274	0.747064
FOCAD	0.885483	0.516738	0.269139	0.283653	0.347633	0.269139	0.274682	0.26924	0.269139	0.269196	0.28117	0.407158	0.287729	0.270993	0.281121	0.330203	1.51055	0.707	0.354557	0.779784	0.442326	0.419301	0.52962	0.33892	0.32501	0.504612	0.486795	0.287577	0.379083	0.301394	0.414847	0.381905	0.274863	0.674959	0.479985	0.432518	0.786724	1.00052	0.30332	0.352948	0.378787	0.294372	0.340373	0.338874	0.598244	1.51055
FOLH1	0.348574	0.329022	0.280644	0.300724	0.268081	0.290084	0.576687	0.396426	0.352235	0.341645	0.283676	0.266243	0.310923	0.319033	0.265864	0.264987	0.423073	0.536725	0.368826	0.277585	0.417769	0.334242	0.335746	0.307287	0.423149	0.282612	0.266913	0.292156	0.461239	0.402055	0.348235	0.323639	0.265405	0.280381	0.577876	0.539097	0.513944	0.26795	0.947556	0.264984	0.389199	0.536905	0.392442	0.443225	0.272428	0.947556
FOLH1B	0.686691	0.686691	0.686691	0.686691	0.686691	0.686691	0.686691	0.686691	0.686691	0.686691	0.686691	0.686691	0.686691	0.686691	0.686691	0.686691	0.686691	0.686691	0.686691	0.686691	0.686691	0.686691	0.686691	0.686691	0.686691	0.686691	0.686691	0.686691	0.686691	0.686691	0.686691	0.686691	0.686691	0.686691	0.686691	0.686691	0.686691	0.686691	0.686691	0.686691	0.686691	0.686691	0.686691	0.686691	0.686691	0.686691
FOLR1	0.291465	0.13699	0.0341754	0.122005	0.202023	0.0297748	0.0167593	0.082124	0.0658614	0.123759	0.148037	0.021199	0.104375	0.0994403	0.0156817	0.0449311	0.0532048	0.375232	0.255651	0.177086	0.366077	0.317483	0.544221	0.193373	0.299026	0.609583	0.0525466	0.549324	0.0173815	0.0435673	0.0294903	0.115443	0.030446	0.470378	0.398816	0.497407	1.17154	0.0387652	0.0196011	0.0200156	0.0185252	0.0478292	0.0159383	0.0202929	0.0157973	1.17154
FOLR2	0.0412146	0.0708343	0.241182	0.466414	0.383209	0.276077	0.26582	0.0875143	0.135865	0.404657	0.275697	0.320748	0.457407	0.461639	0.186628	0.378189	0.0076842	0.42692	0.285192	0.107105	0.265569	0.19619	0.2606	0.513199	0.380607	0.450963	0.54511	0.391209	0.376136	0.709079	0.470261	0.409628	0.320084	0.387722	0.0500373	0.158308	0.0312614	0.0261363	0.0512265	0.0777404	0.614075	0.0894636	0.179453	0.0278418	0.252384	0.709079
FOLR3	0.0885852	0.0706402	0.0651112	0.307746	0.0749221	0.0651112	0.0906919	0.1434	0.0651112	0.174474	0.39055	0.0994951	0.0736467	0.0879417	0.0665486	0.0654627	0.288957	0.186008	0.0651112	0.0663438	0.107392	0.0651545	0.0748043	0.0797059	0.0920038	0.153324	0.194813	0.072208	0.0733817	0.067724	0.092684	0.0813412	0.130007	0.150361	0.175944	0.0672639	0.074277	0.0838493	0.0704417	0.0849113	0.235597	0.0659835	0.389058	0.0742051	0.0665128	0.39055
FOPNL	0.395876	0.296237	0.328056	0.290311	0.295832	0.31117	0.306737	0.323082	0.290816	0.760358	0.293273	0.308563	0.299606	0.294473	0.431626	0.297859	0.332596	0.290409	0.316694	0.360522	0.30374	0.290494	0.29457	0.31035	0.305411	0.309539	0.293558	0.290239	0.29132	0.316192	0.299084	0.325584	0.294064	0.301014	0.293772	0.296245	0.615981	0.299938	0.596442	0.536996	0.417168	0.348227	0.736357	0.302862	0.294888	0.760358
FOS	0.322996	0.229767	0.337057	0.184354	0.174816	0.38544	0.257684	0.168147	0.286854	0.178518	0.308897	0.305616	0.15081	0.147669	0.150549	0.157387	0.245055	0.14808	0.212168	0.306986	0.310558	0.633342	0.185095	0.891301	0.302096	0.27124	0.202288	0.205542	0.146866	0.152468	0.178801	0.186406	0.169276	0.151845	0.150866	0.284113	0.282325	0.166251	0.258199	0.149863	0.301163	0.148492	0.1558	0.20898	0.155737	0.891301
FOSB	0.165646	0.204389	0.0596861	0.354942	0.336471	0.0600387	0.0641584	0.115644	0.120314	0.175384	0.395135	0.130324	0.204151	0.266773	0.380497	0.126607	0.878268	0.0613243	0.0812193	0.0903021	0.0894531	0.0596186	0.071815	0.0691783	0.063851	0.106329	0.0846601	0.0677223	0.0820025	0.069033	0.117326	0.062898	0.0856347	0.0694226	0.308571	0.0705204	0.0634915	0.157515	0.768446	0.06024	0.0613953	0.0624846	0.103281	0.340773	0.0638149	0.878268
FOSL1	0.323343	0.313537	0.444179	0.434348	0.653943	0.436355	0.427352	0.536344	0.525992	0.32043	0.461846	0.670377	0.375607	0.386401	0.385268	0.36551	0.486151	0.372808	0.360229	0.312868	0.408591	0.318805	0.357582	0.474785	0.346836	0.438625	0.367462	0.359871	0.401654	0.592542	0.484415	0.351428	0.613422	0.798029	0.627846	0.928396	0.340239	0.309032	0.564149	0.443909	0.429676	0.350601	0.792388	0.771577	0.30178	0.928396
FOSL2	2.3273	1.90473	1.54599	0.572333	0.92746	1.61632	1.06264	0.616407	1.45126	0.168011	1.2949	1.34995	0.437942	0.355972	0.370549	0.417242	0.232081	0.14097	0.644982	0.270141	0.632371	0.526381	0.381432	0.601964	0.344175	0.623108	0.444936	0.465357	0.104015	0.258996	0.199056	0.389217	0.115016	0.576223	0.180936	0.469744	0.451926	0.123603	0.101253	0.435797	0.101222	0.656734	0.101057	0.553499	0.434539	2.3273
FOXA1	0.422324	0.204118	0.193178	0.18238	0.189708	0.179409	0.290954	0.214868	0.219575	0.171605	0.190926	0.19051	0.184652	0.173837	0.199939	0.213424	0.174252	0.199062	0.17104	0.191736	0.172101	0.364673	0.180523	0.345635	0.172676	0.193518	0.191007	0.377585	0.182537	0.173599	0.175541	0.172861	0.177462	0.17571	0.236679	0.171564	0.171171	0.259219	0.242378	0.312516	0.470253	0.257669	0.251603	0.270323	0.180257	0.470253
FOXA2	0.0757617	0.0757617	0.573561	0.0845697	0.298065	0.507116	1.03413	0.566375	0.484254	0.160216	0.564658	0.726128	0.214758	0.224129	0.33798	0.360966	0.0975619	0.108513	0.410935	0.594818	0.388385	0.0995322	0.267172	0.175727	0.358469	0.428598	0.457314	0.12866	0.734112	0.90335	1.16523	0.856238	0.423797	0.433167	0.539202	0.259245	0.361125	0.332437	1.01128	0.250575	0.929795	0.152951	1.16178	0.101923	0.481834	1.16523
FOXA3	1.9131	1.54976	1.40019	0.813815	0.964018	1.35687	0.962311	0.990101	1.07927	0.640116	0.781084	1.51224	0.797184	0.731503	0.686505	0.839254	0.771367	0.46595	0.584745	0.525877	0.511181	0.534432	0.534059	0.953942	0.796602	0.557756	0.682761	1.62933	0.758541	0.621086	0.636098	0.596156	0.711637	0.592228	0.852888	0.445699	1.10983	0.565692	0.696527	0.741171	0.467339	1.22624	0.754735	0.621397	0.541949	1.9131
FOXB1	0.866396	0.830544	0.838553	0.801345	0.792167	0.798043	1.1261	0.828212	0.794117	1.00251	0.800229	0.792317	0.972124	0.977772	0.931801	0.897986	0.792106	0.86798	0.874339	0.854365	0.827276	0.824034	0.833532	0.824997	0.84812	0.827909	0.891034	0.918732	0.895236	0.90891	0.967459	0.983772	0.886662	0.877971	0.828513	0.888071	0.921439	0.797399	0.988935	0.849365	1.27102	0.809683	1.10446	0.827963	0.818084	1.27102
FOXB2	0.0716719	0.0406311	0.694697	0.394846	0.482111	0.799746	0.165111	0.571237	0.485691	0.573619	0.276007	0.41174	0.607166	0.599385	0.34056	0.56663	0.0311848	0.490808	0.0243296	0.426483	0.395643	0.121204	0.486946	0.101865	0.46985	0.409249	0.522523	0.461713	0.443954	0.418235	0.412659	0.423408	0.0890834	0.581322	0.27374	0.355543	0.102701	0.0494721	0.131763	0.142085	0.580748	0.0506508	0.18396	0.0651758	0.0387946	0.799746
FOXC1	0.916773	0.994856	1.15125	1.17957	1.72981	1.21288	0.919696	1.41763	1.40537	0.802545	1.24721	1.04749	0.9391	0.863479	0.961858	0.981278	0.958939	0.780876	0.774581	0.774876	0.776711	0.905572	0.774582	1.24625	0.807563	0.806324	0.781922	1.03633	0.949672	1.67953	1.03275	0.82309	0.918486	0.97616	0.829177	0.808281	1.40967	1.78186	0.818913	0.856353	0.815745	1.05031	0.802708	1.12394	1.57263	1.78186
FOXC2	0.00495251	0.0147622	0.0120536	0.0669549	0.0636836	0.00937543	0.0205866	0.00844067	0.0168884	0.0379959	0.018308	0.0204615	0.0291695	0.0467715	0.0478034	0.0269654	0.127148	0.0858441	0.00125337	0.0484011	0.116796	0.00155516	0.0606539	0.0132297	0.0520022	0.224368	0.102515	0.105003	0.189974	0.139275	0.111793	0.0255863	0.21547	0.111284	0.0116595	0.018067	0.481474	0.0606442	0.0211985	0.051083	0.21432	0.00183286	0.207559	0.458576	0.00286038	0.481474
FOXD1	0.193922	0.225134	0.312374	0.193622	0.556891	0.361341	0.193622	0.496648	0.193622	0.193622	0.193622	1.2883	0.263937	0.193622	0.205237	0.263937	0.193622	0.238145	0.263937	0.263286	0.359307	0.193895	0.199597	0.263937	0.347566	0.284832	0.302345	0.230249	0.214933	0.194186	0.263937	0.193622	0.310623	0.193804	0.281345	0.214387	0.195427	0.422526	0.466714	0.325775	0.23864	0.317423	0.214713	0.196403	0.481073	1.2883
FOXD2	0.0542268	0.0104395	0.008659	0.0416137	0.023478	0.0212061	0.135021	0.0423122	0.0513528	0.229066	0.0263903	0.0209403	0.147893	0.188928	0.0224332	0.0742002	0.103077	0.00984241	0.00758761	0.0155656	0.0119017	0.134397	0.0133241	0.00923351	0.0440995	0.0435716	0.0508741	0.210514	0.0148563	0.0221794	0.0725881	0.0185859	0.0137712	0.218224	0.0500103	0.210726	0.375043	0.0104628	0.0497704	0.200571	0.0678918	0.114088	0.424445	0.236416	0.295244	0.424445
FOXD3	0.107219	0.154935	0.102233	0.126407	0.0912684	0.0858711	0.264984	0.0839305	0.0887802	0.0842108	0.0884834	0.204051	0.108882	0.0967874	0.0893873	0.0839911	0.148258	0.0846582	0.0839008	0.107206	0.0855446	0.3983	0.0851942	0.298164	0.0918249	0.113457	0.14193	0.21807	0.0973889	0.176426	0.0904356	0.0927971	0.0860524	0.162267	0.245893	0.130793	0.270041	0.159314	0.0959081	0.109489	0.0855328	0.0898789	0.449811	0.234592	0.0917298	0.449811
FOXD4	0.154193	0.176767	0.36014	0.253766	0.183714	0.315306	0.114327	0.149267	0.123542	0.075619	0.069359	0.121637	0.102602	0.156334	0.668391	0.0951271	0.494691	0.162568	0.0556002	0.0556229	0.0556192	0.0710772	0.0601365	0.44728	0.0560389	0.0997972	0.157832	0.10223	0.335122	0.341454	0.779912	0.291681	0.0650653	0.0867026	0.0771731	0.262234	0.0631843	0.0630705	0.148476	0.435105	0.677514	0.253164	0.771737	0.0578023	0.105153	0.779912
FOXD4L1	0.550484	1.03996	0.81672	2.06571	1.59524	0.841305	0.583637	1.22073	0.992211	1.43096	1.18947	1.3244	1.57928	1.5818	0.70627	1.25877	0.311579	1.53083	0.0200451	1.2485	0.63815	0.969332	1.3719	0.129699	0.634747	1.02878	1.14632	1.35047	0.592632	0.357673	1.05586	0.814955	1.5708	1.33183	1.02694	1.36016	0.197167	0.0784795	0.112007	0.020093	0.195348	0.604569	0.0955254	0.297675	0.804931	2.06571
FOXD4L3	0.820993	0.819827	0.827774	0.897822	0.865905	0.819593	0.820458	0.851921	0.819506	0.822844	0.820088	0.819732	0.823646	0.825727	0.831782	0.879989	0.827817	0.821304	0.81948	0.856611	0.899499	0.960273	0.919135	0.837656	0.822783	0.954462	1.03151	0.892015	1.01866	0.853464	0.848995	0.859034	0.827517	0.875921	0.821463	0.83769	0.994998	0.819815	0.952213	1.00995	1.12022	0.820837	1.23841	0.906216	0.845001	1.23841
FOXD4L4	0.0742841	0.113973	0.058405	0.271772	0.0783437	0.058405	0.0837556	0.0644285	0.058405	0.147825	0.155557	0.0996653	0.154184	0.16574	0.1413	0.0950408	0.127366	0.676574	0.058405	0.0801028	0.676623	0.0585828	0.0609056	0.631494	0.0756078	0.167678	0.513856	0.0763558	0.0833964	0.226451	0.197989	0.667449	0.104405	0.093191	0.582166	0.0589326	0.365153	0.0734692	0.622746	0.302764	0.248337	0.116013	0.369149	0.127148	0.130751	0.676623
FOXD4L5	0.972916	0.976834	0.975025	0.97577	0.972941	0.97664	0.976845	0.974177	0.980065	0.976051	0.979438	0.973854	0.974475	0.976321	0.979978	0.972507	0.98072	1.02918	0.972478	1.1387	1.01897	1.01637	1.02676	0.992576	0.973549	1.0339	0.983091	1.20071	1.02487	0.972933	0.972675	1.079	0.97305	1.13769	1.01615	1.32718	1.0117	1.11652	0.97253	1.17511	0.990831	1.3949	0.972645	0.983267	0.991042	1.3949
FOXD4L6	0.180572	0.0947004	0.0946742	0.0946742	0.105087	0.0946742	0.0946742	0.0946742	0.0946742	0.0946742	0.0946742	0.143104	0.0946742	0.0946742	0.0946742	0.0946742	0.0946742	0.0946742	0.0946742	0.0946742	0.0998397	0.0946742	0.0946742	0.0946742	0.141965	0.0948769	0.0946742	0.0946742	0.0946742	0.0953809	0.0946742	0.0946742	0.0946742	0.0946742	0.0946742	0.0946742	0.0946742	0.0946742	0.0955337	0.0985109	0.270474	0.132218	0.133214	0.096227	0.0946742	0.270474
FOXE1	0.192183	0.54539	1.06474	1.44473	0.584979	0.923696	0.115453	0.328506	0.930133	0.754629	0.493518	0.345468	0.829353	0.77237	0.713165	0.566372	0.322277	0.264159	0.0294628	0.252563	0.2213	0.176149	0.326496	0.128912	0.0593012	0.769748	0.213107	0.598729	0.679244	0.278583	0.305751	0.467467	0.707486	1.46946	0.887048	0.501804	0.0295011	0.0314468	0.634684	0.294842	0.677366	0.0296796	0.0541869	0.0311898	0.174514	1.46946
FOXE3	0.067581	0.0654884	0.0810513	0.0304518	0.0450309	0.120923	0.0312341	0.242586	0.0355966	0.183896	0.134669	0.109468	0.181228	0.190213	0.026151	0.302421	0.905581	1.14642	0.0240443	1.02898	1.48443	1.25451	1.38455	1.6845	1.29631	1.57278	1.36871	0.341614	0.110994	0.233867	0.141717	0.311286	1.39357	0.0294887	0.233259	0.820785	0.235349	0.12572	0.0287416	0.243257	0.0296784	1.11204	0.0420091	0.359264	0.188638	1.6845
FOXF1	0.170347	0.178612	0.22085	0.174002	0.201898	0.223104	0.50389	0.370445	0.217109	0.220476	0.215621	0.260813	0.215321	0.223729	0.170232	0.261213	0.315299	0.189735	0.167064	0.271663	0.23973	1.0239	0.311243	1.35825	0.460752	0.187996	0.352984	0.19268	0.216653	0.224485	0.225532	0.202081	0.172477	0.273054	0.184964	0.188115	0.292185	0.242629	0.329297	0.362093	0.349794	0.371105	0.261979	0.175816	0.43154	1.35825
FOXF2	0.648454	0.489422	0.309634	0.27055	0.379821	0.305845	0.268435	0.173182	0.216505	0.182913	0.449556	0.346689	0.182877	0.174987	0.17393	0.186194	0.193796	0.314389	0.173179	0.334421	0.263202	0.191867	0.189097	1.07395	0.435532	0.210513	0.461871	0.173193	0.622774	0.693835	0.790492	0.742501	0.174381	0.215705	0.608461	0.549952	0.939967	0.19044	0.592139	0.514282	0.175038	0.50191	0.604093	0.236363	0.202879	1.07395
FOXG1	0.555782	0.374203	0.0432243	0.193214	0.422167	0.0516823	1.11278	0.241388	0.348017	0.266263	0.460331	0.620545	0.584085	0.484192	0.0423745	0.829249	0.0970328	0.194194	0.0344352	0.0357749	0.0522939	0.169407	0.207502	0.0477174	0.198333	0.100395	0.0958923	0.223797	0.316008	0.257529	0.0370573	0.282763	0.0923353	0.0979582	0.185669	0.283681	0.0458573	2.10646	0.395555	0.0526591	0.0920349	0.151401	0.103852	0.302942	1.35246	2.10646
FOXH1	0.392038	0.306657	0.191038	0.197444	0.189878	0.191204	0.19823	0.193855	0.202503	0.190503	0.199329	0.190234	0.190546	0.190637	0.189826	0.189807	0.191966	0.203056	0.216943	0.237963	0.207615	0.19192	0.190964	0.337608	0.318753	0.266287	0.255432	0.214725	0.201039	0.192065	0.219994	0.326787	0.198772	0.195405	0.194845	0.21463	0.190143	0.401673	0.213641	0.652888	0.285582	0.301003	0.190833	0.193552	0.768457	0.768457
FOXI1	0.446072	0.298128	0.492525	0.365149	0.245301	0.515659	0.387226	0.315246	0.220791	0.182503	0.227289	0.235355	0.204551	0.189804	0.186439	0.232055	0.180909	0.185098	0.184305	0.194136	0.19514	0.208896	0.210192	0.280168	0.188624	0.190391	0.201337	0.185746	0.325151	0.421713	0.475145	0.462221	0.365533	0.204635	0.22808	0.223246	0.559047	0.27374	0.760592	0.226497	0.442383	0.282956	0.537461	0.182128	0.262498	0.760592
FOXI2	0.809427	0.451156	0.150559	0.0933667	0.0972112	0.182223	0.0930843	0.0897051	0.0899281	0.275085	0.134699	0.393452	0.183992	0.217605	0.183998	0.0988712	0.270738	0.14067	0.14821	0.0937358	0.206233	0.100528	0.0905719	0.306785	0.147499	0.131534	0.169605	0.11821	0.113848	0.130447	0.0979753	0.259229	0.312881	0.100122	0.0960367	0.0968488	0.149211	0.125878	0.100308	0.145266	0.460759	0.0984483	0.211901	0.141065	0.706361	0.809427
FOXI3	0.781954	0.754605	0.99353	0.652279	0.73944	0.938532	0.652279	0.652279	0.82312	0.652279	0.652279	0.66207	0.652279	0.652279	0.652279	0.652279	0.652279	1.40415	0.652279	0.801757	0.832122	0.907627	1.52855	0.652279	0.668966	0.845845	0.724156	0.725463	0.680467	0.652279	0.652279	0.652279	0.825946	1.09716	1.00988	1.03262	1.14043	0.919922	1.04577	1.00596	1.48216	0.731479	0.688519	0.666041	0.836881	1.52855
FOXJ1	0.40091	0.396956	0.821907	0.613098	0.474195	0.749288	0.369811	0.535826	0.497165	0.415827	0.590195	0.802548	0.438411	0.352773	0.221832	0.471547	0.294884	0.44133	0.745555	1.04253	0.503639	0.307071	0.384195	0.986938	0.341669	0.753047	0.972955	1.09614	0.271357	0.247832	0.60236	1.22827	0.546116	0.266685	0.545873	0.47859	1.24523	0.146308	0.228093	0.141474	0.136455	0.650479	0.919484	0.285076	0.108938	1.24523
FOXJ2	0.189297	0.189534	0.381672	0.422113	0.190671	0.292359	0.195234	0.200179	0.332871	0.229624	0.218337	0.324714	0.238307	0.226709	0.192765	0.283164	0.73966	0.20463	0.208364	0.355032	0.515498	0.244831	0.266421	0.189764	0.422992	0.19231	0.216495	0.206245	0.22145	0.203604	0.205869	0.200952	0.206595	0.254945	0.20148	0.276471	0.204341	0.535969	0.36059	0.227972	0.188593	0.191058	0.190499	0.98055	0.447781	0.98055
FOXJ3	0.453493	0.352628	0.618959	0.616095	1.15056	0.652258	0.618346	0.845193	0.302304	0.793575	0.194163	0.598996	0.44543	0.832184	0.442852	0.516825	0.714201	0.233456	0.191961	0.458989	0.215963	0.214275	0.366794	0.828795	0.420736	0.492714	0.444101	0.436704	0.35498	0.644064	1.17861	1.06522	0.468233	0.352848	0.280815	0.21481	0.191907	0.201051	0.411639	0.297659	0.967519	0.468248	0.213642	0.269552	0.221227	1.17861
FOXK1	0.442247	0.341323	0.326705	0.298591	0.359029	0.301565	0.293918	0.292964	0.295179	0.297061	0.306161	0.294134	0.296589	0.296858	0.300335	0.298879	0.349055	0.294455	0.29457	0.292601	0.301569	0.302965	0.311177	0.292971	0.31778	0.292412	0.317639	0.297663	0.307933	0.295617	0.30299	0.294076	0.302259	0.301959	0.310328	0.292866	0.330303	0.369838	0.294724	0.292373	0.395791	0.483041	0.539245	0.764638	0.587884	0.764638
FOXK2	0.96577	0.983154	1.04501	1.09827	0.961601	1.00995	1.0642	1.20624	0.975708	1.21429	0.961631	1.0351	1.19355	1.15535	0.972791	1.17373	0.99569	1.0748	0.969054	0.972505	1.04356	1.13659	1.07752	1.25872	1.12363	1.20371	1.46668	1.17377	1.41718	1.32577	1.33532	1.56293	1.25322	1.36393	1.01432	1.1429	1.40677	0.998791	1.04815	0.96429	0.97044	1.04273	1.49459	1.10256	1.48151	1.56293
FOXL1	0.165174	0.12632	0.16056	0.12425	0.191489	0.127833	0.211977	0.127669	0.133443	0.209422	0.132078	0.195625	0.194142	0.215777	0.280622	0.178994	0.238166	0.159598	0.121587	0.172655	0.123271	0.307935	0.132383	0.226513	0.147047	0.261713	0.343109	0.124132	0.274579	0.225184	0.288156	0.256493	0.124627	0.152881	0.139105	0.284175	0.344748	0.582065	0.188107	0.796484	0.308514	0.1648	0.121989	0.243371	0.186749	0.796484
FOXL2	0.0337619	0.0341452	0.0478672	0.0445232	0.127658	0.0378748	0.177891	0.0663053	0.0517036	0.0586227	0.0858594	0.0620156	0.0645281	0.0682662	0.0614419	0.0411019	0.0370708	0.0362444	0.0334274	0.0476762	0.0400858	0.130931	0.0447706	0.0883486	0.180285	0.0340055	0.0380166	0.0612107	0.0344389	0.0335914	0.046805	0.043172	0.036308	0.0339396	0.0335194	0.0802268	0.28786	0.11203	0.0375516	0.136117	0.104744	0.163169	0.0816593	0.0394649	0.0978331	0.28786
FOXL2NB	0.180473	0.0842237	0.165181	0.0918228	0.15352	0.220503	0.060873	0.0633432	0.0707656	0.060873	0.137375	0.1172	0.0659307	0.163018	0.0693913	0.0631658	0.260823	0.146658	0.0836164	0.432777	0.0958283	0.0633077	0.0949069	0.108933	0.0618006	0.0793688	0.131207	0.0833399	0.0954337	0.101248	0.32132	0.299212	0.0723046	0.100629	0.0674754	0.737464	0.0877534	0.0925534	0.116711	0.13867	0.255874	0.267309	0.0986668	0.150875	0.0628775	0.737464
FOXM1	0.80058	0.511338	0.94549	0.748536	0.470105	0.97398	1.00841	0.361396	0.6788	0.474343	0.451465	0.682058	0.643658	0.689669	0.473046	0.600505	0.457854	0.296482	0.329329	0.370751	0.272787	0.281084	0.26353	0.263601	0.275773	0.52234	0.347034	0.390552	0.480379	0.310072	0.442223	0.433225	0.275602	0.268061	0.509521	0.419928	0.339649	0.271522	0.745359	1.73203	0.284903	0.700986	0.30531	0.297063	0.263183	1.73203
FOXN1	0.291368	0.310422	0.345032	0.373868	0.360358	0.337842	0.315948	0.285844	0.293065	0.308456	0.301347	0.288073	0.30618	0.306056	0.299522	0.298145	0.689045	0.361016	0.319977	0.297677	0.411492	0.314529	0.315015	0.307642	0.356494	0.327692	0.372815	0.383827	0.295842	0.301971	0.288215	0.336579	0.286734	0.386864	0.341934	0.298163	0.292132	0.339354	0.477318	0.454599	0.358025	0.360412	0.570807	0.323256	0.284526	0.689045
FOXN2	0.623685	0.624287	0.779873	1.04525	0.697789	0.72294	0.973795	0.620169	1.05625	1.06609	0.947038	0.898904	0.900956	0.896365	1.03493	1.02099	0.626434	1.32016	2.0477	2.20548	1.85876	2.08739	1.51185	3.2315	2.03066	2.37037	1.88001	0.900105	1.92356	2.5372	0.951025	1.28382	0.613397	0.659309	0.702293	0.635363	1.18434	0.628073	0.61109	0.609957	1.00968	0.648879	0.676919	0.634059	0.698513	3.2315
FOXN3	0.711915	0.641929	0.446361	0.362872	0.364709	0.417721	0.366697	0.345332	0.425781	0.348473	0.358744	0.345388	0.348182	0.351633	0.351028	0.342236	0.411664	0.501617	0.655902	0.403318	0.556518	0.45457	0.485652	0.713547	0.775577	0.553075	0.45266	0.509681	0.394506	0.41064	0.488891	0.428053	0.566788	0.377072	0.442922	0.536741	0.610207	0.353023	0.341466	0.401422	0.342249	0.430987	0.341955	0.341424	0.348845	0.775577
FOXN4	0.0669462	0.134585	0.0450218	0.0405986	0.0230243	0.024992	0.037853	0.0703913	0.0987096	0.188236	0.0782639	0.0316675	0.156852	0.172578	0.169451	0.120351	0.0586889	0.346974	0.0751766	0.0719077	0.170514	0.0234799	0.120446	0.0612371	0.0548677	0.0329801	0.023573	0.044598	0.0328909	0.0466145	0.121166	0.0760285	0.160595	0.0439322	0.137788	0.741898	0.0681694	0.0225163	0.666647	0.636732	0.0229266	0.344076	0.382661	0.0380994	0.0602008	0.741898
FOXO1	0.204235	0.331191	0.19185	0.761213	0.527313	0.173025	0.0812161	0.234745	0.214805	0.0692633	0.308156	0.106491	0.0957371	0.0524032	0.0372745	0.125525	0.119122	0.0541433	0.0492905	0.0421125	0.0385929	0.0395993	0.034243	0.0356467	0.0786986	0.101235	0.117059	0.0756377	0.034232	0.597077	0.394805	0.251887	0.0872433	0.224083	0.560251	0.40005	0.0924706	0.0428296	0.642803	0.587257	0.650891	0.494751	0.0554458	0.0616796	0.127154	0.761213
FOXO3	0.761888	1.13881	1.02398	0.361608	0.575757	0.869151	0.991392	1.60659	1.1227	0.760674	0.722432	0.847401	0.815047	0.839256	1.3001	1.28277	0.569654	0.274426	0.0279179	0.696793	0.322738	1.52604	0.535036	1.64534	0.357375	1.05017	1.28704	0.80415	0.634987	1.18002	0.818906	0.69984	0.988803	0.0300337	0.110355	0.0598874	0.155741	1.86735	0.0301503	0.0347348	0.174745	0.960842	0.664106	1.18424	1.90049	1.90049
FOXO3B	0.66914	0.644125	1.53757	0.64111	0.694914	1.71526	0.64111	0.646481	0.750817	0.739642	0.64111	0.921231	0.64111	0.64111	0.761777	0.64111	0.64111	0.667056	0.720849	0.64111	0.808681	0.645883	0.65949	0.64111	0.895869	0.774063	0.864654	0.775568	0.641136	0.645098	0.64111	0.64111	0.684942	0.670989	0.66989	0.643182	0.65184	0.64111	0.641122	0.670067	0.64111	0.644604	0.671689	0.64111	0.8416	1.71526
FOXO4	0.0384287	0.0384287	0.129536	0.0901188	0.0839545	0.0670678	0.298804	0.0384485	0.30454	0.0746754	0.0719	0.145232	0.0635627	0.0720044	0.0459283	0.068228	0.54874	0.342351	0.219658	0.550208	0.237169	0.837035	0.42537	0.223634	0.0592859	0.0978929	0.185915	0.0400784	0.0756597	0.625721	0.867416	0.907269	0.0388248	0.725053	0.642041	0.114216	0.124657	0.341338	0.712218	0.0691063	0.0393244	0.101445	0.266035	0.288129	0.0862453	0.907269
FOXO6	0.352139	0.332662	0.163553	0.163553	0.163553	0.163553	0.292553	0.187426	0.254828	0.163553	0.163553	0.163553	0.514209	0.565239	0.399747	0.324947	0.229296	0.163553	0.163553	0.205766	0.191684	0.170506	0.210605	0.242771	0.177831	0.171017	0.179927	0.163854	0.180485	0.272641	0.227887	0.312591	0.181914	0.288342	0.188942	0.321843	0.284038	0.163869	0.254066	0.526665	0.344715	0.166326	0.169872	0.192084	0.164057	0.565239
FOXP1	0.172401	0.411179	0.762544	0.862564	0.757019	0.932637	0.527818	0.426983	0.324508	0.555278	1.0088	0.786701	0.535344	0.5378	0.605238	0.466841	0.711877	0.198022	0.172401	0.192239	0.180784	0.225785	0.245939	0.245224	0.192689	0.317413	0.290065	0.220729	0.451914	0.209103	0.521746	0.207876	0.365163	0.188336	0.1847	0.209727	0.510991	1.39345	0.177316	0.228264	0.964133	0.242911	0.482466	0.186065	1.24675	1.39345
FOXP2	0.301411	0.329361	0.841895	0.371364	0.386747	0.858654	0.303029	0.649077	0.40509	0.415611	0.576473	0.557677	0.44674	0.476781	0.577604	0.624454	0.42781	0.744547	0.32266	0.426584	0.467613	0.539815	0.666246	0.602487	0.540464	0.652746	0.425417	0.718278	0.364277	0.560356	0.463016	0.49677	0.439595	0.452054	0.430502	0.921015	0.386351	0.629649	0.299256	0.530812	0.964777	0.717741	0.890727	0.471646	0.94223	0.964777
FOXP3	0.0316438	0.0316438	0.140859	0.156361	0.197747	0.14365	0.210596	0.0566426	0.172411	0.237274	0.112138	0.232567	0.21103	0.218614	0.169425	0.212956	0.0717075	0.0650291	0.0505775	0.0881449	0.101143	0.106547	0.063617	0.462945	0.0672211	0.0339806	0.0526986	0.0612553	0.158205	0.192839	0.174602	0.596529	0.0959338	0.241608	0.28213	0.259964	0.31654	0.0975634	0.643685	0.37538	0.099467	0.0375762	0.0652924	0.0785144	0.110911	0.643685
FOXP4	0.232753	0.0364098	0.125139	0.0206572	0.111967	0.272342	0.283539	0.0388505	0.0829875	0.0528745	0.0140305	0.0894671	0.0187613	0.0139774	0.081286	0.0271463	0.139142	0.0339145	0.163449	0.085018	0.0329946	0.195587	0.0228695	0.448149	0.0435469	0.0721439	0.120211	0.0549968	0.0615753	0.0279235	0.0851316	0.0171563	0.354956	0.146761	0.381227	0.334284	0.0282684	0.281803	0.254879	0.0410041	0.234936	0.0147138	0.0203823	0.199125	0.217783	0.448149
FOXQ1	0.121359	0.115912	0.13233	0.116251	0.115176	0.146152	0.11479	0.121336	0.121633	0.116643	0.116852	0.172641	0.11604	0.115477	0.268196	0.119898	0.215994	0.114796	0.11469	0.12589	0.176111	0.140594	0.118117	0.119308	0.187676	0.175306	0.164213	0.184173	0.393959	0.132445	0.142706	0.121097	0.129022	0.155534	0.114729	0.428641	0.14017	0.131163	0.117947	0.205423	0.116225	0.206818	0.524364	0.280848	0.13351	0.524364
FOXR1	0.476019	0.159042	0.169193	0.153002	0.161932	0.129964	0.229484	0.178041	0.14525	0.220913	0.134955	0.152771	0.221818	0.227271	0.346912	0.174036	0.155429	0.180043	0.134765	0.164985	0.357293	0.154678	0.163689	0.298447	0.446569	0.13786	0.189888	0.140858	0.254365	0.340774	0.119684	0.120373	0.448894	0.620843	0.1293	0.172283	0.16136	0.149133	0.134002	0.549615	0.135737	0.18066	0.626441	0.138361	0.160563	0.626441
FOXR2	0.000684737	0.000684737	0.153572	0.156219	0.28017	0.177639	0.269185	0.0872846	0.219046	0.0572978	0.0648207	0.352674	0.0685696	0.0685437	0.196747	0.1226	0.0728732	0.0258505	0.200285	0.00801179	0.314929	0.034473	0.032029	0.0672319	0.584156	0.031509	0.000701664	0.0114157	0.0387924	0.0871393	0.359245	0.417496	0.314356	0.187571	0.209763	0.00125799	0.654681	0.0356333	0.00515183	0.122795	0.00813211	0.0950486	0.0688387	0.128797	0.0488262	0.654681
FOXRED1	0.298401	0.510624	0.162609	0.0810816	0.0858616	0.151587	0.13616	0.121489	0.193325	0.189243	0.0649974	0.180962	0.18695	0.176474	0.273905	0.19148	0.15619	0.0746919	0.119384	0.407333	0.0310909	0.00962676	0.0141498	0.10065	0.0532381	0.174297	0.151662	0.103594	0.131226	0.0838538	0.0173881	0.00715534	0.0180571	0.0545454	0.0264214	0.0106654	0.158452	0.275773	0.00801383	0.0799425	0.0491586	0.00598264	0.00998405	0.00737756	0.012546	0.510624
FOXRED2	0.00661982	0.0277052	0.00634958	0.0518956	0.0406508	0.00760526	0.0286255	0.0407051	0.0781351	0.0312324	0.0209074	0.0204881	0.055199	0.0459818	0.0333868	0.0103458	0.236088	0.221426	0.338426	0.382846	0.00774399	0.146165	0.135664	0.225991	0.315748	0.147111	0.225705	0.252257	0.0361272	0.0469595	0.0812343	0.0446763	0.174346	0.502622	0.554237	0.1894	0.00648112	0.0211699	0.51008	0.148288	0.034729	0.0218094	0.0136982	0.00687489	0.0180378	0.554237
FOXS1	0.333395	0.253454	0.187143	0.043822	0.107764	0.139124	0.0410547	0.169125	0.0220706	0.0143331	0.130404	0.0424619	0.0249918	0.0242658	0.0425175	0.0551996	0.967238	0.160975	0.210266	0.174547	0.231202	0.156214	0.151905	0.0256584	0.480969	0.197328	0.246961	0.12823	0.0772987	0.102729	0.228883	0.282321	0.0482906	0.049526	0.0951128	0.238429	0.0682266	0.354832	0.436872	0.0871666	0.159891	0.0111289	0.108767	0.1542	0.0415107	0.967238
FPGS	0.166	0.179508	0.178934	0.166233	0.169364	0.172456	0.167824	0.165742	0.18682	0.171406	0.169619	0.168594	0.225295	0.219298	0.185059	0.170524	0.249818	0.228804	0.272932	0.191009	0.199555	0.278579	0.168191	0.775932	0.173869	0.231064	0.190226	0.175124	0.562908	0.173053	0.232106	0.176165	0.180257	0.195243	0.299621	0.166247	0.232592	0.384658	0.27162	0.178638	0.170368	0.332928	0.217024	0.318646	0.24413	0.775932
FPGT	0.0854832	0.107204	0.046066	0.0488004	0.064057	0.046066	0.0660024	0.140473	0.0606817	0.175493	0.0465558	0.0628092	0.281419	0.109684	0.056689	0.0678747	0.0649518	0.12487	1.92582	0.12567	0.0837665	0.29404	0.0622278	0.234306	0.0464898	0.0680043	0.0793758	0.106055	0.0886678	0.102974	0.0734425	0.0522279	0.0587693	0.875733	0.773844	0.611169	0.634652	0.396419	0.46574	0.0464763	0.297522	0.0659432	0.27991	0.358034	0.0775353	1.92582
FPGT-TNNI3K	0.817004	0.743606	0.731376	0.658183	0.702273	0.709331	0.674656	0.642265	0.678511	0.646743	0.713455	0.644801	0.649705	0.716307	0.646067	0.692364	1.24888	0.787509	0.764934	0.694761	0.636522	0.683009	0.636356	0.646402	0.645918	0.685758	0.762131	0.660642	0.641411	0.69292	0.689713	0.653629	0.785654	0.981862	0.9338	0.682361	0.660227	1.11393	0.996296	0.692305	0.744187	0.899827	0.659205	0.69411	0.729424	1.24888
FPR1	0.8114	0.205152	0.171515	0.0695379	0.132619	0.189482	0.153152	0.0656533	0.214236	0.0613303	0.624063	0.0679111	0.0837828	0.0647126	0.144877	0.134053	1.3293	0.255525	0.0709007	0.345144	0.101405	0.152091	0.218588	0.225983	0.074403	0.0778492	0.179931	0.166542	0.783168	0.0628675	0.0749852	0.0731985	0.208268	0.118446	0.0722464	0.0643973	1.05027	2.01701	0.49812	0.243998	0.0602645	0.0630617	0.0979297	0.128658	0.443169	2.01701
FPR2	0.631216	0.656815	0.838795	0.742658	0.845796	0.799712	0.848868	0.707978	1.01628	0.911735	0.904979	0.6426	0.810059	0.731258	0.772695	0.721495	0.63389	0.987989	0.994007	0.757182	1.10591	0.640001	0.737854	0.631409	1.37931	0.826209	0.866178	0.90863	0.677634	0.776904	1.00964	1.16487	0.950192	1.49387	1.69973	1.47442	0.944123	0.762183	0.977001	1.43259	1.82845	0.917962	1.57609	0.684657	0.63788	1.82845
FPR3	0.0408648	0.0704422	0.0605859	0.125764	0.05353	0.0407001	0.0844005	0.0457551	0.0472225	0.0843672	0.0403937	0.122034	0.0702383	0.0399962	0.0637018	0.0407115	0.858898	0.438276	0.376188	0.153185	0.362959	1.2995	0.625676	0.729281	0.515099	0.164406	0.359619	0.289985	0.0398124	0.13973	0.413219	0.366939	0.253441	0.0621448	0.132247	0.234977	0.691591	0.0402821	0.0439187	0.0672742	0.0693694	0.075894	0.0399038	0.201792	0.0920263	1.2995
FRA10AC1	0.248512	0.288903	0.0423014	0.0535725	0.0545013	0.0684761	0.0309797	0.0639552	0.107541	0.0753525	0.0799083	0.116601	0.038301	0.064456	0.101234	0.10607	0.72132	0.0274794	0.0561686	0.0329822	0.0348392	0.112023	0.0856374	0.0525759	0.0371753	0.306808	0.0436299	0.0338998	0.0306638	0.0351546	0.0849955	0.0525549	0.1421	0.0397233	0.0271246	0.0551621	0.296672	0.0348058	0.0280568	0.398207	0.0406804	0.0551149	0.132738	0.472996	0.0280939	0.72132
FRAS1	0.0420977	0.0420977	0.0420977	3.65622	3.30126	0.0420977	2.00184	2.14854	2.48164	1.9258	2.30628	3.15989	1.44194	1.35009	2.55931	2.27422	0.46896	1.45684	0.0420977	1.69396	0.0420977	0.554053	2.10466	0.747195	1.80414	2.36162	2.25274	2.53643	1.45987	1.648	2.01885	1.67858	1.39433	2.10582	1.86855	2.19382	0.295962	0.68928	0.313553	0.525066	0.66124	2.4016	2.03881	2.07093	2.30799	3.65622
FRAT1	0.0351285	0.19318	0.0667433	0.0467616	0.577372	0.139251	2.70864	0.926604	0.817289	0.013607	0.5162	0.278647	0.910675	0.826819	0.897204	0.580008	0.974573	0.260294	0.0555828	0.0150372	0.0329965	0.0919835	0.0363709	0.0141427	0.0191541	0.0182997	0.0145682	0.0358672	0.0198629	1.13211	1.06188	0.357014	0.0155642	0.0160571	0.5267	0.0706251	0.19314	0.248959	0.185332	0.298015	0.0915127	0.344089	0.563793	0.0155451	0.332263	2.70864
FRAT2	0.469814	0.564246	0.87133	1.00333	1.12498	0.832255	0.489577	0.970677	0.825976	0.373461	1.02102	0.53008	0.748648	0.869801	0.626784	0.696373	0.428337	0.38397	0.484321	0.520366	0.685837	0.513637	0.528967	0.373463	0.660964	0.374864	0.376651	0.57181	0.856853	0.450979	0.4149	0.373913	0.445798	0.55609	0.613504	0.610097	0.714958	0.472379	0.90623	0.784236	0.373587	0.674682	0.417461	0.816405	0.890482	1.12498
FREM1	0.364973	0.340558	0.274242	0.234794	0.367567	0.243759	0.118487	0.210237	0.338054	0.0689015	0.193195	0.157888	0.107072	0.0413781	0.0679576	0.233174	0.0423676	0.0389645	0.53423	0.00947016	0.0748706	0.0194264	0.124182	0.0218437	0.058996	0.0112175	0.0265951	0.0455908	0.161222	0.0859948	0.0511532	0.00976829	0.0230997	0.615703	0.100969	0.152921	0.0872662	0.393109	0.0259815	0.0171937	0.427281	0.0220281	0.72799	0.157811	0.473353	0.72799
FREM2	1.30266	1.19021	0.484912	0.630277	0.807751	0.484912	1.31662	1.11321	0.484912	0.852148	1.0062	1.04973	1.008	0.653562	0.575913	1.17872	0.524915	0.905211	0.916261	1.28998	0.484912	0.759248	0.819059	0.843166	0.488438	0.882565	0.935529	0.746093	1.20483	1.17501	1.09475	1.38037	1.07731	1.49512	1.0578	1.05903	0.519627	0.496115	0.580852	0.498304	0.509751	0.674271	0.898691	0.490504	0.597008	1.49512
FREM3	0.65266	0.175796	0.00022704	0.010271	0.00611584	0.00022704	0.00255444	0.0955886	0.00838175	0.182123	0.0281941	0.019722	0.000622105	0.000272917	0.0305683	0.0174783	0.0680668	0.000968898	0.00022704	0.0217503	0.0316068	0.117397	0.0857234	0.0624205	0.00964185	0.0105479	0.23782	0.308906	0.00454019	0.000889705	0.230879	0.258758	0.116008	0.000301683	0.164861	0.000917597	0.508263	0.332787	0.208953	0.276853	0.210605	0.0732894	0.0648553	0.364769	0.312413	0.65266
FRG1	0.806364	0.843214	0.971915	0.962186	0.866595	0.919761	0.961721	0.885396	0.827542	0.87495	0.813563	0.900637	0.840362	0.898528	1.06167	0.891028	0.787746	0.879335	0.85099	0.799141	0.840411	0.825906	0.818289	0.838973	0.902626	0.889086	0.92109	1.01231	1.04999	0.987576	1.08664	1.08682	0.856499	0.969891	0.935526	0.828432	0.770882	0.781158	0.995789	0.905092	0.82187	0.893262	0.829862	0.792689	0.78137	1.08682
FRG2	0.253595	0.389516	0.292875	0.198303	0.224618	0.317752	0.772315	0.86518	0.266393	0.437711	0.267365	0.442875	0.250094	0.422173	0.47665	0.508543	0.604612	0.185743	0.205679	0.46862	0.190781	0.215705	0.360965	0.190487	0.833228	0.362517	0.224917	0.263298	0.679518	0.185764	0.192013	0.683217	0.453382	0.294914	0.474518	0.255848	0.306338	0.654406	0.365918	0.460473	0.188691	0.25639	0.402359	0.234123	0.221089	0.86518
FRG2B	0.399739	0.412336	0.426207	0.467222	0.46563	0.430964	0.666883	0.405179	0.465898	0.41608	0.406582	0.449408	0.398965	0.439555	0.403063	0.422542	0.401335	0.533815	0.460736	0.445508	0.58877	0.486766	0.513226	0.430022	0.602554	0.405985	0.405942	0.429844	0.714536	0.576358	0.46092	0.488268	0.512066	0.435118	0.413385	0.444893	0.539637	0.734279	0.48391	1.0738	0.480449	0.460705	0.472458	0.45442	0.428942	1.0738
FRG2C	0.566799	0.453991	0.490075	0.49556	0.549529	0.461745	0.470095	0.494288	0.445515	0.443961	0.458036	0.487571	0.448804	0.462134	0.460759	0.496847	0.453209	1.09133	0.443888	0.555639	0.920139	0.867957	1.35217	1.13521	1.01533	0.484009	0.580979	0.547592	0.448095	0.462963	0.536368	0.458067	0.470598	0.491474	0.463197	0.993145	0.642078	0.491241	0.550262	0.446407	0.454209	0.543896	0.455534	0.46074	0.523427	1.35217
FRK	0.324544	0.179908	0.00163361	0.00155712	0.00351295	0.00825419	0.0311868	0.0151623	0.0826326	0.00155712	0.00155712	0.00646816	0.138625	0.0860219	0.061648	0.00727548	0.0146138	0.00207963	0.0102983	0.0117256	0.0121409	0.00686095	0.00173375	0.082413	0.0333616	0.00327137	0.0101897	0.00159587	0.00454538	0.0370575	0.00971728	0.0114418	0.006321	0.0141375	0.0162119	0.00610932	1.73195	0.259219	0.00537873	1.15163	0.163509	0.00918934	0.108328	0.149631	0.130674	1.73195
FRMD1	0.106899	0.466443	0.700471	0.433324	0.526905	0.711172	0.0819816	0.00658415	0.121599	0.489298	0.294246	0.206344	0.531183	0.564739	0.787874	0.499172	0.216275	0.141475	0.311006	0.0236145	0.0071778	0.0577586	0.0487432	1.28404	0.05263	0.0750006	0.0978805	1.07126	1.0243	0.191568	0.184403	0.0067011	0.0389888	0.0573654	0.00783687	0.103948	0.105906	1.02571	0.371264	0.0820801	0.02333	0.26545	0.130267	0.490328	0.0522515	1.28404
FRMD3	0.113096	0.117278	0.116979	0.0500731	0.0855262	0.0504682	0.0290206	0.0296349	0.0915461	0.0440475	0.147204	0.0400519	0.0506928	0.0687625	0.0553198	0.0298453	0.821386	0.0258282	0.0352214	0.0176178	0.00773242	0.109504	0.0111569	0.0107095	0.0153654	0.0909125	0.0954533	0.0448292	0.137489	0.082823	0.0295882	0.0755774	0.0173777	0.00845984	0.119174	0.0240916	0.0202284	0.196526	0.0881568	0.0768441	0.157793	0.0424866	0.0518963	0.107445	0.176835	0.821386
FRMD4A	1.50548	1.44079	1.23741	1.62222	1.76612	1.21093	1.15182	1.16764	1.3826	1.23441	1.64459	1.26062	1.20577	1.24293	1.20862	1.1735	1.13684	1.19248	1.35839	1.15324	1.58973	1.29406	1.30782	1.1851	1.20505	1.54375	1.50121	1.13773	1.14095	1.21578	1.38858	1.29148	1.44163	1.27117	1.32649	1.17499	1.14155	1.50281	1.22751	1.20717	1.49116	1.24051	1.16277	1.1869	1.25068	1.76612
FRMD4B	0.164565	0.349914	0.149942	0.508485	0.659475	0.217219	0.550406	0.894871	0.352464	0.527944	0.905086	0.578815	0.499922	0.540647	0.421786	0.606049	0.0338712	0.55197	0.792031	0.641689	0.995653	0.492754	0.666728	0.492868	0.630914	0.611436	0.827791	0.612356	0.629052	0.418226	0.566373	0.449553	0.261557	0.449306	0.0439174	0.67175	1.59187	0.0178777	1.134	0.152324	0.654287	0.711018	0.6026	0.385734	0.488025	1.59187
FRMD5	0.141494	0.148338	0.19031	0.00261644	0.00904522	0.154186	0.0674663	0.119471	0.00322259	0.0118491	0.00363378	0.014117	0.0202309	0.0110771	0.0208006	0.0183097	0.16712	0.455979	0.604251	0.483875	0.316619	0.47023	0.303791	0.472682	0.395805	0.387115	0.371258	0.371612	0.0316526	0.00407291	0.0829577	0.0969965	0.146086	0.148789	0.0863504	0.380131	0.0139943	0.65149	0.0954243	0.562864	0.0751042	0.223695	0.024815	0.017091	0.0970041	0.65149
FRMD6	0.890667	0.855185	0.880776	0.850227	0.851433	0.852549	0.930325	0.885173	0.855245	0.902371	0.851657	0.863033	0.871336	0.878777	0.849635	0.866081	0.903434	0.849935	0.85563	0.888192	0.861677	0.940039	0.850164	1.17444	0.857615	0.860574	0.91052	0.928126	0.87218	0.903543	0.860795	0.856013	1.18263	0.85304	0.85597	0.873685	0.853024	1.73096	0.86794	0.980691	0.954403	0.898674	0.917854	1.60638	1.48332	1.73096
FRMD7	0.354939	0.354939	0.502861	0.675132	0.912821	0.546445	0.903169	0.632062	0.723884	1.08614	0.779077	0.635549	1.01162	0.957767	0.938044	1.11908	0.444909	0.883788	0.867303	0.790986	0.934147	0.571868	0.736741	0.563792	0.681633	0.410337	0.35515	1.25546	0.459718	0.867832	0.516812	0.838288	0.744853	0.395844	0.55864	1.32609	1.10992	0.804547	0.468435	0.362844	0.506572	1.83208	0.666495	0.63614	0.368772	1.83208
FRMD8	0.63131	0.677484	0.423842	0.481913	0.538962	0.500222	0.461905	0.324623	0.411085	0.321706	0.485859	0.617045	0.317559	0.315582	0.318695	0.324937	0.336005	0.320758	0.317926	0.323968	0.31993	0.563269	0.372476	0.345448	0.315889	0.43525	0.469058	0.319332	0.341456	0.319695	0.315923	0.328071	0.376565	0.461488	0.320452	0.318937	0.680047	0.332715	0.640218	0.538104	0.323025	0.365721	0.31829	0.537581	0.427449	0.680047
FRMPD1	1.04239	1.04052	1.04424	1.05132	1.045	1.06306	1.04299	1.06767	1.05489	1.05314	1.04149	1.04374	1.07069	1.05135	1.11531	1.06706	1.52333	1.07122	1.05053	1.15857	1.13957	1.04912	1.04166	1.11742	1.42086	1.04388	1.04693	1.05697	1.05772	1.06495	1.07577	1.05713	1.05765	1.04184	1.03986	1.04012	1.09752	1.15	1.05078	1.04384	1.17932	1.11415	1.38581	1.23994	1.31183	1.52333
FRMPD2	0.415242	0.328649	0.375482	0.358912	0.309673	0.392815	0.294008	0.515044	0.320227	0.300472	0.297346	0.348211	0.346648	0.311815	0.361269	0.358245	0.473897	0.295292	0.306139	0.357309	0.294041	0.552814	0.320842	0.350646	0.299901	0.318143	0.301099	0.294207	0.297066	0.29507	0.30861	0.296028	0.306471	0.352367	0.376692	0.314662	0.446255	0.388564	0.401261	0.34329	0.421492	0.311904	0.295776	0.537679	0.370331	0.552814
FRMPD3	0.0436255	0.0436255	0.0436255	0.317664	0.147819	0.0436255	0.058232	0.324906	0.0821441	0.654278	0.0758437	0.196056	0.249339	0.96732	0.701008	0.34911	0.0436296	0.206274	0.183341	0.261164	0.0618921	0.361636	0.504328	0.363544	0.121993	0.381254	0.239268	0.175686	1.07998	0.0768072	0.402066	0.224914	0.3563	0.0520937	0.101519	0.525956	0.0437081	0.42	0.193747	0.119331	0.295936	0.404123	0.0462713	0.0553909	0.43175	1.07998
FRMPD4	3.40092	3.40092	4.42112	3.84229	3.5314	4.3449	3.79522	3.76341	4.06068	3.46441	3.5976	3.75531	3.81529	3.71531	4.07377	3.52397	3.42658	3.55243	3.56848	3.64587	4.09377	3.79762	3.93742	3.69168	4.03995	3.41952	3.68056	3.41723	3.56199	3.43375	3.40974	3.59951	3.48101	3.40611	3.61299	3.81756	3.45231	3.57694	3.82336	3.69154	3.68947	3.69954	3.92654	3.69274	3.83903	4.42112
FRRS1	0.0806886	0.0629453	0.0710581	0.0755998	0.10006	0.0804815	0.200667	0.0698144	0.0925447	0.345276	0.0702087	0.29537	0.0675813	0.0709811	0.11523	0.0663588	0.149631	0.0743475	0.154197	0.409364	0.237723	0.0812631	0.0608954	0.0885362	0.067332	0.101202	0.589475	0.579547	0.108749	0.0650713	0.0617197	0.121524	0.130921	0.10923	0.0741256	0.0713745	0.380395	0.221904	0.133165	0.0787196	0.0836045	0.218949	0.414217	0.648983	0.390444	0.648983
FRRS1L	0.371964	0.373762	0.354826	0.351287	0.462786	0.35628	0.359917	0.35129	0.43056	0.351287	0.351287	0.352568	0.461359	0.389289	0.543577	0.351508	0.38111	0.358032	0.351326	0.378157	0.389941	0.357658	0.351829	0.351829	0.352194	0.371258	0.393165	0.394073	0.355624	0.39068	0.358509	0.361177	0.40082	0.353028	0.506881	0.37551	0.614946	0.37428	0.356061	0.694322	0.363068	0.35913	0.386641	0.356286	0.475573	0.694322
FRS2	1.28036	0.933523	0.602072	1.24688	1.47259	0.700771	0.449968	0.43374	0.761657	0.918738	1.00877	0.600299	1.21986	0.867279	0.895984	0.448197	1.16636	0.190212	0.163989	0.19949	0.169239	0.169346	0.16702	0.169017	0.202776	0.207861	0.186416	0.166451	0.459525	0.440789	0.795579	0.358284	0.168511	0.175122	0.256704	0.247299	0.463253	0.345204	0.27234	0.166854	0.52699	0.16827	0.726553	0.208911	0.538038	1.47259
FRS3	0.422988	0.413572	0.467564	0.491118	0.486267	0.50754	0.679247	0.664774	0.670154	0.487714	0.626869	0.516485	0.410798	0.575464	0.46556	0.509402	0.403142	0.729137	0.877322	0.689266	0.868979	0.394384	0.606441	0.401968	0.720053	0.617069	0.542509	0.634992	0.69368	0.419014	0.724008	0.925856	1.14541	0.464149	1.00758	0.937594	0.401681	0.393869	0.4175	0.830567	0.932255	1.22884	1.57225	0.49358	0.398024	1.57225
FRY	0.610096	0.563587	0.965048	0.4991	0.691131	0.988868	0.497234	1.04164	0.661018	0.266705	0.377618	0.623978	0.406889	0.727511	0.618368	0.999352	0.325373	0.524753	0.763155	1.17263	1.07694	0.923131	1.31244	0.519097	0.839418	1.24977	0.896591	0.95899	0.795239	1.115	1.4128	0.830299	1.1225	0.295941	0.384408	1.02724	0.334897	0.337974	0.364811	0.363431	0.251532	0.660247	0.334417	0.273512	0.311669	1.4128
FRYL	0.854497	0.748426	0.305221	0.262914	0.281507	0.30836	0.0806752	0.00607884	0.489221	0.00952805	0.116836	0.079387	0.352956	0.422885	0.238292	0.303934	0.395868	0.00317261	0.010161	0.00685412	0.0269007	0.859632	0.0403441	1.00029	0.0871935	0.0144298	0.0936214	0.0912669	0.0198811	0.084023	0.0263365	0.00384056	0.0487469	0.0814885	0.229657	0.0258169	0.0323125	1.17549	0.236341	0.0341679	0.0227206	0.0112281	0.00832612	0.355994	0.77246	1.17549
FRZB	0.690397	1.40011	2.6128	2.00194	1.34613	2.78883	3.8896	3.25989	3.64819	1.0682	2.45699	3.61778	1.10933	1.51228	2.39828	2.12321	0.666446	2.27703	3.2314	2.15141	3.29828	0.721508	1.80808	1.69074	3.41261	0.504175	0.566176	2.78023	3.27681	3.21443	3.21941	2.95731	2.25788	4.24026	4.08862	2.22762	0.432665	0.385405	0.988804	0.388011	2.80346	1.74816	1.24911	0.463223	0.383906	4.24026
FSBP	0.314374	0.231342	0.226178	0.226081	0.236009	0.229944	0.239203	0.256206	0.261365	0.250832	0.243307	0.229232	0.271966	0.253014	0.251492	0.227745	0.247784	0.422464	0.22536	0.827849	0.427803	0.266217	0.290786	0.259237	0.549849	0.333725	0.225976	0.295433	0.314815	0.250999	0.370491	0.347302	0.420306	0.447137	0.438592	0.304735	0.225594	0.467317	0.732997	0.28244	0.227912	0.483294	0.283342	0.228708	0.679338	0.827849
FSCB	0.0535223	0.1973	0.326586	0.370425	0.327655	0.284251	0.0460687	0.158737	0.0498299	0.118811	0.0728507	0.624681	0.0502884	0.367282	0.287076	0.418368	0.065629	0.710479	0.0937476	0.227988	0.798286	0.101783	0.0588687	0.983918	0.144808	0.196715	0.129812	0.211888	0.190909	0.119911	0.211768	0.217132	0.0520783	0.048318	0.083584	0.0747637	0.338795	0.712024	0.0491966	0.310342	0.0594732	0.0742162	0.0460807	0.0837736	0.157941	0.983918
FSCN1	0.00541591	0.00648918	0.00542253	0.0787944	0.0206552	0.0082764	0.00454542	0.00644492	0.0603898	0.0046616	0.00907284	0.078781	0.0122457	0.0120231	0.0119371	0.00474415	0.103301	0.260457	0.265753	0.183603	0.304555	0.242729	0.174534	0.622094	0.255476	0.24689	0.100031	0.00450459	0.00733054	0.0591507	0.0160272	0.0502471	0.0157867	0.0917301	0.0603777	0.1833	0.0157502	0.0741621	0.596322	0.116272	0.0400356	0.018572	0.129922	0.249621	0.106423	0.622094
FSCN2	0.545823	0.225523	0.119925	0.0830829	0.0631232	0.106195	0.0549977	0.032004	0.0640571	0.0294664	0.136133	0.0976849	0.147497	0.0718208	0.154739	0.176876	0.0998931	0.207057	0.270537	0.393654	0.238756	0.377035	0.0885064	0.482056	0.404127	0.0699291	0.067294	0.0912924	0.0271127	0.0556168	0.148708	0.318813	0.130797	0.0239707	0.0286028	0.0282677	0.254418	0.181189	0.0401086	0.177582	0.0234571	0.211039	0.0826775	0.0263952	0.464078	0.545823
FSCN3	0.519819	0.474104	0.0887405	0.284	0.118961	0.108177	0.24057	0.252386	0.330774	0.588197	0.352043	0.354886	0.170255	0.180696	0.363026	0.226374	0.136999	0.307623	0.0654673	0.136064	0.151206	0.247075	0.193468	0.0390488	0.112664	0.0853743	0.0699206	0.113828	0.317527	0.446203	0.303613	0.376136	0.0780285	0.425091	0.692217	0.825238	0.187731	0.0650161	0.595256	0.506662	0.297137	0.645071	0.0677397	0.11348	0.0302351	0.825238
FSD1	0.371782	0.805528	1.21117	1.85884	1.44342	1.25009	1.37622	1.28206	1.41288	1.85964	1.37171	1.53116	1.41799	1.73642	1.79779	1.30832	0.645184	0.861545	1.27121	1.45909	1.30952	0.398229	1.00578	0.361028	1.11219	1.22744	1.51219	1.97368	1.82484	0.784477	1.29956	1.59312	1.09984	2.74494	2.75039	1.14737	0.29333	0.215127	0.883565	0.225507	1.12627	1.29793	1.44941	0.371163	0.165132	2.75039
FSD1L	0.710408	0.368169	0.335218	0.280624	0.269355	0.291799	0.271548	0.311588	0.269169	0.269322	0.275854	0.318079	0.269206	0.269268	0.323775	0.282269	0.677349	0.411478	0.269139	0.28751	0.643538	0.27676	0.386024	0.355044	0.430622	0.271006	0.270177	0.444492	0.315035	0.284903	0.308596	0.293191	0.360566	0.269899	0.291825	0.30585	0.289181	0.305499	0.483026	0.313375	0.282465	0.293812	0.29642	0.283545	0.379135	0.710408
FSD2	1.16938	0.835462	0.295323	0.418839	0.268604	0.369246	0.224142	0.584197	0.119163	0.0258405	0.34777	0.374643	0.299248	0.230359	0.233357	0.293762	0.810709	0.0318566	0.075299	0.0306417	0.0531035	0.14997	0.0501083	0.0253236	0.019373	0.121163	0.200827	0.595114	0.131242	0.130765	0.121955	0.278075	0.307623	0.252619	0.0427771	0.0248277	0.557062	0.342373	0.221336	0.0453823	0.131619	0.425524	0.066823	1.9028	1.32166	1.9028
FSHB	1.34496	0.798612	1.17116	1.2632	1.54459	1.08365	0.766398	0.985709	0.89211	0.621358	1.13541	1.28093	0.706268	0.678828	0.60353	0.721533	0.738958	0.54513	0.552847	0.660182	0.542296	1.37118	0.639344	1.80259	0.533362	0.743465	0.672573	0.838524	0.645425	0.651928	0.717125	0.621425	0.567648	0.91744	1.01183	0.529783	0.71693	0.856256	0.613317	0.508422	0.505925	0.87867	0.524639	0.768389	0.743812	1.80259
FSHR	0.0383729	0.0298982	0.0112892	0.232839	0.192115	0.0112892	0.0668128	0.0908855	0.0112892	0.0996929	0.41219	0.238047	0.0609539	0.102656	0.167074	0.065799	0.160923	0.0233118	0.0613067	0.0184052	0.0354936	0.0114792	0.0339127	0.061453	0.0428763	0.0126025	0.0217856	0.2992	0.0326269	0.0232239	0.0346735	0.013338	0.0991821	0.011717	0.024952	0.110871	0.345617	0.448781	0.0310084	0.0920734	0.20165	0.0476546	0.0794673	0.563229	0.195305	0.563229
FSIP1	0.0813683	0.40337	0.765563	0.668834	0.426415	0.760217	0.846905	0.649451	0.576163	0.768552	0.836425	0.822407	0.899275	0.70502	0.569512	0.361699	0.543396	0.191632	0.313228	0.300927	0.353723	0.294122	0.323022	0.174093	0.334388	0.350859	0.519714	0.402511	0.659638	0.261167	0.176809	0.107497	0.177066	0.659218	0.252343	0.37469	0.342018	1.09476	0.0798179	0.517528	0.448337	0.477502	0.29519	0.516235	0.929397	1.09476
FSIP2	0.717964	0.80609	1.70373	0.787476	0.661298	1.67472	1.11359	0.558998	0.903848	1.02608	0.811996	0.532019	1.01497	0.903165	0.824814	0.460799	0.472639	0.755646	0.275209	0.743355	0.704785	0.432945	0.455103	0.302688	1.10502	0.375199	0.380214	0.706316	0.732615	1.15518	0.773636	0.77299	0.4335	0.937332	1.01734	0.939446	1.3654	0.298	1.58659	1.28247	1.42306	0.605816	0.725417	0.428603	0.670249	1.70373
FST	0.213912	0.257512	0.361982	0.418878	0.339462	0.342675	0.317521	0.40865	0.373448	0.222732	0.574433	0.405659	0.421768	0.240428	0.578409	0.402617	0.494065	0.234787	0.231986	0.216301	0.223642	0.226074	0.214524	0.285767	0.248011	0.249034	0.256187	0.236921	0.249129	0.464589	0.266523	0.314245	0.261102	0.235616	0.307574	0.367737	0.412575	0.214023	0.23213	1.3848	0.436828	0.216991	0.217913	0.221832	0.221234	1.3848
FSTL1	0.317635	0.154837	0.160778	0.155551	0.161515	0.166322	0.190553	0.193479	0.138296	0.1388	0.137798	0.189139	0.150692	0.138437	0.213358	0.160979	0.140784	0.287042	0.140381	0.401669	0.192	0.166164	0.159025	0.175785	0.142132	0.353678	0.36729	0.164318	0.19846	0.223016	0.255811	0.388773	0.24731	0.330991	0.138549	0.53996	0.782724	0.248816	0.142727	0.298186	0.393616	0.226718	0.256614	0.138793	0.152155	0.782724
FSTL3	0.0146285	0.00378102	0.0526845	0.0242835	0.00550585	0.0370588	0.231097	0.0438459	0.223051	0.356528	0.0336609	0.0538161	0.119835	0.344187	0.204258	0.326316	0.0625121	0.0902443	0.506919	0.215425	0.544705	0.734115	1.19038	1.79033	0.718771	0.195967	0.296962	0.0224904	0.0166299	0.0887877	0.0178526	0.141989	0.0419347	0.0611691	0.00296077	0.071263	0.00243004	0.320314	0.058214	0.562473	0.00256462	0.363724	0.283588	0.174312	0.332941	1.79033
FSTL4	0.126365	0.00962056	0.107591	0.0501868	0.156943	0.0843621	0.0662052	0.0425168	0.0986664	0.00919472	0.034935	0.0203667	0.0123402	0.0478644	0.0755464	0.0623096	0.286008	0.045424	0.0112108	0.079595	0.00342517	0.0325483	0.0105269	0.0153926	0.00257669	0.0217914	0.0131644	0.142918	0.0180635	0.11011	0.0580123	0.211401	0.00922141	0.296032	0.188487	0.148197	0.00968932	0.0280543	0.238035	0.00440715	0.0351029	0.00227811	0.305881	0.258868	0.0506348	0.305881
FSTL5	0.744147	0.67817	0.76936	0.709981	0.701258	0.763006	0.740099	0.773334	0.658458	0.526512	0.898744	0.726406	0.409122	0.467657	0.411348	0.613394	0.448276	0.899365	0.951678	1.10705	1.06029	0.683914	1.04647	0.747818	1.02029	1.26581	1.63552	0.684626	1.03849	0.890769	0.750338	1.09064	0.78531	0.967219	0.531741	0.629625	1.23512	0.384059	0.400125	0.491866	0.737725	0.448422	1.00249	0.422681	0.705204	1.63552
FTCD	0.104898	0.0765558	0.125908	0.0755254	0.135755	0.124635	0.076045	0.319572	0.0753043	0.14046	0.0745673	0.13124	0.132876	0.10274	0.0894783	0.123147	0.0742831	0.223429	0.0765895	0.105965	0.0772479	0.27048	0.201686	0.107102	0.176245	0.21072	0.160377	0.094478	0.320061	0.130934	0.365363	0.197938	0.206466	0.342651	0.293767	0.117891	0.277505	0.104714	1.16762	0.44268	0.075768	0.0751799	0.17664	0.373834	0.162828	1.16762
FTCD-AS1	0.0144509	0.0144509	0.131828	0.0886204	0.207849	0.148046	0.0336681	0.0486913	0.0516501	0.177187	0.117492	0.0554011	0.139787	0.0686634	0.0151629	0.167501	0.227516	0.432116	0.464288	0.306603	0.406088	0.144829	0.320891	0.411506	0.450867	0.0274428	0.0398359	0.226792	0.24024	0.180064	0.354586	0.31497	0.259041	0.0990993	0.121168	0.101589	0.069983	0.22907	0.0248389	0.286183	0.0489258	0.214944	0.0171598	0.22989	0.209203	0.464288
FTH1	0.38244	0.413615	0.350453	0.209421	0.269101	0.508735	0.362017	0.283938	0.294855	0.253249	0.327996	0.284269	0.237921	0.265706	0.28685	0.266571	0.233728	0.263028	0.210899	0.26688	0.305755	0.638072	0.324455	1.15258	0.268993	0.32544	0.386718	0.260483	0.361772	0.266426	0.398209	0.446073	0.335663	0.232009	0.201297	0.242539	0.217866	0.2654	0.333205	0.365477	0.311107	0.242263	0.442923	0.32127	0.305161	1.15258
FTH1P18	0.0864072	0.0864072	0.0864072	0.0864072	0.0864072	0.0864072	0.0864072	0.0864072	0.0864072	0.0864072	0.0864072	0.0864072	0.0864072	0.0864072	0.0864072	0.0864072	0.0864072	0.0864072	0.0864072	0.0864072	0.0864072	0.0864072	0.0864072	0.0864072	0.0864072	0.0864072	0.0864072	0.0864072	0.0864072	0.0864072	0.0864072	0.0864072	0.0864072	0.0864072	0.0864072	0.0864072	0.0864072	0.0864072	0.0864072	0.0864072	0.0864072	0.0864072	0.0864072	0.0864072	0.0864072	0.0864072
FTHL17	0.0210349	0.0210349	0.0329802	0.021684	0.0230057	0.0333114	0.0279601	0.0285425	0.0378589	0.0216034	0.0221978	0.0579107	0.0318854	0.0268824	0.052749	0.0252078	0.0398127	0.0398534	0.0303052	0.122533	0.0334026	0.0239538	0.021951	0.0217438	0.0225868	0.02134	0.0219806	0.0673074	0.0308628	0.0619455	0.758786	0.318717	0.0398988	0.261148	0.0357331	0.0789352	0.0232985	0.061557	0.0334057	0.231945	0.0211215	0.0221464	0.030962	0.0449118	0.023194	0.758786
FTL	0.0705028	0.0278327	0.00927263	0.0271816	0.0208814	0.00829877	0.0648639	0.0144663	0.0083735	0.0451141	0.00827107	0.0084297	0.0191712	0.0290869	0.0104489	0.0253015	0.0723974	0.0106536	0.14074	0.417656	0.0310877	0.039426	0.0885012	0.0126675	0.0559644	0.0083868	0.0264246	0.00909031	0.0765098	0.0123832	0.073214	0.0961147	0.0116913	0.0123671	0.0243437	0.0155944	0.0116685	0.238344	0.00863261	0.17858	0.0090564	0.291874	0.525457	0.293768	0.214047	0.525457
FTMT	0.938114	0.887341	0.985672	0.972152	0.934128	1.02087	0.89237	0.889808	0.884847	0.980607	0.888725	0.887165	0.889128	0.948739	0.955769	0.884715	0.952238	0.932881	0.897818	0.92255	0.906973	1.03947	0.970455	0.91779	0.885818	0.933294	1.1538	0.935451	0.884006	0.884072	0.896002	0.918829	0.902484	0.884185	0.887976	0.884385	1.02248	0.884069	0.992317	0.885549	0.998949	0.887849	0.975066	0.885179	0.885084	1.1538
FTO	0.0658715	0.0636033	0.0649268	0.0652063	0.140224	0.0664951	0.361217	0.0944536	0.0903741	0.20505	0.111789	0.100644	0.083735	0.109768	0.13202	0.10364	0.0844587	0.239741	0.109494	0.320848	0.289991	0.0946135	0.152403	0.135334	0.312955	0.246037	0.234948	0.142008	0.245064	0.163862	0.103481	0.167331	0.245005	0.127548	0.158194	0.310777	0.12966	0.311551	0.0842662	0.083235	0.545837	0.440877	0.0687457	0.231175	0.161067	0.545837
FTSJ1	0	0	0.141896	0.10949	0.127004	0.108347	0.00230987	0.0943426	0.111774	0.0809415	0.116818	0.00731506	0.00713704	0.180181	0.193186	0.19789	0.0255293	0.0383699	0.0509775	0.0710705	0.0401839	0.366847	0.00688146	0.00146901	0.0174492	0.0206527	0.0152775	0.0613715	0.0911691	0.208354	1.42317e-05	0.00817003	0.0281661	0.00406055	0.0107842	0.118087	0.187258	0.033604	0.074931	0.137249	0.0674954	0.00658345	0.0302291	0.0622068	0.0150818	0.366847
FTSJ3	0.365219	0.332919	0.332045	0.468179	0.44566	0.341853	0.361463	0.329444	0.7156	0.370673	0.575321	0.381471	0.334603	0.342552	0.32786	0.336003	0.325559	0.664207	0.538253	0.518197	2.13642	0.332864	0.584573	0.761335	0.778304	0.434169	0.602271	0.329208	0.366748	0.465507	0.506537	0.415366	0.409483	0.37911	0.358031	0.440562	0.527306	0.331366	0.464284	0.329909	0.410903	0.620336	0.45154	0.344504	0.433022	2.13642
FUBP1	5.98589e-05	0.0119121	0.00356279	0.00552328	0.00178587	0.0131508	0.00100122	0.0356836	0.0127248	0.0319936	0.0093448	0.000400102	0.206732	0.0353703	0.0325724	0.000594985	0.0410118	0.0269097	0.0314771	0.00850747	0.0294877	0.0302708	0.00807251	0.0974525	0.0599935	0.0482872	0.0368111	0.000922131	0.0156868	0.000482062	0.0472106	0.0298977	0.0128741	0.154959	0.0770243	0.0562874	0.0316281	0.208937	0.0822396	0.000804202	0.0590795	0.0165928	0.0408486	0.049842	0.00334657	0.208937
FUBP3	0.571784	0.58474	0.959324	0.493021	0.484114	1.09388	1.16818	0.909298	0.558889	0.314278	1.17346	0.786713	0.582331	0.700787	0.780024	1.00037	0.630497	0.419152	0.466655	0.28697	0.474807	0.0320678	0.51852	0.128199	0.663076	0.616991	0.690602	1.00747	0.924958	0.669076	0.579598	0.576282	0.78985	0.531849	0.274539	0.0327839	0.117873	1.42858	0.0353277	1.20262	0.013275	0.263204	0.104829	0.822812	2.13231	2.13231
FUCA1	0.491826	0.94142	1.25195	0.780369	0.625913	1.11967	1.64797	1.671	0.860976	0.627246	0.690132	1.20476	1.01576	1.23447	1.50791	1.20662	0.463673	0.535013	0.656147	0.665111	0.325101	0.557046	0.758101	0.449695	0.877249	0.704966	0.578216	0.578491	1.46764	0.836943	0.754103	0.950162	0.986692	0.758946	0.624694	0.539152	0.506229	0.0427556	1.79932	1.01503	1.14108	1.20262	0.0383157	0.356251	0.127637	1.79932
FUCA2	0.348725	0.341305	0.297806	0.283974	0.320738	0.459746	0.386967	0.521238	0.211761	0.278903	0.349757	0.658685	0.361073	0.368421	0.410357	0.340244	0.351747	0.176172	0.0341124	1.11039	0.0486368	0.837181	0.375272	0.212641	0.0605298	0.0424287	0.0306848	0.293393	0.542195	0.153411	0.184931	0.113471	0.219409	0.0886607	0.0810302	0.0171006	0.0109706	0.242557	0.142728	0.272665	0.0363596	0.160237	0.042094	0.166164	0.0820887	1.11039
FUK	0.219686	0.0660097	0.0338951	0.0428544	0.0278847	0.0273431	0.146701	0.027034	0.0312812	0.524857	0.0423577	0.0577297	0.164866	0.273789	0.191814	0.0884181	0.316768	0.24731	0.0501904	0.0548494	0.101749	0.0446614	0.0568345	0.0340358	0.185981	0.0344509	0.0273378	0.0269112	0.0269883	0.0495362	0.042749	0.0381461	0.14192	0.381099	0.214417	0.456775	0.820044	0.029611	0.0311308	0.214055	0.152782	0.0879143	0.170971	0.0308001	0.0905182	0.820044
FUNDC1	0.197091	0.197091	0.819445	0.798043	0.766704	0.804983	1.02909	0.886587	1.26079	0.197091	1.12456	1.04195	1.178	0.993823	1.12516	1.16844	0.802413	0.471932	0.597165	0.484756	0.614165	0.212398	0.456119	0.282578	0.408326	0.528584	0.406584	0.725132	0.755306	0.585165	0.213018	0.198738	0.874166	0.303333	0.514462	0.377295	0.225632	0.885131	0.466501	0.956591	0.953002	0.478186	0.496218	0.547925	0.268693	1.26079
FUNDC2	0.190797	0.190797	0.275211	0.334968	0.351027	0.293343	0.190804	0.424657	0.299332	0.324259	0.221241	0.210126	0.195163	0.275291	0.485847	0.499734	0.256427	0.762577	0.297392	0.300209	0.589951	0.74442	1.00296	0.881583	0.956659	1.0131	0.608213	0.465558	0.31294	0.190798	0.231758	0.547163	0.191378	0.203507	0.190839	0.190797	0.248615	0.198712	0.203146	0.539909	0.426448	0.579452	1.09339	0.962841	0.255412	1.09339
FUOM	0.0857241	0.0988858	0.322821	0.345367	0.446958	0.230902	0.272059	0.106348	0.363754	0.0656492	0.373579	0.0920105	0.0656763	0.222904	0.142773	0.242117	0.43226	0.113593	0.0816	0.08387	0.181533	0.0864014	0.0657593	0.0666101	0.14415	0.0657041	0.0696865	0.106204	0.153419	0.240008	0.0728386	0.0672641	0.154989	0.214364	0.238864	0.221852	0.340867	0.178545	0.326626	0.408952	0.273088	0.101782	0.147063	0.103179	0.291904	0.446958
FURIN	2.67959	4.20704	3.60267	3.27602	3.50104	3.46172	3.13417	3.18969	3.65489	2.83786	3.75015	3.82289	2.91195	2.75972	2.34971	3.3261	3.7459	2.15907	2.55575	1.68343	2.33731	1.57515	2.1288	1.53974	2.24879	2.14592	2.372	2.94609	2.79907	3.01118	3.01839	2.27652	2.49218	2.29471	2.16629	2.16271	2.02749	3.19525	1.87728	1.53715	2.76348	1.92766	2.79078	1.69628	3.26322	4.20704
FUS	0.239859	0.29172	0.123536	0.167838	0.163551	0.123176	0.192013	0.150279	0.129766	0.126633	0.121841	0.120616	0.120943	0.121802	0.13148	0.124066	0.121419	0.119935	0.152861	0.12498	0.120674	0.172615	0.12148	0.158502	0.199496	0.12742	0.121412	0.166357	0.137941	0.211089	0.127567	0.126878	0.144657	0.21405	0.119999	0.190105	0.137333	0.143608	0.148193	0.399423	0.251564	0.125849	0.308751	0.144772	0.25805	0.399423
FUT1	0.547574	0.578706	0.496409	0.495873	0.49932	0.497891	0.507928	0.540274	0.497878	0.514015	0.602163	0.497006	0.511538	0.518541	0.51471	0.504515	0.50676	0.545623	0.500748	0.513692	0.582849	0.519297	0.526789	0.512238	0.55037	0.583165	0.720658	0.536552	0.51957	0.509077	0.50394	0.524984	0.532423	0.511442	0.504858	0.49672	0.501094	0.496176	0.540241	0.655336	0.522796	0.760486	0.714958	0.576193	0.564754	0.760486
FUT10	0.521795	0.128226	0.0242926	0.0135824	0.0284513	0.00565072	0.0543176	0.00967668	0.0778335	0.418775	0.00392788	0.00709054	0.0129295	0.00467614	0.0469453	0.00493656	0.0129324	0.0600606	0.0014829	0.0531159	0.0290496	0.00141912	0.0075475	0.00362619	0.148602	0.0114861	0.157894	0.128674	0.00970984	0.00205866	0.0358701	0.0122986	0.0852078	0.239384	0.0261455	0.192039	0.135629	0.0353388	0.146918	0.214271	0.170715	0.0499717	0.37699	0.191849	0.213404	0.521795
FUT11	0.843292	0.812808	0.923435	0.840062	0.859596	0.883831	0.928879	0.961041	1.33597	1.25833	0.842415	0.964872	1.42632	1.02086	0.991841	0.96618	0.935747	0.90978	0.963846	0.921208	0.946527	0.953797	0.975631	0.825116	0.965068	0.876048	0.949709	0.852667	0.987665	1.0164	0.820354	0.819414	0.965773	0.98119	1.00285	0.940741	1.60123	0.864833	1.21465	1.12599	1.00286	0.974004	1.08794	0.842277	0.952417	1.60123
FUT2	0.179438	0.191322	0.217766	0.230158	0.203764	0.211085	0.116943	0.122253	0.171967	0.248051	0.160144	0.134	0.118613	0.12048	0.154566	0.238954	0.375069	0.130284	0.18267	0.228602	0.141018	0.123404	0.117215	0.159571	0.13833	0.131756	0.784388	0.740903	0.165328	0.141941	0.273178	0.422395	0.410442	0.145067	0.134726	0.14119	0.123041	0.117747	0.638147	0.206134	0.237315	0.244523	0.118774	0.119793	0.116943	0.784388
FUT3	0.383666	0.312031	0.149703	0.226359	0.226803	0.149703	0.250206	0.449044	0.149703	0.196409	0.183225	0.407443	0.381708	0.218642	0.285629	0.220886	0.149842	0.152747	0.184221	0.159645	0.449948	0.161022	0.236052	0.263293	0.205131	0.384393	0.315683	0.275424	0.157347	0.199936	0.401145	0.399217	0.627191	0.205138	0.2379	0.160638	0.242531	0.472094	0.16859	0.537177	0.17223	0.149709	0.552186	0.569848	0.438674	0.627191
FUT4	0.389826	0.136198	0.0470489	0.130143	0.0902005	0.048193	0.64901	0.263843	0.0556209	0.0668657	0.0477468	0.165424	0.0473389	0.0669213	0.0825294	0.0879893	0.0486838	0.0492967	0.2104	0.0544109	0.109945	0.413431	0.273821	0.0560274	0.0479566	0.0780486	0.0477959	0.0691088	0.0474119	0.329325	0.601506	0.0924477	0.0472108	0.350521	0.0940833	0.18883	0.275105	0.343582	0.069858	0.0737397	0.183694	0.435808	0.333529	0.0476096	0.516172	0.64901
FUT5	0.268229	0.280141	0.260593	0.391806	0.34277	0.260593	0.351569	0.628394	0.260593	0.333764	0.338415	0.299272	0.426373	0.314493	0.317394	0.351698	0.268275	0.330487	0.262258	0.322107	0.260593	0.561286	0.488595	0.392487	0.260635	0.395509	0.368089	0.311478	0.361484	0.295669	0.430738	0.361336	0.332247	0.297657	0.298491	0.265418	0.264709	0.459547	0.315564	0.29306	0.263397	0.325733	0.347366	0.260593	0.363479	0.628394
FUT6	0.0119378	0.376826	0.864153	0.753245	0.591537	0.833273	0.017787	0.0861846	0.787087	1.3563	1.22642	0.185825	0.865438	1.03616	1.42961	0.693342	0.847747	0.287009	0.669607	0.212028	0.0373157	0.330528	0.13656	0.0145993	0.126327	0.191585	0.0355043	0.403599	0.215724	0.2739	0.126825	0.0806596	0.646357	0.490784	0.393091	0.0226483	0.187217	0.945253	0.112307	0.29171	0.392936	0.275948	0.283954	0.333835	0.336322	1.42961
FUT7	1.73983	2.66962	3.57583	3.45398	3.00575	3.37211	2.90598	2.4934	3.07402	3.51642	2.93498	3.61392	4.03744	3.81871	3.1756	3.69182	3.87936	2.07523	1.99693	1.82917	1.95534	2.30933	2.3218	1.89604	2.7199	2.16757	2.7665	2.74593	3.75673	3.34743	2.47823	1.74147	1.74059	3.25415	1.9509	1.91706	1.58095	2.67176	2.27028	3.66282	2.9554	1.84875	1.61845	1.59933	3.39756	4.03744
FUT8	0.174176	0.197253	0.172852	0.200156	0.20559	0.184576	0.279623	0.413184	0.534721	0.769849	0.268007	0.23849	0.880229	0.67602	0.457922	0.39773	1.21527	0.234104	0.197198	0.181969	0.179434	0.344864	0.339086	0.177979	0.157685	0.315587	0.246978	0.196803	0.268328	0.201389	0.189659	0.327543	0.16459	0.162794	0.237028	0.198063	0.170226	1.71466	0.432517	0.190758	0.156064	0.246049	0.206421	0.949427	1.03542	1.71466
FUT9	0.301861	0.224514	0.283459	0.346106	0.294569	0.242794	0.224283	0.226775	0.225361	0.233298	0.354532	0.227181	0.224989	0.234776	0.225153	0.227672	0.315987	0.231283	0.243254	0.314319	0.322882	0.238386	0.278272	0.226023	0.315803	0.24425	0.337965	0.233166	0.225633	0.230935	0.247748	0.22665	0.6132	0.355117	0.328934	0.503048	0.597739	0.268915	0.271331	0.478411	0.228218	0.608187	0.243533	0.243335	0.259363	0.6132
FUZ	0.448946	0.762991	0.837435	0.589794	1.00848	0.913073	0.630711	0.793723	0.715585	0.88725	0.383374	0.947573	0.358586	0.505436	0.372641	0.750957	0.248597	0.904355	0.628138	0.81318	0.740036	0.244587	0.725079	0.334811	0.928923	0.840887	0.607833	0.424027	0.936809	0.942752	0.747931	0.46934	0.742798	0.506101	0.810379	0.227979	0.226389	0.566865	0.227781	0.630602	0.567765	0.626901	0.256197	0.58501	0.584899	1.00848
FXN	0.231805	0.0349642	0.106781	0.249977	0.235464	0.0537538	0.00334728	0.283902	0.0983148	0.687549	0.106436	0.109494	0.696421	0.724251	0.528708	0.530784	0.00365121	0.462923	0.0187175	0.430982	0.358256	0.616345	0.673832	0.0699769	0.240639	0.339716	0.0488307	0.489052	0.490429	0.029423	0.172965	0.0707881	0.611674	0.344382	0.431131	0.355736	0.576381	0.0212624	0.533578	0.20132	0.203821	0.00331562	0.00218353	0.603213	0.00218032	0.724251
FXR1	0.837009	0.568286	0.276283	0.59767	0.272999	0.277291	0.636158	0.548222	0.394259	0.461828	0.442598	0.477646	0.285687	0.303311	0.461686	0.60647	0.281589	0.647288	2.03139	0.940755	0.863038	1.99919	1.47042	1.38465	0.633838	0.772933	1.16005	0.49187	0.319	0.51355	0.474766	1.13092	0.516376	0.527721	0.413253	0.83209	0.884502	0.268579	0.416154	0.747134	0.478049	0.349808	0.276132	0.288749	0.273236	2.03139
FXR2	0.550646	0.66924	0.812293	0.651284	1.19822	0.743819	0.561016	0.551216	0.783669	0.550424	1.07634	0.634473	0.7609	0.670051	0.644584	0.642737	0.604777	0.579555	0.827866	0.783232	0.989916	0.553983	0.649062	0.652421	0.836809	0.825969	0.730478	0.626744	0.766551	0.728734	1.04556	1.02405	0.576972	0.564175	0.883421	0.655943	0.563794	0.721527	0.673016	0.855256	0.643836	0.557079	0.641222	0.559303	0.556043	1.19822
FXYD1	0.644984	0.688237	0.649069	0.62938	0.649989	0.65466	0.592448	0.606541	0.592255	0.592826	0.596013	0.615012	0.592263	0.669761	2.11124	0.641156	1.75842	0.847032	0.884453	0.730974	0.915737	0.815111	0.761404	1.02833	1.09155	0.797408	0.710883	0.66827	0.592786	0.612982	0.596258	0.639543	0.655909	0.628148	0.978264	0.784826	0.95887	0.817351	0.753994	0.619173	0.605092	0.68381	0.592316	0.609923	0.683004	2.11124
FXYD2	0.101163	0.159111	0.219558	0.303548	0.291514	0.256287	0.501254	0.65236	0.0763162	0.504426	0.103443	0.241871	0.585562	0.488533	0.571676	0.329534	0.428704	0.116761	0.155913	0.527159	0.209436	0.0791133	0.320087	0.0844584	0.431524	0.211255	0.233709	0.344111	0.564729	0.0790889	0.468814	0.405713	0.537098	0.467361	0.349921	0.254646	0.595084	1.25369	0.778477	0.31837	0.412544	0.250801	0.582291	0.394171	0.524055	1.25369
FXYD3	0.136977	0.100911	0.117699	0.133256	0.101978	0.128629	0.112322	0.167983	0.100842	0.129765	0.101193	0.122115	0.106637	0.112437	0.128696	0.135568	0.113867	0.149063	0.339	0.353427	0.102507	0.220574	0.107157	0.264243	0.103677	0.150037	0.138995	0.110366	0.324551	0.27915	0.343451	0.383802	0.11323	0.318657	0.151417	0.101122	0.137843	0.338564	0.101874	0.101004	0.192189	0.298338	0.442494	0.211701	0.499931	0.499931
FXYD4	0.76502	0.803372	1.08379	0.756581	0.93168	1.05581	0.816396	0.883229	0.756581	0.757136	0.756581	0.859685	0.863267	0.952335	1.06375	1.02141	0.758871	0.80112	0.781514	0.900312	0.837114	1.22127	1.14558	1.2734	1.18042	1.02674	1.12305	0.805672	1.02335	0.759627	0.766041	1.14039	0.756684	0.774816	0.797321	0.758166	0.85998	0.976678	0.765391	0.895756	0.968348	0.957259	1.06169	1.00491	0.869543	1.2734
FXYD5	0.0219905	0.0388811	0.0587272	0.0408777	0.106669	0.0406938	0.022408	0.0256343	0.0910971	0.0585952	0.131345	0.0341845	0.0377768	0.0254734	0.0278739	0.0294569	0.0617583	0.0831148	0.161688	0.271855	0.204194	0.0354577	0.0390084	0.200212	0.22183	0.0432935	1.0458	0.998564	0.0187602	0.0182309	0.0178348	0.149825	0.0454816	0.136694	0.0937931	0.144709	0.020664	0.0225315	0.653142	0.0870007	0.125605	0.0923816	0.0207042	0.0260821	0.0179764	1.0458
FXYD6	0.254771	0.18783	0.410826	0.259081	0.161719	0.463334	0.086081	0.207553	0.086081	0.113976	0.392094	0.148205	0.336499	0.232986	0.240025	0.145377	0.253045	0.539559	0.517048	0.100675	0.584646	0.186047	0.404673	0.125019	0.460635	0.491849	0.357075	0.305119	0.200104	0.451931	0.382766	0.556533	0.291994	0.207924	0.27429	0.40381	0.215308	0.164951	0.205207	0.406658	0.387441	0.419348	0.101129	0.120837	0.0876689	0.584646
FXYD6-FXYD2	0.505683	0.341784	0.467011	0.514011	0.402918	0.551078	0.539322	0.777905	0.114304	0.493039	0.36281	0.340927	0.873716	0.674609	0.755898	0.426092	0.117885	0.496709	0.601724	0.569656	0.652861	0.139928	0.634099	0.13382	0.846045	0.549463	0.528512	0.601142	0.547631	0.355449	0.796145	0.886063	0.776985	0.584189	0.569775	0.557195	0.592607	0.115995	0.375683	0.657484	0.729685	0.58578	0.387613	0.351705	0.34651	0.886063
FXYD7	0.191396	0.15907	0.272115	0.306589	0.220766	0.299555	0.0759607	0.0773625	0.0759607	0.076272	0.0887623	0.0759664	0.24592	0.269787	0.193308	0.164127	0.13061	0.147242	0.211419	0.24965	0.128187	0.124629	0.127587	0.129393	0.119628	0.223907	0.086612	0.137938	0.0780236	0.204906	0.089893	0.0841933	0.0762849	0.116448	0.187982	0.105468	0.30876	0.250642	0.0760051	0.750776	0.142584	0.119319	0.0767473	0.17235	0.228163	0.750776
FYB1	1.27683	1.13279	1.12854	1.13193	1.11733	1.13081	1.14321	1.14359	1.11529	1.12831	1.11905	1.2376	1.34508	1.16058	1.32609	1.24229	1.31876	1.42237	1.11529	2.11216	1.2665	2.31514	1.95163	2.90101	1.18498	1.41727	1.3834	1.38907	1.15494	1.11559	1.20063	1.59309	1.44565	1.12401	1.12022	1.11554	1.15525	1.68392	1.11674	1.31674	1.12105	1.23942	1.11578	1.40422	1.37121	2.90101
FYB2	0.0389712	0.15633	0.113652	0.178432	0.0185967	0.0917797	0.0267287	0.319735	0.00190605	0.091818	0.313647	0.13031	0.0345846	0.0853542	0.161309	0.0372714	0.298182	0.0196757	0.0681566	0.00920499	0.00988479	0.126888	0.0526567	0.0021375	0.0173128	0.0441585	0.0539129	0.0303257	0.235791	0.00474554	0.081627	0.109232	0.0665147	0.357262	0.131207	0.00194129	0.0445187	0.633698	0.552035	0.00721221	0.00820479	0.0892674	0.208037	0.0454398	0.39804	0.633698
FYCO1	0.617694	0.0584163	0.0128786	0.0479919	0.00720975	0.0119973	0.022492	0.0378207	0.012554	0.173472	0.0501048	0.00583029	0.0984716	0.0221723	0.0565488	0.00579727	0.09156	0.0473778	0.12222	0.140305	0.071662	0.202537	0.19106	0.0282808	0.118828	0.112603	0.102559	0.105927	0.101205	0.00640353	0.0173841	0.00571389	0.116568	0.231012	0.240969	0.0628325	0.0725669	0.155046	0.00613409	0.120253	0.00705094	0.155521	0.0353839	0.198583	0.653586	0.653586
FYN	0.127787	0.15194	0.30581	0.212329	0.142656	0.287977	0.111507	0.136042	0.0683712	0.0695143	0.211748	0.154647	0.197818	0.0982604	0.143166	0.152504	0.0798491	0.087151	0.0688889	0.107381	0.067919	0.3885	0.146059	0.506379	0.136998	0.84582	0.129686	0.182889	0.79935	0.653908	1.02527	0.935885	0.554971	0.0722178	0.136852	0.069869	0.277332	2.05814	0.53432	0.067623	0.846739	0.134215	0.209058	0.189076	0.79849	2.05814
FYTTD1	0.0255946	0.0447817	0.208694	0.126211	0.134396	0.181147	0.262663	0.145603	0.227614	0.0930308	0.2342	0.20167	0.170171	0.137796	0.109473	0.170989	0.335831	0.0156322	0.0264889	0.0232089	0.033926	0.0172692	0.0329575	0.0842802	0.0172817	0.122516	0.0583782	0.0365857	0.0182354	0.0469717	0.0473911	0.0155608	0.162556	0.101928	0.101068	0.0420605	0.33536	0.863158	0.80627	0.532254	0.10456	0.188398	0.0257748	0.633395	0.614816	0.863158
FZD1	0.58594	0.599687	0.713626	0.935074	0.58243	0.656279	0.76015	0.940334	0.546156	0.971676	0.580998	0.694044	0.88622	0.874448	0.795163	0.888998	0.513757	1.34359	0.511793	1.20736	1.34328	1.00331	1.35311	1.31938	1.31523	1.56338	1.48096	0.565326	1.08239	0.792077	0.818728	1.03603	1.04772	0.52708	0.515796	2.15981	1.39443	0.515079	0.60485	1.90726	1.27533	1.04952	0.887575	0.574923	0.62205	2.15981
FZD10	0.0487739	0.266328	0.888433	1.19637	0.18651	0.798249	0.459218	0.570193	0.839286	0.797835	0.341342	0.666177	0.551372	0.569249	0.437282	0.527767	0.691695	0.126757	0.00642842	0.232516	0.149917	0.0648139	0.159324	0.101629	0.298624	0.318437	0.455922	0.373046	0.585856	1.02654	0.439144	0.157249	0.406407	0.200459	0.37565	0.0225797	0.0166879	0.70412	0.0075678	0.402584	0.0857126	0.126723	0.275332	1.0216	0.786311	1.19637
FZD2	0.586119	0.588635	0.751496	0.708768	0.69785	0.653337	0.601528	0.586502	0.624119	0.586176	0.648109	0.593554	0.617241	0.602092	0.935458	0.586251	0.590956	0.641415	0.586114	0.586441	0.593697	1.11937	0.668421	1.14053	0.646322	1.01357	0.710487	0.860696	0.58616	0.651257	0.674721	0.646052	0.655538	0.613255	0.728133	0.627202	0.62989	0.623774	0.700199	0.586168	0.684867	0.649837	0.623574	0.61619	0.625464	1.14053
FZD3	0.487563	0.919151	0.636033	0.622835	0.513134	0.662422	0.573571	0.541884	0.500754	0.512249	0.854449	0.809355	0.540239	0.566802	0.506669	0.566002	0.893075	0.0824269	0.0847478	0.0605787	0.086983	0.0309952	0.078272	0.104361	0.0762319	0.0504216	0.0854463	0.435902	0.355789	0.337963	0.201804	0.192956	0.392603	0.164578	0.223755	0.14246	0.532559	0.845118	0.108628	0.865565	0.106451	0.763258	0.0186564	2.27953	1.1898	2.27953
FZD4	0.0981416	0.0576782	0.0663698	0.0635156	0.0648873	0.0593586	0.0624842	0.0695058	0.057604	0.063304	0.067022	0.202008	0.0713315	0.0624171	0.0576842	0.0661223	0.267953	0.231057	0.200391	0.0837718	0.142771	0.147052	0.139784	0.105599	0.104972	0.0888783	0.0588646	0.197417	0.102562	0.060779	0.0578865	0.0601795	0.0607907	0.0676758	0.0723909	0.0765665	0.235992	0.0576344	0.544315	0.0589135	0.147666	0.0980608	0.220772	0.160371	0.0658831	0.544315
FZD5	0.503472	0.38524	0.508657	0.193572	0.219246	0.471944	0.618374	0.268387	0.313059	0.140404	0.181337	0.201384	0.140408	0.127621	0.0627056	0.181272	0.232362	0.0195695	0.00478021	0.0356378	0.0111888	0.0752274	0.0111188	0.215744	0.0119037	0.012809	0.00599786	0.314404	0.137748	0.145527	0.0124092	0.289296	0.181727	0.401045	0.0509621	0.0539126	0.168525	0.00621564	0.013156	0.00526642	0.0694802	0.249998	0.130179	0.382736	0.148461	0.618374
FZD6	0.143581	0.223624	0.591901	0.350087	0.375479	0.628427	0.662171	0.715562	0.795851	0.395234	0.537764	1.02872	0.591998	0.625788	0.213746	0.511734	0.162489	0.428019	0.531299	0.51561	0.271466	0.595695	0.72894	0.183083	0.354657	0.937521	0.501606	0.602428	0.705645	0.62854	0.890428	0.219542	0.147966	0.463415	0.342571	0.291051	0.230515	0.211337	0.363071	0.125766	0.799922	0.774596	0.125845	0.454266	0.378453	1.02872
FZD7	0.187192	0.0970576	0.122212	0.158084	0.115855	0.109849	0.0791658	0.140293	0.0638099	0.176236	0.0829402	0.0752516	0.0859992	0.0877238	0.0919961	0.0781131	0.276132	0.474145	0.623721	0.548674	0.589222	0.113601	0.511253	0.0864796	0.760531	0.574529	0.408985	0.100118	0.111705	0.16537	0.06388	0.0967478	0.204982	0.142016	0.213584	0.102833	0.0638788	0.0953375	0.0644667	1.27304	0.300918	0.07242	0.0658762	0.0724837	0.125694	1.27304
FZD8	1.09947	1.09824	1.10342	1.10122	1.09812	1.11628	1.10486	1.09646	1.15563	1.09825	1.12202	1.13768	1.09646	1.09855	1.09709	1.09738	1.34443	1.65161	1.09645	1.72591	1.77039	1.87891	1.79513	1.47178	1.9642	1.76431	2.18888	1.48809	1.38319	1.15019	1.34717	1.27226	1.61961	1.33209	1.10194	1.17942	1.10569	1.2349	1.4751	1.17102	1.44755	1.10347	1.17075	1.46054	2.51661	2.51661
FZD9	0.024973	0.140574	0.483874	0.335356	0.152023	0.52776	0.483717	0.216122	0.0966999	0.29611	0.189807	0.242513	0.158387	0.244891	0.189773	0.343498	1.02748	0.161345	0.00138387	0.0531296	0.00622757	0.403367	0.0534174	0.234033	0.00424044	0.0716315	0.00415421	0.00331753	0.00186477	0.0544274	0.298287	0.114899	0.0119832	0.00392749	0.00396712	0.267589	0.358682	0.466287	0.00142882	0.333161	0.0451513	0.93703	0.00359287	0.302483	0.248461	1.02748
FZR1	0.370453	0.341803	0.378459	0.619042	0.558851	0.348508	0.263859	0.272345	0.0300654	0.220051	0.160714	0.489464	0.472906	0.418907	0.418736	0.327659	0.328951	0.163701	0.0835897	0.19853	0.0826943	0.17842	0.199085	0.293926	0.141986	0.207592	0.368752	0.546422	0.0812106	0.149884	0.220573	0.714769	0.539941	0.0534554	0.0694698	0.0733229	1.12523	0.0444273	0.105597	0.122673	0.101071	0.150856	0.0605585	0.169648	0.0309349	1.12523
G0S2	0.341472	0.230276	0.177554	0.181464	0.192174	0.204872	0.395279	0.155905	0.17176	0.143153	0.170932	0.214039	0.148064	0.152008	0.189324	0.143306	0.191621	0.216825	0.199764	0.195876	0.228101	0.16505	0.235291	0.352379	0.397141	0.285649	0.458233	0.394886	0.211705	0.24219	0.260259	0.350616	0.285885	0.14574	0.176793	0.655305	0.573524	0.17627	0.220277	0.293037	0.157092	0.499517	0.149632	0.26405	0.143745	0.655305
G2E3	1.29934	0.942385	0.259456	0.316288	0.495486	0.270961	0.110279	0.105303	0.34002	0.0734813	0.277158	0.328995	0.0536441	0.0769423	0.124813	0.166527	0.422029	0.0460845	0.0104705	0.0109944	0.0114219	0.0526704	0.0104982	0.0145689	0.0136039	0.012389	0.0187467	0.0902827	0.271556	0.0774227	0.066027	0.0353953	0.608231	0.111524	0.176337	0.0574901	0.18455	0.0653272	0.537321	0.170511	0.0204446	0.0411469	0.0433315	0.217964	0.021132	1.29934
G3BP1	0.221345	0.0605669	0.132468	0.187541	0.0591142	0.125158	0.20684	0.479083	0.417608	0.447072	0.137523	0.17471	0.383998	0.375778	0.284042	0.230951	0.228645	0.661828	0.624997	0.587662	0.558586	0.403493	0.553444	0.336597	0.626687	0.791192	0.328034	0.362663	0.331931	0.627666	0.596587	0.0601287	0.0997416	1.04034	0.75314	0.558519	0.0681283	0.577996	0.119356	0.541421	0.115113	0.279762	0.0592573	0.0696851	0.1432	1.04034
G3BP2	0.526674	0.612264	1.07166	0.942917	1.1384	1.01076	0.900446	0.91511	1.12639	0.765204	1.1496	0.758178	0.820517	0.81961	0.928914	0.874476	0.736144	0.657876	0.733825	0.632757	0.716016	0.71041	0.690994	0.773573	0.650371	0.609241	0.710512	0.616685	0.878344	1.05156	0.97403	0.927716	0.76188	0.695471	0.561329	0.654696	0.865229	0.531003	0.583303	1.24554	0.941782	0.549253	0.535348	0.544284	0.528523	1.24554
G6PC	0.271133	0.274682	0.284179	0.300142	0.277284	0.272779	0.5629	0.290556	0.326377	0.275013	0.271524	0.273328	0.310371	0.295504	0.272236	0.290049	0.299159	0.278552	0.284769	0.284841	0.275475	0.278441	0.272506	0.31383	0.27622	0.286205	0.274427	0.351102	0.286369	0.31663	0.30862	0.40221	0.372402	0.346019	0.300426	0.291126	0.417334	0.735986	0.328338	0.37033	0.308964	0.295175	0.364487	0.318842	0.432723	0.735986
G6PC2	0.251968	0.23016	0.231889	0.236493	0.240198	0.229302	0.240924	0.262258	0.2304	0.419543	0.235082	0.230417	0.316314	0.353104	0.426715	0.270251	0.232517	0.266473	0.249128	0.282147	0.299095	0.234661	0.252106	0.260708	0.237389	0.229277	0.231477	0.23321	0.28732	0.316609	0.23293	0.240394	0.233757	0.334269	0.434977	0.285322	0.308504	0.23289	0.24109	0.286802	0.59488	0.361395	0.61092	0.250323	0.236136	0.61092
G6PC3	0.0442839	0.135115	0.0931982	0.186135	0.0968483	0.120448	0.118825	0.0888785	0.0351366	0.0758404	0.0936519	0.0461697	0.0904137	0.10545	0.12587	0.135068	0.0462018	0.0879401	0.086997	0.212092	0.0588768	0.115334	0.0470801	0.309574	0.0871407	0.0539573	0.0496733	0.0812637	0.0923547	0.0415211	0.0503981	0.109931	0.03511	0.0567414	0.0656533	0.0650392	0.198397	0.204883	0.0693818	0.277218	0.0421489	0.0384575	0.0534312	0.0706928	0.037538	0.309574
G6PD	0.0160409	0.0160409	0.0425248	0.0165385	0.0565402	0.0408354	0.0203491	0.0693015	0.180883	0.016247	0.0163096	0.0890401	0.0459446	0.0522067	0.0220794	0.0593289	0.0217214	0.016427	0.056925	0.0165041	0.0173223	0.016129	0.020546	0.0453895	0.0160429	0.0698686	0.0466981	0.272727	0.0305728	0.0298145	0.0474215	0.0161107	0.077424	0.0228025	0.575964	0.100659	0.0376224	0.0809058	0.0840412	0.438516	0.0362808	0.0198148	0.0174019	0.0343775	0.266127	0.575964
GAA	0.414868	0.581301	0.889465	0.836093	0.881453	0.765377	0.686575	0.385522	1.19105	0.715373	0.725728	0.629327	0.861501	0.723378	1.00554	0.838709	0.207445	0.494258	0.271016	0.155722	0.524033	0.0905432	0.300788	0.0892646	0.297264	0.0677366	0.00818889	0.00541321	0.246646	0.412057	0.4909	0.12346	0.239012	1.14308	0.594678	0.31183	0.194899	0.00412661	0.276741	0.0182202	0.977739	0.11345	0.829189	0.0202114	0.243369	1.19105
GAB1	0.0175877	0.0252287	0.0923073	0.0231324	0.0270203	0.117395	0.0187413	0.0195163	0.073232	0.0175789	0.0827541	0.0564513	0.056489	0.0335928	0.0330492	0.0178956	0.0722042	0.263025	0.193096	0.203263	0.181687	0.664436	0.579811	0.45655	0.132858	0.66718	0.364555	0.0877125	0.0517274	0.22018	0.488608	0.919381	0.220233	0.017469	0.023838	0.245298	0.688943	0.134327	0.225708	0.200193	0.0419581	0.122672	0.0174723	0.566242	0.102431	0.919381
GAB2	0.00593552	0.000484193	0.0215045	0.0218152	0.0325355	0.0197893	0.0427101	0.00880093	0.00805934	9.07664e-05	0.0381554	0.0094479	0.016522	0.000339967	7.12675e-05	9.84697e-05	0.000616169	0.00208826	0.00959349	0.0105968	0.00313789	0.000537044	0.0299666	0.00585473	0.00112063	0.00231885	0.0215582	0.0435035	0.0407522	0.0032165	0.0238741	0.0431696	0.0555804	0.000580201	4.37478e-05	0.00363911	0.00182209	0.0705717	0.0720012	0.000709494	0.124784	0.0897339	0.0754703	0.226833	0.0377252	0.226833
GAB3	0.0951834	0.0951834	0.0953284	0.124972	0.0987263	0.101913	0.159306	0.102211	0.107004	0.169888	0.100834	0.104648	0.107713	0.12646	0.166487	0.146469	0.411275	0.127443	0.22893	0.123925	0.30453	0.147842	0.222155	0.103838	0.258817	0.227972	0.123624	0.107514	0.216826	0.0969329	0.181554	0.181833	0.263199	0.601369	0.478218	0.128668	0.243263	0.125213	0.0959417	0.0981591	0.139229	0.300527	0.243841	0.291381	0.127744	0.601369
GAB4	0.00587768	0.00243474	0.0010945	0.0112832	0.000298316	0.00286891	0.0215876	0.0383241	0.0533683	0.080635	0.0537652	0.13027	0.0186658	0.0515198	0.0986429	0.0953757	0.00999866	0.00190379	0.03764	0.163761	0.0446909	0.0169392	0.000164689	0.00823656	0.267148	0.165241	0.144326	0.0382264	0.16343	0.0480402	0.00535113	0.00889504	0.0164207	0.101439	0.00588707	0.0190589	0.308625	0.169842	0.00739719	0.566377	0.256169	0.122765	0.00278232	0.0141425	0.00322406	0.566377
GABARAP	0.835557	0.845968	0.938618	0.863549	1.04684	0.930579	0.861236	0.926532	0.861337	0.926149	0.875809	0.837573	0.877785	0.884573	0.997256	0.913455	0.918091	0.939825	0.94003	0.997967	0.939975	0.903314	0.89514	0.939861	0.905107	0.929811	1.02064	1.3549	1.29755	0.838567	0.913792	1.03403	0.851129	1.13985	0.841475	0.863193	1.22235	0.872292	0.862664	0.853299	0.879677	0.853594	0.865988	0.87378	0.838504	1.3549
GABARAPL1	0.140126	0.243363	0.627398	0.428172	0.0991842	0.449305	0.458686	0.0787072	0.0229882	0.327402	0.0669229	0.108815	0.0230037	0.0922224	0.152598	0.128537	0.096758	0.437933	0.0239636	0.0241359	0.0239637	0.0275102	0.317356	0.138357	0.0844396	0.114933	0.0850811	0.0678052	0.044128	0.375382	0.0444777	0.0241103	0.323042	0.185982	0.259188	0.0548757	0.0792709	0.173876	0.369145	0.0362083	0.0266189	0.112395	0.0366176	0.105924	0.224011	0.627398
GABARAPL2	0.276608	0.27108	0.621549	0.452355	0.691012	0.577237	0.727208	0.360507	0.597768	0.784999	0.454261	0.32621	0.687085	0.718118	0.36676	0.730913	0.493919	0.266762	1.10393	1.11309	0.482888	0.266686	0.272489	0.270376	0.667433	0.355337	0.345226	0.376772	0.305818	0.280001	0.319622	0.281136	0.267888	0.287229	0.317675	0.27082	0.293021	0.266748	0.633746	0.277416	0.371823	0.271277	0.327206	0.271243	0.35575	1.11309
GABBR1	0.276751	0.267693	0.434984	0.266364	0.260968	0.38297	0.421965	0.389705	0.802156	0.377032	0.263508	0.285116	0.321781	0.325358	0.311117	0.501461	0.275983	0.473726	0.951099	0.63047	0.688963	0.315311	0.494496	0.262053	0.68964	0.662371	0.847133	0.449107	0.540786	0.414012	0.42501	0.501224	0.39365	0.492805	0.329026	0.482669	0.263475	0.262669	0.32001	0.262226	0.302407	0.565064	0.577708	0.767566	0.497821	0.951099
GABBR2	0.725366	0.668716	0.331359	0.44187	0.316302	0.361925	0.737388	0.391603	0.810309	0.358976	0.344381	0.421718	0.496362	0.409929	0.309217	0.384277	0.312332	0.813733	0.899062	0.392784	1.06204	0.320324	0.7109	0.445281	0.906026	0.456808	0.482513	0.314653	0.309244	0.581573	0.752319	0.943101	0.897559	0.980329	0.652069	0.580027	0.35309	0.36605	0.575685	0.365175	0.563452	0.656768	0.939861	0.640117	0.32431	1.06204
GABPA	0.360583	0.119154	2.42338e-06	0.0192986	0.0326426	0.0150653	0.0419463	0.0215024	0.0272047	0.000275375	0.000418225	0.022731	0.0848611	0.0377979	0.0177446	0.0321704	0.0502222	0.0101924	0.0564872	0.0310852	0.0451528	0.000911147	0.00478476	0.00961854	0.043599	0.030614	0.101961	0.0804063	0.000975495	0.0393841	0.0702961	0.000426062	0.0230705	0.00971011	0.0308325	0.0502493	0.599705	0.172935	0.0786217	0.319799	0.234843	0.0858999	0.0286746	0.851414	0.0416888	0.851414
GABPB1	0.349941	0.388686	0.345307	0.333061	0.33996	0.341055	0.343027	0.332685	0.333485	0.339477	0.348054	0.343667	0.343135	0.342902	0.34423	0.356906	0.34889	0.332849	0.337542	0.332937	0.334282	0.519107	0.341336	0.582767	0.333873	0.360714	0.353095	0.342104	0.339328	0.35221	0.332836	0.33458	0.34143	0.334835	0.340096	0.333649	0.498333	0.339789	0.417184	0.692557	0.358705	0.353946	0.343262	0.345185	0.342868	0.692557
GABPB2	0.109089	0.278406	0.443036	0.366328	0.298827	0.47574	0.275003	0.174943	0.297177	0.38852	0.245254	0.381325	0.131232	0.185487	0.217203	0.376049	0.170034	0.270957	0.677893	0.920366	0.26672	0.0164615	0.0719365	0.431214	0.451342	0.489917	0.363595	0.0169889	0.18148	0.792645	0.288956	0.276924	0.14043	0.272625	0.0827333	0.0247666	0.415638	0.0993306	0.0311216	0.0168257	0.574125	0.179657	0.172281	0.0865503	0.296309	0.920366
GABRA1	0.382317	0.399103	0.48	0.560031	0.310094	0.360003	0.295821	0.358155	0.295468	0.304085	0.481435	0.469443	0.349056	0.318865	0.360699	0.36868	0.296799	0.536316	0.564758	0.484416	0.645538	0.874272	0.50769	0.597174	0.927142	0.441471	0.395866	0.406911	0.312042	0.331631	0.320915	0.295641	0.296543	0.323068	0.517873	0.440487	0.428743	0.337187	0.68673	0.301724	0.38079	0.572703	0.334931	0.755368	0.821338	0.927142
GABRA2	0.299901	0.372505	0.484863	0.673141	0.460205	0.449758	0.392503	0.346946	0.53976	0.405603	0.397762	0.52946	0.429905	0.412519	0.400189	0.402778	0.307705	0.509612	0.31313	0.290312	0.319476	0.31684	0.306492	0.290674	0.335874	0.293699	0.413038	0.325568	0.357539	0.305548	0.302244	0.354458	0.503217	0.661014	0.301082	0.307036	0.3126	0.331093	0.455101	0.370011	0.500348	0.290387	0.460508	0.845786	0.371234	0.845786
GABRA3	0.136581	0.136581	0.340996	0.228048	0.266391	0.313878	0.313165	0.198246	0.555302	0.194262	0.201831	0.391163	0.25656	0.237594	0.220018	0.189547	0.16397	0.174346	0.606478	0.140898	0.236646	0.360951	0.255424	0.810903	0.374205	0.594186	0.215177	0.264102	0.469471	0.137499	0.197952	0.150387	0.146279	0.731204	0.63805	0.136594	0.137744	0.145425	0.308666	0.141922	0.144859	0.221205	0.23505	0.153291	0.138154	0.810903
GABRA4	0.217713	0.125174	0.130619	0.119846	0.122825	0.149799	0.154652	0.21021	0.1069	0.214681	0.207846	0.109049	0.138371	0.13057	0.108392	0.12113	0.152763	0.25184	0.477712	0.234723	0.187407	0.112809	0.293186	0.109863	0.112651	0.491023	0.272029	0.127287	0.104366	0.135847	0.104766	0.116085	0.458188	0.104141	0.106934	0.329165	0.194976	0.350628	0.154866	0.123802	0.126246	0.388173	0.317713	1.03644	0.338357	1.03644
GABRA5	0.321194	0.304814	0.286642	0.487738	0.638893	0.299624	0.131152	0.177709	0.399039	0.167711	0.320048	0.243269	0.14986	0.165242	0.226696	0.13065	0.193664	0.163851	0.123627	0.14007	0.149344	0.135923	0.110765	0.117012	0.156701	0.123209	0.254055	0.255724	0.241037	0.112328	0.122935	0.119902	0.128396	0.271719	0.145281	0.16994	0.446371	0.159729	0.154037	0.490076	0.304825	0.229319	0.462025	0.400128	0.163643	0.638893
GABRA6	0.312423	0.273813	0.0174264	0.014328	0.00941103	0.0125237	0.0151199	0.115101	0.0488733	0.0110777	0.141984	0.0360912	0.0162604	0.0148041	0.286616	0.0161505	0.00857507	0.0162816	0.00920456	0.0133135	0.0107859	0.234182	0.169372	0.0524204	0.0100741	0.770272	0.142136	0.00918953	0.0256	0.0381095	0.0449217	0.0240911	0.0385188	0.16078	0.136039	0.100234	0.217163	0.0274172	0.0192877	0.0195668	0.0127431	0.0298266	0.103923	0.0121939	0.109962	0.770272
GABRB1	0.205591	0.189374	0.176032	0.221979	0.190765	0.204622	0.194955	0.196662	0.24537	0.217706	0.217845	0.188648	0.217713	0.208106	0.274415	0.20535	0.203727	0.176002	0.176017	0.179244	0.210295	0.265835	0.246074	0.334108	0.180887	0.187902	0.219538	0.178155	0.182239	0.237903	0.225795	0.322061	0.248675	0.207949	0.247817	0.178536	1.01657	0.256629	0.358822	0.235072	0.195998	0.286419	0.665688	0.176615	0.177518	1.01657
GABRB2	0.167136	0.0833211	0.0930457	0.085829	0.0863844	0.0944795	0.16951	0.164546	0.0935651	0.169819	0.107309	0.146602	0.130014	0.130949	0.106283	0.121265	0.169851	0.10279	0.11561	0.109186	0.103399	0.110395	0.0986442	0.211505	0.158558	0.0932789	0.209295	0.134387	0.239614	0.156489	0.19649	0.197174	0.14797	0.143429	0.113931	0.128978	0.201393	0.117827	0.591189	0.151058	0.378406	0.103392	0.0918019	0.126289	0.0861134	0.591189
GABRB3	1.08078	1.38077	1.49892	1.09644	1.1738	1.80286	0.580974	1.35981	1.51202	1.48128	1.39128	1.97993	1.5366	1.55199	0.976219	1.46064	0.462864	1.05567	0.921387	1.07096	1.03966	1.13364	1.1554	1.32425	1.70939	0.481117	0.406131	2.40515	1.19918	0.91392	1.54437	1.5613	2.3201	2.14896	1.94337	1.03014	0.604837	0.190431	1.99363	1.76375	0.765504	2.90209	0.331917	2.02413	0.569552	2.90209
GABRD	0.191723	0.162872	0.24416	0.284807	0.209756	0.265746	0.276741	0.321699	0.23411	0.185115	0.320606	0.22483	0.273668	0.257504	0.118491	0.260686	0.23111	0.184026	0.226846	0.161558	0.182901	0.116938	0.109292	0.158261	0.130015	0.100235	0.100646	0.0964501	0.101535	0.111585	0.215313	0.334665	0.624466	0.252963	0.0967644	0.425672	0.120367	0.114616	0.135732	0.785768	0.133581	0.167147	0.103577	0.297904	0.122668	0.785768
GABRE	0.49359	0.49359	0.500011	0.545814	0.514521	0.549506	0.769051	0.494148	0.501282	0.670791	0.51078	1.04847	0.526418	0.593736	0.496665	0.505695	0.76202	0.521088	0.675007	0.90836	0.498102	1.57922	0.832186	1.15304	0.734206	0.779554	0.617189	0.522947	0.546066	0.493688	0.513184	0.530854	0.520328	0.569322	0.67232	1.11158	0.520009	0.531823	0.570412	0.626203	0.496874	0.599483	0.55073	0.579471	0.5401	1.57922
GABRG1	0.473788	0.437194	0.471901	0.491153	0.434527	0.501275	0.43762	0.448429	0.508187	0.491425	0.429056	0.43066	0.486221	0.495288	0.536495	0.483484	0.434875	0.54201	0.626169	0.50168	0.436233	0.431877	0.450861	0.429318	0.639928	0.429007	0.437372	0.457949	0.487045	0.515618	0.437946	0.429212	0.426654	0.619006	0.550124	0.616304	1.08956	0.465098	0.582204	0.79542	0.630905	0.485668	0.465056	0.50562	0.42655	1.08956
GABRG2	0.432753	0.401042	0.813782	0.705182	0.562576	0.721089	0.345642	0.958432	0.540557	0.771832	0.708825	0.994071	0.725373	0.790979	0.908489	0.768173	0.385191	0.761177	0.981843	0.855761	0.618061	0.70545	0.701972	0.592673	0.471893	0.567974	0.929763	0.761635	0.941808	0.293029	0.589908	0.634857	1.40163	0.388296	0.32914	0.903086	0.50132	0.452413	0.209878	0.486422	0.209948	1.10694	0.268965	1.14185	0.957377	1.40163
GABRG3	0.568576	0.0630418	0.144499	0.0650254	0.163803	0.121274	0.068735	0.0726809	0.157795	0.117668	0.0673671	0.0589888	0.14736	0.17858	0.196514	0.0775843	0.155173	0.198926	0.0847668	0.163982	0.2066	0.0817752	0.146867	0.505618	0.181105	0.160968	0.377972	0.112321	0.206106	0.123611	0.16188	0.319463	0.232672	0.159048	0.0542493	0.0832153	0.536928	0.107408	0.0643597	0.143552	0.105875	0.109781	0.256755	0.0542515	0.0558992	0.568576
GABRP	0.0896023	0.109987	0.270789	0.20654	0.269941	0.240507	0.332303	0.35094	0.375483	0.269417	0.437191	0.23364	0.263069	0.183811	0.0551823	0.301177	0.10982	0.90063	0.717212	0.684735	0.670834	0.622972	0.870142	0.146591	0.920079	1.26671	1.69419	0.908463	1.25681	0.950609	1.13558	1.6413	0.717723	0.364074	0.185595	0.782464	0.0559263	0.372492	0.379368	0.107837	1.46256	1.10732	0.902479	0.667454	0.57942	1.69419
GABRQ	0.0102014	0.0102014	0.0102014	0.0102014	0.332228	0.0102014	0.352513	0.64325	0.0102014	0.480662	0.315545	0.734164	0.470543	0.459011	0.718364	0.290075	0.655938	0.010433	0.315545	0.0660315	0.0102014	0.155861	0.0126795	0.213269	0.102639	0.0416672	0.0298912	0.203301	0.211124	0.200695	0.122412	0.436189	0.238551	0.0674538	0.0322295	0.106003	0.193997	0.288389	0.0722448	0.0102159	0.0202633	0.0104129	0.159731	0.0164317	0.0104272	0.734164
GABRR1	0.163151	0.139672	0.0656963	0.0970238	0.0701514	0.0701664	0.12382	0.0675027	0.0831264	0.0765157	0.0792003	0.0852446	0.0666374	0.06553	0.0843681	0.0720605	0.124742	0.0703307	0.0830518	0.0886528	0.0656438	0.0711035	0.0819923	0.0857274	0.0655307	0.11607	0.138617	0.0734702	0.0662944	0.161945	0.413415	0.412833	0.235585	0.0662927	0.0888432	0.0682906	0.189007	0.235653	0.566834	0.0787437	0.34784	0.112874	0.0840123	0.332656	0.109823	0.566834
GABRR2	0.636201	0.417043	0.237252	0.247464	0.245271	0.237252	0.23738	0.241363	0.302615	0.265942	0.350877	0.307686	0.326018	0.306752	0.237315	0.249904	0.237252	0.260765	0.268607	0.250242	0.253153	0.248709	0.238117	0.240732	0.321213	0.255702	0.255012	0.262842	0.237606	0.246075	0.266547	0.251308	0.268579	0.280293	0.283384	0.357245	0.275722	0.243563	0.251308	0.239516	0.249348	0.266013	0.244828	0.243747	0.243381	0.636201
GABRR3	0.103649	0.091495	0.091464	0.0910658	0.0925989	0.0912281	0.0910658	0.0910658	0.0910658	0.0910658	0.0910658	0.0914943	0.0910658	0.0910658	0.0910658	0.0910658	0.0910658	0.101421	0.0910658	0.0910658	0.119436	0.148302	0.104832	0.0910658	0.0991262	0.0969444	0.16218	0.127453	0.0936722	0.0914204	0.0910658	0.0910658	0.0912831	0.110899	0.130457	0.140119	0.130307	0.118723	0.0910885	0.109993	0.103103	0.109109	0.100891	0.0910762	0.13179	0.16218
GAD1	0.0289148	0.095628	0.0275313	0.0282895	0.0564698	0.028015	0.157704	0.210182	0.121211	0.115329	0.0201779	0.0516282	0.117263	0.0592908	0.0516305	0.0578408	0.0264856	0.34801	0.349444	0.51567	0.367133	1.2738	0.622294	0.36073	0.401517	0.98617	0.315528	0.0433666	0.328443	0.827241	0.327625	0.506886	0.641469	0.015156	0.41407	0.610489	0.336617	0.132031	0.0276526	0.615849	0.247455	0.228733	0.476152	0.165287	0.129288	1.2738
GAD2	0.0469193	0.0560058	0.0812323	0.348602	0.392228	0.0676857	0.122559	0.0968714	0.186979	0.129115	0.344398	0.138169	0.144703	0.122038	0.109134	0.123548	0.223039	0.0444876	0.0370935	0.0419502	0.0488688	0.030673	0.0391273	0.0602246	0.0335174	0.0482623	0.0318055	0.0497511	0.05865	0.177735	0.139555	0.0397068	0.0811593	0.083472	0.0400429	0.0511733	0.119836	0.571754	0.145915	0.0645533	0.0423419	0.033991	0.0506798	0.613106	0.858451	0.858451
GADD45A	0.128253	0.122272	0.125245	0.12269	0.124701	0.14449	0.149346	0.134113	0.216911	0.159227	0.122266	0.138431	0.143315	0.128973	0.130576	0.128542	0.379638	0.133033	0.128083	0.584596	0.158333	0.329472	0.246797	0.650794	0.668462	0.129675	0.166102	0.157175	0.172017	0.130258	0.130371	0.122257	0.203626	0.147465	0.12544	0.12343	0.201722	0.134565	0.122339	0.173564	0.194701	0.265393	0.338424	0.221883	0.173343	0.668462
GADD45B	2.09631	1.54969	1.53356	2.34792	1.8327	1.76272	0.833659	0.858252	1.4247	0.886492	1.61514	1.10993	1.12856	1.42408	1.3135	1.35353	2.16626	0.843383	1.13209	1.09316	1.07893	0.848842	0.848867	1.19866	0.945594	0.949542	0.864804	0.959052	0.936143	0.991717	0.834104	0.839787	0.868556	1.552	0.945736	0.834614	0.863428	0.839591	1.39321	0.832476	0.840108	0.83488	1.16069	0.858142	0.917389	2.34792
GADD45G	0.098244	0.175361	0.136627	0.0377408	0.0108052	0.117897	0.0146273	1.10046e-05	0.00596094	0.0545216	0.00142568	0.0403876	0.00706337	0.00109304	0.000512265	0.00928063	0.327284	0.00986178	0.0130164	0.00488432	0.0169601	0.135734	0.0335742	0.0001929	0.153383	0.0210631	0.494021	0.346481	0.217815	0.0126079	0.0438273	0.0344906	0.0010385	0.00919109	0.00359263	0.731917	0.0904747	0.459528	0.000560487	0.0118335	0.00227359	0.762855	0.2525	4.77536e-05	0.289669	0.762855
GADD45GIP1	0.00409258	0.0529255	0.170056	0.190907	0.120194	0.135354	0.104257	0.029392	0.106676	0.00409223	0.0709604	0.285108	0.107553	0.0955237	0.00954816	0.0567024	0.0114765	0.231268	0.303186	0.377673	0.356494	0.00887068	0.223549	0.53309	0.201679	0.0110696	0.00587674	0.0810605	0.033314	0.515672	0.249862	0.319756	0.176225	0.0813295	0.283758	0.370587	0.189378	0.00411811	0.106321	0.0687941	0.165671	0.00909525	0.107894	0.120349	0.433571	0.53309
GADL1	0.935379	0.98493	0.914524	0.713435	0.740387	0.977919	0.189029	0.831997	0.673669	0.89003	0.661565	1.13742	1.08481	0.87495	0.7842	0.885169	0.198025	0.447726	1.11417	1.07542	0.75013	1.3418	1.24547	0.755959	1.13274	0.910557	0.949383	0.893874	1.03524	1.16459	1.01951	0.78963	0.244498	0.211804	0.420047	0.41227	0.0152209	0.123386	0.0050872	0.0046311	0.027222	0.929698	0.13346	0.00918333	0.144124	1.3418
GAGE1	0.279769	0.279769	0.279769	0.293251	0.28416	0.279769	0.279769	0.804519	0.279769	0.316735	0.342951	0.351493	0.314004	0.329123	0.734957	0.295631	0.302526	0.279769	0.279769	0.340869	0.279769	0.789481	1.08785	0.279769	0.307579	0.307487	0.831392	0.481397	0.572282	0.568523	0.367219	1.07441	0.279998	0.306688	0.293646	0.546692	0.279769	0.394082	0.286667	0.552097	0.482055	0.458263	0.305754	1.22884	1.14876	1.22884
GAGE10	0.00732569	0.00732569	0.00732569	0.0763751	0.107932	0.00732569	0.00732569	0.0477879	0.00732569	0.225462	0.0809944	0.0692712	0.135691	0.138772	0.189399	0.12456	0.0470867	0.252063	0.145664	0.164329	0.00732569	0.0169163	0.189998	0.0514699	0.173166	0.0218913	0.16042	0.237715	0.552596	0.276232	0.0836843	0.0108337	0.0574498	0.012173	0.316515	0.00732569	0.195329	0.136821	0.0790621	0.345855	0.425879	0.0122081	0.04487	0.163559	0.0629491	0.552596
GAGE12B	0	0	0	0	0.00095124	0	0	0.192061	0	0	0	0	0.292708	0.0968045	0.253503	0.00505654	0.112789	0	0	0.202572	0	0.0695659	0.00661218	0.0695659	0.191395	0.00529488	0.0742205	0.143736	0.143717	0.231925	0.320279	0.196513	4.06119e-05	0.0513114	0.0329777	0.0810728	0.00863219	0.398855	0.0831877	0.0176541	0.230212	0.228977	0.231925	0	0.0617746	0.398855
GAGE12C	0	0	0	0.52817	0.541022	0	0	0.0909178	0	0.134301	0.557332	0.121767	0.101716	0.457553	0.0794224	0.044142	0.112752	0	0	0	0	0	0.519624	0	0	0.42502	0	0.183648	0.424968	0	0.0380406	0.0374101	0.0473576	0.519567	0.51932	0	0	0.486413	0.544981	0.472223	0.424969	0	0	0	0	0.557332
GAGE12D	0	0	0	0.00861969	9.73252e-10	0	0	0.00370681	0	0.000365977	0.000188049	0.0857508	0.0157325	0.0312547	0.0100314	0.0360456	0.00753938	0	0	0	0	0	0.0497664	0	0.0496275	0	0	0.380348	0.023809	0	0.102997	0.106438	0.0503224	0.400053	0.0337799	0	0	0.0316438	0.395123	0.0172205	0.219093	0.0337799	0	0	0	0.400053
GAGE12E	0	0	0	0.0320404	0.0320404	0	0	0.0320404	0	0.0320404	0.0320404	0.0320404	0.0320404	0.0320404	0.0320404	0.0320404	0.0320404	0	0	0	0	0	0.0320404	0	0	0.0320404	0	0	0.0320404	0	0	0	0	0.0320404	0.0320404	0	0	0.0320404	0.0320606	0.0320552	0.0320404	0.0320404	0	0	0	0.0320606
GAGE12H	0.0139473	0.0139473	0.041579	0.0542099	0.0809158	0.0385229	0.0139473	0.0295005	0.0520592	0.0522378	0.0701049	0.19259	0.0313419	0.0562136	0.0157502	0.0579194	0.0415036	0.0139473	0.0139473	0.0598544	0.0139473	0.0139473	0.061765	0.0139473	0.311398	0.0363098	0.0139473	0.154522	0.0250167	0.02937	0.871803	0.332649	0.0242997	0.0276904	0.214182	0.0141624	0.0139473	0.0524947	0.243732	0.0865255	0.0598796	0.0687845	0.0429151	0.0139473	0.0139473	0.871803
GAGE12J	0.178064	0.178064	0.178064	0.489834	0.484438	0.178064	0.178064	0.466035	0.178064	0.5906	0.365354	0.482086	0.319891	0.641399	0.47722	0.613641	0.595846	0.780097	0.588476	0.32105	0.178064	0.569287	0.520289	0.536437	0.183467	0.184175	0.510446	0.17859	0.322125	0.495709	1.18709	1.03666	0.1834	0.334292	0.412892	0.178064	0.178064	0.753413	0.497404	0.648868	0.443213	0.189616	0.536407	0.536746	0.258411	1.18709
GAGE13	0.089247	0.089247	0.089247	0.089247	0.10858	0.089247	0.089247	0.113487	0.089247	0.089247	0.089247	0.0903097	0.129017	0.0901374	0.101843	0.0940794	0.0976795	0.0899641	0.089247	0.114898	0.0944467	0.0902227	0.0909971	0.0898726	0.0956505	0.0904788	0.0907623	0.0926162	0.102773	0.0976722	0.097681	0.0975248	0.115398	0.0977735	0.0976821	0.089247	0.089247	0.100902	0.0975278	0.0897559	0.0894493	0.0991103	0.0901447	0.0899918	0.0931543	0.129017
GAGE2A	0.173078	0.173078	0.445405	0.457254	0.552016	0.465911	0.173078	0.336492	0.596863	0.435452	0.613215	0.295337	0.27236	0.555946	0.177546	0.537025	0.177835	0.239595	0.173078	0.182181	0.612951	0.173879	0.276045	0.646786	0.602937	0.243409	0.595117	0.173491	0.339861	0.253948	0.28361	0.409885	0.343751	0.283201	0.465121	0.276325	0.394393	0.216157	0.398746	0.377751	0.425447	0.547286	0.537417	0.320645	0.702107	0.702107
GAK	0.820538	0.493621	0.472605	0.478877	0.510863	0.493753	0.440431	0.525014	0.62871	0.43736	0.611907	0.47853	0.445063	0.442311	0.478852	0.44822	0.964508	1.0355	0.927851	1.41658	1.09265	0.892672	0.98986	1.44587	0.857512	0.814658	0.950748	0.662401	0.437597	0.478809	0.645101	0.636299	0.571527	0.490564	0.508715	0.643593	0.84264	0.80601	0.684466	0.898598	0.646031	0.605299	0.449487	0.555266	0.518171	1.44587
GAL	0.0891601	0.0681383	0.184954	0.420688	0.330121	0.150617	0.0164511	0.000980773	0.264892	0.173901	0.111188	0.0837427	0.0831219	0.0771881	0.0258887	0.0191582	0.0177785	0.34317	0.505807	0.182423	0.148625	0.0636881	0.288929	0.696268	0.363686	0.216605	0.332733	0.610798	0.122462	0.0708659	0.0249936	0.117395	0.177105	0.236677	0.02102	0.127256	0.0892655	0.314321	0.0560089	0.030852	0.0261017	0.0266662	0.015853	0.0950812	7.03915e-05	0.696268
GAL3ST1	0.520881	0.799989	0.485569	0.731729	0.841237	0.488608	0.572044	0.633779	0.520187	1.14321	0.607311	0.513889	0.646558	0.531419	0.542532	0.498174	0.490891	0.725939	0.892014	0.76387	0.733167	0.765595	0.793835	0.483679	1.08731	0.564616	0.516578	0.59051	1.0427	0.7327	0.524525	0.496462	0.710159	0.840553	0.870822	1.04077	0.687205	0.491124	0.488258	0.724142	0.882399	0.615791	0.521752	0.48964	0.493929	1.14321
GAL3ST2	0.0643367	0.0659045	0.0680529	0.072513	0.0698175	0.0606229	0.0937768	0.0852513	0.0679175	0.0626556	0.0718204	0.0733202	0.0916013	0.0624151	0.0618799	0.106582	0.251262	0.0642776	0.117135	0.435419	0.194314	0.11471	0.0891568	0.0694655	0.194262	0.0605135	0.0652322	0.0996454	0.0723603	0.211169	0.634156	0.313694	0.0869827	0.0617172	0.162463	0.0938357	0.754858	0.387679	0.0800599	0.0698845	0.216208	0.118515	0.0616989	0.248219	0.676164	0.754858
GAL3ST3	0.223482	0.34188	0.165979	0.0311554	0.441384	0.140488	0.313121	0.153706	0.194857	0.199368	0.156205	0.121667	0.238757	0.217947	0.144401	0.179477	0.140709	0.0662463	0.048195	0.0256104	0.088288	0.00274346	0.0392417	0.0954619	0.143789	0.00101014	0.00166179	0.710692	0.613669	0.014354	0.00188579	0.0168888	0.00842242	0.0214744	0.280844	0.0355559	0.021822	0.268341	0.0528756	0.0555514	0.636401	0.460571	0.00191799	0.812184	0.405902	0.812184
GAL3ST4	1.45005	1.64335	1.58371	1.97251	1.64174	1.57703	1.54311	1.8382	2.03048	1.36222	1.97326	1.56082	1.97987	1.74156	1.78383	1.76675	1.39988	1.8343	1.69363	1.70704	1.85355	1.62577	2.02135	1.98226	1.73779	1.96983	1.9003	2.05223	2.28096	2.43672	2.12844	2.08652	2.60653	2.27494	2.36591	2.65164	1.22798	1.30197	1.45785	1.48116	1.75682	1.47144	1.29419	1.62168	1.55866	2.65164
GALC	0.161928	0.312272	0.575471	0.685735	0.906406	0.661444	0.603147	1.01888	0.56396	0.662627	0.590534	0.76776	0.737056	0.52456	0.797304	0.62326	0.259673	0.567725	0.928359	1.77	0.64248	0.761715	0.637261	1.39497	0.661745	0.849822	0.734107	1.03702	0.456937	0.607025	0.412425	0.418087	0.560987	0.612533	0.72559	0.388678	0.186532	0.234119	0.167992	0.171703	0.259032	0.61863	0.159113	0.37607	0.482475	1.77
GALE	0.0738532	0.106223	0.0637021	0.219113	0.243499	0.0788419	0.0461759	0.0685729	0.110315	0.0400517	0.182521	0.0692476	0.0594006	0.0581648	0.288619	0.0626564	0.420088	0.0591609	0.0189325	0.0867609	0.0355374	0.0187587	0.0255348	0.141279	0.0285748	0.0187583	0.0386687	0.0330524	0.0373946	0.0187045	0.051699	0.025453	0.0191656	0.0337482	0.0387393	0.133431	0.0950664	0.0541558	0.146408	0.157609	0.0197451	0.052462	0.215482	0.0328299	0.0602331	0.420088
GALK1	0.0575394	0.0175124	0.0071374	0.00789441	0.00872956	0.00314449	0.093857	0.0578405	0.0774772	0.0317115	0.00312617	0.00407089	0.0363745	0.0316717	0.0277832	0.039005	0.770144	0.279514	0.32177	0.392673	0.31681	0.461393	0.239442	0.330755	0.358702	0.272142	0.108855	0.00503706	0.010897	0.0214859	0.0498202	0.00386046	0.00326597	0.0104568	0.00723704	0.0195252	0.177943	0.0167232	0.491682	0.599411	0.0914789	0.0429566	0.109345	0.122709	0.00852774	0.770144
GALK2	0.650358	0.58035	0.59523	0.585083	0.593902	0.579072	0.661607	0.605332	0.579889	0.671402	0.579505	0.578817	0.616607	0.609744	0.579197	0.635774	0.823067	0.584498	0.963792	0.596696	0.579131	0.729124	0.597332	0.78731	0.578878	0.791856	0.609212	0.580989	0.580745	0.588754	0.644686	0.580044	0.642981	0.585912	0.612373	0.616422	1.49462	0.625584	0.598476	0.579382	0.689544	0.591455	0.630488	0.620081	0.578937	1.49462
GALM	1.47195	1.32214	1.17145	1.09654	1.0871	1.16917	1.1573	1.0282	1.04642	0.925995	1.0019	1.07446	1.09817	1.07179	1.0207	1.08777	1.0596	0.913141	0.849671	0.874168	0.868293	0.952627	0.901742	0.87808	0.8483	0.92824	1.00764	0.904923	1.12936	1.12845	1.25418	1.40666	1.39772	0.928166	0.855718	0.902361	1.35387	1.57677	1.27095	0.849852	1.05773	0.907142	1.14294	1.98468	2.11745	2.11745
GALNS	0.156572	0.219977	0.259864	0.073683	0.145356	0.275033	0.220785	0.263437	0.388146	0.0257113	0.354664	0.203341	0.0684049	0.0577315	0.0270328	0.0721855	0.0390797	0.00231879	0.200711	0.146301	0.0105762	0.236814	0.0884538	0.748287	0.0865854	0.0186126	0.0296063	0.171681	0.133771	0.237523	0.246228	0.352009	0.0760083	0.0467939	0.017446	0.0240252	0.126928	0.00110193	0.00264619	0.709141	0.0078546	0.223601	0.0343409	0.00224504	0.0149197	0.748287
GALNT1	0.294879	0.27872	0.279297	0.277377	0.278163	0.277793	0.37642	0.299893	0.277266	0.27952	0.283332	0.283959	0.27777	0.283667	0.312156	0.309574	0.278142	0.330463	0.318017	0.291355	0.304711	0.874029	0.452555	0.887573	0.330806	0.377987	0.47491	0.551581	0.276659	0.292628	0.282009	0.361771	0.647718	0.285088	0.278096	0.280854	0.569927	0.286777	0.322227	0.406996	0.304223	0.611632	0.2925	0.880675	0.545902	0.887573
GALNT10	0.0860966	0.174693	0.598534	0.347059	0.354211	0.463938	0.355735	0.362805	0.416503	0.53683	0.326204	0.493597	0.576451	0.549356	0.933455	0.471841	0.565189	0.0450917	0.0434499	0.0609185	0.0495632	0.117498	0.0918537	0.031286	0.0403125	0.0535335	0.175705	0.478037	0.674231	0.0845801	0.0633431	0.0332812	0.031992	0.0747029	0.0422493	0.0335916	0.129142	0.34686	0.032145	0.0368918	0.0585739	0.031265	1.49589	0.0333019	0.0879825	1.49589
GALNT11	0.687414	0.736244	1.06942	0.988097	0.950414	1.09578	0.876446	1.54404	1.09231	1.02262	0.818217	1.19283	1.06406	1.0858	1.10162	1.1911	0.705597	1.04328	1.10129	1.1798	0.7751	0.851661	1.15795	0.767442	1.08163	0.821224	0.693609	0.698442	0.885021	1.14251	0.971725	0.835094	0.784262	1.1357	0.992183	1.04068	0.709038	0.704084	0.757515	0.785713	1.33757	1.00757	0.689569	0.752897	0.908585	1.54404
GALNT12	0.966275	0.996809	0.171514	0.887856	0.883435	0.157272	0.0873727	0.0729761	0.302673	0.304464	0.697389	0.264247	0.219755	0.219611	0.351107	0.319282	0.129317	0.145014	0.107489	0.0781399	0.258613	0.314758	0.192479	0.575581	0.160901	0.065845	0.0530412	0.22127	0.0598309	0.171918	0.145675	0.0571144	0.0738814	0.385699	0.247008	0.264066	0.0649867	0.33075	0.0528072	0.531728	0.102705	0.162034	0.278583	0.583038	0.3673	0.996809
GALNT13	0.29628	0.331527	0.601969	0.545066	0.644394	0.554272	0.208061	0.239343	0.545323	0.256718	0.186282	0.267574	0.509946	0.386574	0.614376	0.530128	0.282999	0.144695	0.213887	0.137836	0.0692347	0.430726	0.139759	0.509505	0.131558	0.134868	0.386789	0.300141	0.182093	0.105622	0.171296	0.133985	0.296135	0.475802	0.293245	0.128934	0.217744	0.071014	0.403844	0.210616	0.0965227	0.350356	1.32289	0.512372	0.168856	1.32289
GALNT14	1.64872	1.59726	0.868709	0.839274	0.879302	0.901451	0.598364	0.758547	0.481231	0.905135	0.641541	0.607644	0.751094	0.839055	0.769261	0.684942	1.35013	0.449848	0.371234	0.414711	0.338349	0.357499	0.350909	0.475683	0.490793	0.351168	0.383159	0.57692	0.52043	0.553633	0.434302	0.454478	0.483465	0.781076	0.557083	0.461491	0.808779	0.51559	2.869	0.355376	1.54076	0.415288	0.815692	0.398254	0.400374	2.869
GALNT15	0.367581	0.368379	0.428669	0.394753	0.439489	0.415218	0.616328	0.408485	0.392027	0.365262	0.425682	0.556038	0.426159	0.365253	0.365272	0.449123	0.425383	0.414034	0.423082	0.456658	0.619667	0.838188	0.704841	0.584466	0.373492	0.777207	0.775823	0.414786	0.460694	0.563924	0.651868	0.517775	0.365636	0.398736	0.365574	0.364828	0.833606	0.379792	0.364265	0.463994	0.520409	0.400515	0.585486	0.55653	0.368658	0.838188
GALNT16	0.260397	0.400916	0.442277	0.331184	0.313929	0.397708	0.472106	0.376886	0.37609	0.6108	0.275001	0.611738	0.383547	0.422007	0.422285	0.52617	0.0788425	0.751536	0.471519	1.17254	0.194517	0.54921	0.69143	0.091058	0.552523	0.342554	0.366286	0.286934	0.354736	0.647206	0.3533	0.356385	0.514651	1.02969	0.603338	0.956805	1.07221	0.208272	0.0763012	0.499968	0.296785	0.500683	0.67684	0.101301	0.130695	1.17254
GALNT17	0.465957	0.450908	0.498691	0.51167	0.499337	0.49489	0.439419	0.48654	0.420145	0.497138	0.422732	0.473064	0.531548	0.504957	0.466012	0.500462	0.454691	0.420666	0.461121	0.489462	0.486118	0.501109	0.54553	0.430106	0.480994	0.500127	0.594308	0.578101	0.505767	0.453154	0.526269	0.448101	0.558093	0.434159	0.420727	0.421339	0.587239	0.431849	0.423985	0.487025	0.611209	0.490057	0.957411	0.485159	0.488574	0.957411
GALNT18	0.0452434	0.0967411	0.0354718	0.428568	0.130703	0.0540614	0.0328785	0.0127398	0.017264	0.0127414	0.385805	0.0136537	0.0418693	0.074453	0.0665676	0.1239	0.0759338	0.0307745	0.101913	0.0264287	0.0237594	0.0775543	0.0323811	0.0807869	0.0282874	0.190078	0.264577	0.0457052	0.032196	0.104055	0.187414	0.143974	0.0288093	0.0136366	0.0671546	0.0417921	0.49779	0.209439	0.0804586	0.164916	0.193928	0.0158155	0.103687	0.0257465	0.0200823	0.49779
GALNT2	0.493762	0.507701	0.676647	0.814921	0.724204	0.663023	0.827378	0.741658	0.911989	0.478604	0.733996	0.644954	0.571352	0.522006	0.50617	0.839658	0.0171024	1.08288	1.09527	1.1741	1.03698	0.811859	1.09734	0.574793	1.20338	1.17522	0.892335	0.294075	0.632684	1.00651	0.832937	0.74626	1.31699	0.944812	1.06747	0.897458	0.323019	0.0213813	0.0804277	0.454927	0.78251	0.733999	0.123759	0.125855	0.104165	1.31699
GALNT3	0.856253	0.833245	0.500943	0.817703	0.555845	0.432973	0.312421	0.494465	0.268427	0.622644	0.695859	0.55417	0.406676	0.572688	1.04393	0.404771	0.190964	0.508691	0.688857	0.569982	0.345703	0.812997	0.741529	0.199602	0.685731	0.444249	0.362014	0.595706	0.876877	0.340188	0.515976	0.319518	0.392251	0.179322	0.219355	0.424257	0.226554	0.385363	0.0723016	0.760165	0.125278	0.80684	0.268752	0.198158	0.349336	1.04393
GALNT4	0.164368	0.244	0.0972877	0.123552	0.169301	0.122152	0.0254029	0.203586	0.157881	0.295969	0.176375	0.325094	0.0481031	0.117951	0.165899	0.119282	0.248637	0.0387937	0.111102	0.0892527	0.0992519	0.0254054	0.0709257	0.0310698	0.0426015	0.0571459	0.0423445	0.0264113	0.271034	0.0293209	0.0999899	0.0638634	0.0808712	0.425654	0.181707	0.276536	0.132918	0.0290284	0.70011	0.468388	0.412779	0.2729	0.453098	0.0527167	0.0267964	0.70011
GALNT5	0.131115	0.178887	0.184482	0.219621	0.41663	0.180583	0.0978783	0.246277	0.249283	0.767508	0.321266	0.218764	0.423781	0.4511	0.460278	0.397277	0.0053408	0.546782	0.467886	0.337088	0.403039	0.131496	0.245201	0.528382	0.510608	0.553822	0.55056	0.120084	0.210318	0.237266	0.153917	0.114394	0.237471	0.0759485	0.210429	0.55331	0.147364	0.00263149	0.00111382	0.0179289	0.00361206	0.355258	0.0261277	0.123077	0.321767	0.767508
GALNT6	0.119616	0.0958972	0.111377	0.114132	0.0949654	0.105764	0.092791	0.0941342	0.119451	0.128626	0.234497	0.09451	0.128704	0.0982019	0.114439	0.0961516	0.152448	0.253836	0.177927	0.129436	0.151848	0.095591	0.107504	0.109444	0.133	0.143941	0.132368	0.281111	0.0947804	0.122879	0.114603	0.0972586	0.202031	0.19997	0.198673	0.331542	0.0987697	0.475945	0.106179	0.122432	0.141308	0.108984	0.132016	0.315115	0.252045	0.475945
GALNT7	1.05692	1.12444	0.893142	0.354511	0.408939	0.718368	1.11865	0.618338	0.59157	0.538871	0.598415	0.728128	0.625378	0.551341	0.407526	0.66955	0.354647	0.514916	0.519774	0.40054	0.751067	0.738783	0.711471	0.579325	0.679441	0.810373	0.821184	0.886524	0.845229	0.578252	0.595431	0.661304	0.562508	1.02512	0.802136	0.785474	0.581495	0.493143	0.352816	0.701121	0.337802	1.26421	0.423246	0.345889	0.353649	1.26421
GALNT8	0.369762	0.379696	0.369497	0.388612	0.410652	0.377598	0.480835	0.372612	0.387685	0.39248	0.387091	0.36785	0.398247	0.422366	0.424184	0.373084	0.599025	0.398053	0.380511	0.377521	0.388988	0.541275	0.388445	0.388757	0.43964	0.389892	0.390184	0.370705	0.37719	0.392993	0.391944	0.408251	0.550662	0.378213	0.437825	0.431036	0.368039	0.370472	0.47116	0.432922	0.423894	0.437252	1.04585	0.55199	0.584418	1.04585
GALNT9	2.05104	1.40067	0.321029	0.457512	0.613949	0.321029	0.566464	0.739273	0.321029	0.844022	0.405473	0.643949	0.717377	0.671537	0.669551	0.651035	0.471294	0.677049	0.755041	0.688358	0.321029	0.333152	0.429429	0.399174	0.46373	0.359218	0.40552	0.523437	0.356433	0.712956	0.321393	0.321306	0.371203	0.442382	0.642515	1.04171	0.350297	0.765581	0.965638	0.328684	0.467813	1.16028	0.335428	0.839986	0.382969	2.05104
GALNTL5	0.115158	0.379017	0.919579	0.646909	0.613955	0.963573	0.619354	0.672676	0.604043	0.544362	0.851437	0.797073	0.841796	0.866878	0.509492	0.667758	0.251072	0.56032	0.772384	0.42289	0.345345	0.304149	0.614558	0.240089	0.691555	0.455814	0.568692	0.531499	0.636223	0.879141	0.378777	0.675617	0.490217	0.783616	1.01342	1.00169	0.710754	0.43365	0.139188	1.33599	1.01367	0.431318	0.327227	0.804758	0.571083	1.33599
GALNTL6	0.117589	0.107053	0.0846087	0.200562	0.162858	0.0858243	0.102005	0.104518	0.0849155	0.14954	0.0939685	0.0993228	0.0861305	0.0929659	0.0872419	0.0865518	0.117913	0.0865171	0.0856958	0.084563	0.0862976	0.0950496	0.0856132	0.150951	0.0890268	0.0848638	0.0848273	0.0878937	0.102329	0.186426	0.0943479	0.112579	0.0858447	0.283407	0.458499	0.0914325	0.178491	0.128764	0.457189	0.0925016	0.21639	0.136061	0.15645	0.285302	0.205448	0.458499
GALP	0.0102932	0.138292	0.0867974	0.0492357	0.107053	0.0871423	0.00772247	0.0570624	0.167878	0.219512	0.168158	0.173872	0.112743	0.187601	0.197117	0.129228	0.866875	0.0276536	0.0108639	0.407418	0.0591691	0.504786	0.0609411	0.0824769	0.216428	0.215342	0.208356	0.0292778	0.102392	0.0615298	0.0247962	0.171437	0.188473	0.605588	0.184009	0.020166	0.914165	0.470183	0.151662	0.35839	0.0994589	0.00991619	0.406521	0.32474	0.138643	0.914165
GALR1	0.990624	0.946466	0.871776	0.638953	0.902385	0.899648	0.817065	0.938291	0.704459	0.831843	0.956485	0.738212	1.06099	0.82687	0.539937	0.906391	0.56441	1.0279	0.881001	0.684484	0.971014	0.503554	0.832471	0.510733	0.715594	0.661831	1.06064	0.674336	0.743209	0.724851	0.839291	0.895154	0.717269	0.760865	0.551678	0.869311	0.74458	0.517255	0.504777	0.832445	1.09771	0.56344	0.628438	0.573934	0.660817	1.09771
GALR2	0.518813	0.384948	0.228373	0.251008	0.340047	0.248064	0.358602	0.22203	0.162189	0.20352	0.226797	0.302822	0.202423	0.234668	0.236207	0.199777	0.171651	0.182793	0.405312	0.187466	0.186301	0.219711	0.206405	0.181292	0.163449	0.189138	0.334474	0.195881	0.17325	0.164312	0.206541	0.449208	0.318289	0.188401	0.166468	0.175519	0.405082	0.291433	0.25938	0.175129	0.170452	0.159496	0.663619	0.253794	0.151714	0.663619
GALR3	0.812425	0.553855	0.415982	0.642525	0.511439	0.409868	0.415979	0.385041	0.549454	0.381412	0.519612	0.344069	0.535446	0.478221	0.411643	0.494194	0.431074	0.440127	0.402397	0.356345	0.649326	0.767303	0.602853	0.433943	0.958379	0.389857	0.359248	0.69897	0.384512	0.431147	0.575879	0.562592	0.394634	0.349325	0.354453	0.341245	0.641019	0.323775	0.4001	0.563871	0.342966	0.462749	0.36596	0.54541	0.339727	0.958379
GALT	0.190958	0.0483034	0.0340321	0.00565095	0.00553289	0.011927	0.0535509	0.0250442	0.0218466	0.0410411	0.023165	0.0415776	0.0379774	0.0354352	0.0293348	0.0465492	0.117828	0.010474	0.00885466	0.0354591	0.00544017	0.0186682	0.00636907	0.0123481	0.00815435	0.0191718	0.0294198	0.0152021	0.0439651	0.0301663	0.0677484	0.0428915	0.0506925	0.0697428	0.00601499	0.108846	1.05427	0.018407	0.010248	0.0164608	0.00679728	0.0284071	0.10093	0.549432	0.0373883	1.05427
GAMT	0.920178	0.890375	0.334551	0.142742	0.139803	0.349279	0.238781	0.141668	0.152456	0.147693	0.139246	0.210089	0.163744	0.144234	0.182112	0.157556	0.250176	0.217817	0.141462	0.145372	0.141757	0.140472	0.20211	0.139617	0.141828	0.148421	0.139606	0.14781	0.15432	0.195328	0.157103	0.156915	0.168129	0.2059	0.231508	0.143412	0.383686	0.176418	0.464745	0.205496	1.29324	0.139281	0.224596	0.161447	0.307832	1.29324
GAN	0.223673	0.188194	0.226198	0.166233	0.180629	0.203637	0.196289	0.182951	0.190773	0.166233	0.166233	0.190021	0.188649	0.252359	0.173558	0.181858	0.194182	0.228075	0.178759	0.268883	0.255285	0.177085	0.222228	0.184327	0.217318	0.426965	0.497114	0.187906	0.283261	0.198301	0.24362	0.176823	0.184173	0.216789	0.184442	0.259761	0.254836	0.278318	0.28852	0.625165	0.189189	0.268217	0.24218	0.168074	0.369712	0.625165
GANAB	0.939397	1.05409	0.933967	0.98985	1.06116	0.931997	0.937873	0.931656	0.937926	0.978464	1.12579	1.04186	0.963328	0.943676	0.934785	1.00371	2.40236	1.18858	1.01299	1.22215	1.22543	1.27444	1.20231	2.0358	1.08864	1.0095	0.990463	1.26515	1.03758	1.12477	1.03511	1.15018	0.934882	0.935957	0.942866	1.07308	0.937251	2.10019	0.970605	1.08237	0.937678	1.06105	1.24985	1.0522	1.11112	2.40236
GANC	0.112825	0.0857608	0.127443	0.0280566	0.0399816	0.0921652	0.117813	0.0574307	0.0164376	0.0119111	0.0217309	0.293831	0.0172248	0.0162782	0.0936081	0.0220295	0.0127629	0.0130991	0.211609	0.0387764	0.0128952	0.682093	0.105287	0.140072	0.0745892	0.192987	0.0496495	0.305886	0.0586712	0.0171003	0.0695743	0.0419086	0.0393049	0.0394844	0.152672	0.188153	0.231562	0.0133446	0.394157	0.0677269	0.256878	0.246271	0.0375891	0.0275212	0.215665	0.682093
GAP43	0.366684	0.36948	0.372937	0.371653	0.446518	0.365772	0.416081	0.449892	0.39917	0.399465	0.419451	0.371771	0.389607	0.379719	0.418003	0.370699	0.365906	0.405267	0.396021	0.366251	0.429349	0.368399	0.3664	0.638178	0.376179	0.7659	0.677202	0.372244	0.575141	0.403	0.519616	0.484734	0.551841	0.795631	0.623117	0.397481	0.367662	0.366486	0.790343	0.59917	0.407971	0.381981	0.542937	0.366324	0.544193	0.795631
GAPDH	1.1019	0.973028	1.27191	1.49448	1.56784	1.18833	1.01661	0.932821	1.94572	1.1504	1.15685	1.16606	1.77169	1.54526	1.43257	1.3546	2.51398	1.15239	1.03679	1.01939	1.04792	0.837445	0.789633	0.976472	0.797409	0.791129	1.04944	0.867297	1.03127	0.780504	0.985468	0.807391	0.837348	1.82387	0.806256	1.03058	1.66891	1.16859	2.3735	1.0082	1.14144	0.780027	0.820317	0.796774	0.840525	2.51398
GAPDHS	1.08829	1.10076	0.984538	0.969368	1.10708	0.993245	0.820865	1.16063	0.918018	1.13967	0.902012	0.949292	1.13159	1.10101	1.09593	1.0377	0.963447	0.829186	0.822145	0.913396	0.816922	0.826782	0.877614	0.829423	0.796038	0.918671	0.999429	0.969744	0.972356	0.906472	1.10307	1.06388	1.09003	1.20775	0.87944	0.91389	1.09111	1.04376	1.02033	0.848039	0.814237	0.917984	1.0457	1.35151	1.02154	1.35151
GAPT	0.246253	0.50317	0.354233	0.987864	0.67661	0.335683	0.335787	0.178858	0.223779	0.242835	0.262469	0.605655	0.471596	0.162852	0.25812	0.737543	0.369357	0.0423667	0.147514	0.0383473	0.0346269	0.0110886	0.0586881	0.010457	0.261805	0.0370998	0.209776	0.0939978	0.103346	0.121358	0.0154484	0.102624	0.0744005	0.269919	0.121872	0.0623573	0.152522	0.0617233	0.0662983	0.228694	0.0104498	0.0205809	0.247011	0.0272566	0.360564	0.987864
GAPVD1	0.695683	0.823543	0.803586	0.948355	0.817023	0.838379	0.704067	0.685528	0.604834	0.742631	0.953988	0.690785	0.804809	0.781639	0.737944	0.739385	0.948578	0.644291	0.546197	0.568079	0.533135	0.652972	0.61333	0.547094	0.553344	0.552917	0.536086	0.531152	0.570297	0.52892	0.539211	0.533661	0.546231	0.649515	0.559904	0.529271	0.816878	0.987265	1.062	0.528824	0.537367	0.559035	1.16106	0.807635	1.39174	1.39174
GAR1	0.266855	0.367436	0.318846	0.56514	0.326384	0.285704	0.356177	0.445754	0.233516	0.370543	0.306419	0.497672	0.324916	0.256855	0.412757	0.336858	0.265956	0.366049	0.340483	0.447856	0.378766	0.249211	0.459787	0.232591	0.239106	0.407539	0.778544	0.616409	0.416174	0.367592	0.405663	0.725496	0.665767	0.759176	0.605059	0.570093	0.469328	0.450674	1.69366	0.82021	0.552118	0.327776	0.733207	0.263479	0.388996	1.69366
GAREM1	0.00215917	0.0537296	0.00572274	0.0638686	0.0422179	0.00355155	0.0191037	0.00130084	0.000988788	0.0193174	0.0246153	0.0152663	0.00120045	0.0084064	0.00137222	0.0252562	0.125446	0.0176523	0.0104003	0.00360748	0.00216549	0.0591924	0.156725	0.0689228	0.00544666	0.0476054	0.0162413	0.033357	0.00691221	0.00615548	0.00825267	0.0373053	0.00185732	0.0655617	0.309572	0.0100512	0.0373048	0.110174	0.0128667	0.105145	0.0725645	0.23684	0.369067	0.0257365	0.00105353	0.369067
GAREM2	0.181593	0.190261	0.291206	0.19496	0.254864	0.224532	0.420874	0.247564	0.205671	0.451903	0.54646	0.244438	0.455363	0.52751	0.269232	0.270836	0.803959	0.189223	0.340715	0.192872	0.246285	0.405615	0.189207	0.405096	0.183194	0.184256	0.185829	0.342617	0.282862	0.295594	0.252109	0.189665	0.446509	0.555689	1.09839	0.33557	0.237681	0.210599	0.996021	0.472324	0.800335	0.238527	0.273739	0.223706	0.190621	1.09839
GARNL3	0.522718	0.537223	0.389016	0.362845	0.347975	0.377597	0.290634	0.514024	0.616079	0.321661	0.685982	0.368065	0.286226	0.374398	0.417321	0.384693	0.508709	0.28096	0.302396	0.374698	0.25717	0.330244	0.361792	0.248315	0.360693	0.869266	1.11229	0.537137	0.24544	0.247486	0.459215	0.318726	0.346932	0.482343	0.277635	0.380763	0.476695	1.3527	0.330858	0.411488	0.259346	0.426733	0.267391	0.371542	0.29588	1.3527
GARS	0.00502165	0.00182539	0.0352354	0.00446701	0.111383	0.00731986	0.115137	0.0736075	0.000241009	0.334842	0.00230447	0.000536195	0.146761	0.169547	0.127556	0.116381	0.00849774	0.106049	0.184836	0.0349463	0.101192	0.040253	0.0203417	0.00613392	0.0130496	0.0188087	0.0111896	0.0244449	0.0106041	0.00155992	0.00311405	0.00230675	0.128433	0.373864	0.404836	0.0160812	0.125635	0.0119573	0.145663	0.245387	0.151068	0.413178	0.268715	0.0137838	0.0776074	0.413178
GART	0.155507	0.197289	0.154766	0.393962	0.470791	0.157595	0.193575	0.180779	0.227386	0.182392	0.202784	0.274785	0.204147	0.145552	0.157328	0.145527	0.975655	0.190285	0.196501	0.158537	0.147385	0.156981	0.16269	0.266826	0.145825	0.162017	0.153787	0.226548	0.166243	0.146437	0.169866	0.148082	0.15766	0.220063	0.188715	0.223013	0.568008	0.148618	1.2647	0.32466	0.149663	0.256647	0.368479	0.419501	0.342688	1.2647
GAS1	0.250835	0.234268	0.23745	0.263487	0.262327	0.254988	0.249784	0.251818	0.29465	0.280506	0.268531	0.244248	0.244804	0.251492	0.253045	0.234238	0.241167	0.260838	0.234079	0.260975	0.303194	0.281643	0.28642	0.469385	0.295829	0.616683	0.241224	0.437034	0.399484	0.326208	0.320091	0.240158	0.263421	0.406651	0.245675	0.242859	0.250268	0.253366	0.303651	0.235428	0.235331	0.34154	0.244307	0.389178	0.23524	0.616683
GAS2	0.25317	0.339479	0.383226	0.285848	0.328051	0.455987	0.446422	0.877839	0.610601	0.394923	0.544679	0.443019	0.325321	0.346762	0.261225	0.365199	0.554115	1.47641	1.49513	1.52392	1.33908	0.881004	1.07163	0.562613	1.37674	1.5176	0.695407	1.14774	1.38471	0.905647	1.00744	0.68929	0.777292	1.67257	1.82091	1.17676	2.02524	0.2535	0.255116	0.350482	0.349829	0.9375	0.707302	0.286753	0.370014	2.02524
GAS2L1	0.0129699	0.340708	0.507963	0.362821	1.11732	0.386935	0.416658	0.686044	0.696084	1.08997	0.748508	0.283361	0.890602	1.70483	1.23301	0.353996	0.219977	0.402473	0.00132389	0.262899	0.992294	0.853094	0.568704	0.738705	0.94355	0.250142	0.116979	0.157069	0.898664	1.17529	0.59313	0.00676056	0.6442	0.574321	0.00651583	0.461727	0.084388	1.18271	0.870122	0.719896	0.913785	0.19544	0.137172	0.150518	0.802784	1.70483
GAS2L2	0.662404	0.584765	0.140804	0.0573716	0.143892	0.130087	0.156301	0.090859	0.091929	0.49507	0.0573716	0.173198	0.475391	0.412002	0.389029	0.270258	0.219691	0.0966873	0.0573716	0.145685	0.329846	0.0862072	0.0578344	0.160189	0.0807074	0.0585078	0.0615639	0.0634697	0.0634932	0.0607968	0.140508	0.206672	0.556285	0.0578676	0.14359	0.407318	0.54066	0.0797691	0.192815	0.252902	0.948709	0.534972	0.0747366	0.449012	0.0636482	0.948709
GAS2L3	0.538836	0.247228	0.0480883	0.056695	0.0451851	0.101655	0.0422493	0.0466001	0.0103039	0.0163531	0.075618	0.189764	0.0638967	0.0324733	0.0303944	0.13528	0.0404801	0.20253	0.209473	0.172355	0.13918	0.0165933	0.195854	0.223673	0.171213	0.271803	0.119221	0.132548	0.173349	0.167566	0.246022	0.312072	0.120551	0.0593771	0.0437952	0.00863917	0.0860932	0.0522829	0.260943	1.25798	0.279381	0.0942698	0.056405	0.0317539	0.252795	1.25798
GAS6	1.51932	1.51993	1.45501	1.81903	1.59605	1.45501	1.45501	1.48897	2.00155	1.46131	1.50874	1.49944	1.47583	1.48512	1.51075	1.45995	1.87737	1.5484	1.50854	1.48842	1.56316	1.5077	1.58925	1.46878	1.50303	1.64068	1.55039	1.49485	1.46912	1.65669	1.46136	1.45519	1.4555	1.46824	1.46888	1.53707	1.61444	1.69061	2.47434	1.46369	1.48484	1.85955	1.64181	2.03953	1.45805	2.47434
GAS7	0.212452	0.105103	0.00563427	0.331035	0.0508574	0.0387528	0.00127817	0.107999	0.0362869	0.00153713	0.394515	0.0119508	0.202621	0.0619315	0.101426	0.131698	0.336396	0.193616	0.434832	0.49303	0.00114665	0.575808	0.353647	0.456314	0.390946	0.78381	0.683686	0.0854273	0.0243371	0.100109	0.112502	0.0237147	0.131402	0.00110655	0.283306	0.586627	0.0987914	0.00224318	0.654617	0.422209	0.0120698	0.20746	0.00109474	0.00974423	0.240181	0.78381
GAS8	0.348511	0.248447	0.208572	0.215627	0.249926	0.209225	0.312584	0.223843	0.208544	0.265595	0.21285	0.219694	0.208556	0.209491	0.229826	0.209277	0.387451	0.701224	0.209221	0.259382	0.305938	0.218763	0.217949	0.219088	0.209792	0.36653	0.305677	0.219885	0.214363	0.304004	0.240394	0.230555	0.251707	0.287029	0.225278	0.590934	0.412136	0.272427	0.213103	0.433106	0.480258	0.20904	0.209893	0.214869	0.554311	0.701224
GAST	0.103527	0.118772	0.0910425	0.169786	0.102638	0.0904461	0.136426	0.160691	0.0983282	0.111354	0.13154	0.258897	0.0911867	0.0921149	0.109976	0.100783	0.126901	0.129811	0.0909144	0.12288	0.107379	0.501177	0.312933	0.224666	0.0904821	0.47372	0.399422	0.156794	0.126098	0.0923488	0.145944	0.143796	0.136538	0.0941088	0.13783	0.0944632	0.153741	0.0910291	0.496745	0.394001	0.358942	0.150791	0.10444	0.1011	0.0909304	0.501177
GATA1	1.12603	1.12603	1.15601	1.14478	1.13925	1.14198	1.155	1.13823	1.16282	1.12837	1.19236	1.1267	1.1364	1.13694	1.13434	1.12931	1.12869	1.17588	1.15126	1.15419	1.24669	1.15281	1.17371	1.30243	1.16441	1.1428	1.13762	1.34601	1.13598	1.14625	1.13221	1.13015	1.24433	1.13927	1.13616	1.31356	1.4799	1.65229	1.16851	1.1268	1.24111	1.12627	1.14341	1.16581	1.17243	1.65229
GATA2	0.371984	0.399208	0.275925	1.06927	0.951191	0.296682	0.353655	0.462822	0.643193	0.766697	0.664685	0.545329	0.621469	0.689497	0.656015	0.639861	0.463086	0.380702	0.2889	0.358486	0.366756	0.471073	0.410752	0.478712	0.29505	0.611476	0.575137	0.529	0.35752	0.56551	0.858186	0.557555	0.550084	0.347481	0.315294	0.343687	0.270444	0.955304	0.55362	0.218628	0.396217	0.300412	0.527343	0.462866	0.831667	1.06927
GATA3	0.160772	0.125416	0.0733778	0.187785	0.197138	0.0717287	0.0724738	0.077261	0.0802226	0.0744419	0.0739336	0.0719814	0.0727791	0.0737812	0.0716512	0.0716563	0.194081	0.0717419	0.074504	0.0845706	0.0724857	0.0838085	0.0716847	0.28712	0.0717696	0.138058	0.160444	0.0950481	0.0716699	0.0719712	0.0930599	0.0736087	0.0731194	0.119346	0.0788352	0.0968085	0.071652	0.510724	0.079627	0.180406	0.208959	0.114794	0.12417	0.0848382	0.631444	0.631444
GATA4	0.328501	0.329021	0.282995	0.390087	0.480629	0.253005	0.231871	0.246836	0.259077	0.296763	0.282324	0.344348	0.277719	0.26426	0.229183	0.30582	0.233381	0.277256	0.238122	0.243052	0.26433	0.337313	0.26677	0.296559	0.25648	0.25001	0.243755	0.229565	0.230439	0.255092	0.233222	0.245564	0.238243	0.285461	0.343536	0.45488	0.545087	0.236849	0.400556	0.327788	0.282987	0.230523	0.729406	0.244003	0.288581	0.729406
GATA5	0.0388002	0.0333846	0.0589226	0.021152	0.0202749	0.0253775	0.0469758	0.0187666	0.0180807	0.114131	0.0221417	0.0746052	0.0953071	0.0977581	0.0941685	0.0469899	0.0887435	0.252203	0.0279829	0.0663005	0.213074	0.219795	0.212973	0.625078	0.031686	0.545918	0.315394	0.190137	0.205188	0.0710539	0.231891	0.370443	0.320039	0.0177642	0.118597	0.908977	0.145889	0.179419	0.892796	0.289367	0.0181317	0.784335	0.251253	0.171991	0.118262	0.908977
GATA6	0.615724	0.714752	0.921634	0.789124	0.861339	0.810689	0.744531	0.585188	0.585772	0.716221	0.605455	0.656821	0.684275	0.651431	0.721594	0.683443	0.661218	0.588683	0.583811	0.653015	0.588285	0.585278	0.610673	0.599718	0.610938	0.58383	0.586897	0.636059	0.629402	0.709035	0.618357	0.592443	0.650632	0.65327	0.595442	0.589899	0.721017	1.05094	0.588692	0.672605	0.603609	0.5845	0.662099	0.713214	0.809199	1.05094
GATAD1	0.385436	0.449534	0.254039	0.250343	0.292553	0.256435	0.314902	0.258615	0.26019	0.269109	0.265125	0.284966	0.276234	0.274419	0.308942	0.260025	0.256133	0.28011	0.269729	0.250806	0.264065	0.250477	0.250975	0.30371	0.256748	0.26602	0.2554	0.2503	0.28057	0.30068	0.271595	0.361928	0.305818	0.256393	0.251466	0.250693	0.348682	0.348287	0.293881	0.477537	0.262079	0.250704	0.313438	0.292033	0.264896	0.477537
GATAD2A	0.241573	0.29438	0.820048	0.560147	0.358397	0.778589	0.55015	0.493578	0.486734	0.538368	0.619292	0.583441	0.391756	0.430417	0.728656	0.520617	0.330859	0.243533	0.444571	0.6701	0.42863	0.355454	0.405519	0.5185	0.531699	0.444126	0.541982	0.414078	0.486528	0.638094	0.483078	0.350192	0.399196	0.411707	0.707279	0.444666	0.679743	0.255212	1.13528	0.881583	0.436363	0.242336	0.518303	0.258446	0.245881	1.13528
GATAD2B	0.372962	0.202993	0.157382	0.176197	0.28768	0.0687248	0.0814281	0.110382	0.0631265	0.029008	0.129944	0.0697829	0.156798	0.053712	0.0310474	0.0513158	0.0411547	0.0411516	0.0338094	0.0355152	0.0312114	0.186911	0.0285988	0.24447	0.112234	0.0414529	0.0282762	0.187299	0.129947	0.0544376	0.0674879	0.0515032	0.218679	0.028122	0.0524733	0.0444031	0.229887	0.765553	0.0395824	0.0277059	0.433849	0.0275479	0.0386349	0.211377	0.755989	0.765553
GATB	0.146123	0.0666598	0.0295762	0.0543871	0.0593869	0.0288048	0.0294586	0.0289802	0.0559297	0.0291709	0.0586108	0.0318368	0.0587975	0.0364242	0.040263	0.0294981	0.115519	0.0369454	0.0641771	0.0810499	0.112154	0.0287945	0.0416356	0.178324	0.0832705	0.0380893	0.0526122	0.0378532	0.0317362	0.126156	0.0923641	0.079344	0.103144	0.158334	0.180355	0.200478	0.332151	0.188855	0.255955	0.0289573	0.0345641	0.0640261	0.0377874	0.0288339	0.102975	0.332151
GATC	0.195138	0.17761	0.183397	0.33792	0.292131	0.189234	0.467772	0.257325	0.225462	0.266536	0.318047	0.197825	0.178121	0.247052	0.428613	0.28087	0.291414	0.20194	0.293004	0.418038	0.177518	0.304524	0.307591	0.226548	0.3175	0.18266	0.192179	0.180657	0.2752	0.369622	0.180844	0.399895	0.181563	0.496482	0.31035	0.329741	0.52402	0.707106	0.221035	0.44253	0.528377	0.318806	0.354473	0.184954	0.208547	0.707106
GATD1	0.111016	0.137974	0.144766	0.421645	0.119526	0.195619	0.180562	0.206034	0.106046	0.173619	0.111554	0.113791	0.154906	0.170655	0.10935	0.107869	0.598343	0.72528	0.567587	0.515866	0.339958	0.645608	0.806183	0.146224	0.449734	0.847093	0.864909	0.296677	0.197934	0.227694	0.377504	0.138176	0.236414	0.504518	0.696227	0.797893	0.127943	0.577178	0.239133	0.256856	0.112771	0.714848	0.18103	0.162357	0.156415	0.864909
GATD3A	0.425605	0.549032	0.381618	0.408469	0.383806	0.381618	0.605802	0.827118	0.381618	0.595174	0.435148	0.873844	0.5807	0.414492	0.460015	0.759665	1.1817	0.411898	0.629682	0.56699	0.783544	0.50421	0.580533	0.919853	0.67536	0.655638	0.676685	0.812651	0.83204	0.608855	0.403288	0.427018	0.492035	0.54419	0.410663	0.41966	0.58532	1.15991	0.862834	0.721512	0.950681	0.548678	0.391554	0.433328	0.462183	1.1817
GATM	0.929893	1.11949	0.839338	0.112966	0.299667	1.02255	0.225389	0.43909	0.760593	0.0902954	0.0781154	0.416869	0.69838	0.475617	0.517384	0.446826	0.612455	0.0759898	0.240854	0.0737742	0.267007	0.454261	0.107925	0.256302	0.0736659	0.101544	0.0777171	0.418717	0.682182	0.181697	0.229146	0.0898594	0.0925187	0.113815	0.0738254	0.160601	0.259083	0.129088	0.608397	0.533693	0.371841	0.13796	0.173313	0.0752677	0.137363	1.11949
GBA	0.313761	0.134258	0.0655681	0.0528244	0.0548751	0.0601984	0.103041	0.116753	0.0542558	0.0537986	0.0667333	0.0806242	0.053145	0.0528983	0.0872745	0.0552035	0.0666323	0.0849605	0.0781315	0.0528667	0.0646044	0.0696564	0.0590487	0.12138	0.0528857	0.0873668	0.175703	0.228921	0.0801082	0.075144	0.111684	0.120201	0.0567957	0.0531936	0.0559812	0.0621176	0.0844775	0.095733	0.342733	0.0572809	0.148174	0.327973	0.199644	0.0858703	0.101457	0.342733
GBA2	0.684339	0.690092	0.551621	1.04978	1.05729	0.574931	0.524022	1.23532	0.47062	0.145326	1.16555	0.907468	0.97579	1.03527	1.32892	0.728728	1.49885	0.489002	0.543805	0.558714	0.618525	1.60556	1.40507	0.960271	0.855014	1.21337	0.780033	0.682921	0.723569	0.640025	0.700914	0.509456	0.526303	0.392939	0.449282	0.424563	0.146865	0.998583	0.383605	1.4874	0.65154	0.487819	0.151233	0.643408	1.04104	1.60556
GBA3	0.0658005	0.0658005	0.0658005	0.0658005	0.0658005	0.0658005	0.0658005	0.0658005	0.0658005	0.0658005	0.0658005	0.176584	0.0658005	0.0658005	0.0658005	0.0658005	0.0658005	0.130255	0.0658005	0.0786942	0.462137	0.080192	0.0906653	0.0658005	0.144627	0.112199	0.1077	0.0808651	0.185722	0.0914977	0.0658005	0.0658005	0.0743111	0.0663499	0.0676311	0.0724572	0.0676627	0.0969976	0.128113	0.148843	0.199629	0.113839	0.0699481	0.0674745	0.0947377	0.462137
GBE1	0.0333341	0.0459803	0.0559862	0.0549996	0.0337466	0.0408798	0.099212	0.0304672	0.0349525	0.0307455	0.042514	0.096876	0.0423556	0.0307983	0.0773483	0.0359334	0.0457192	0.0384943	0.033545	0.031103	0.033878	0.0304146	0.0304372	0.195583	0.0304277	0.031495	0.118387	0.0308064	0.0307364	0.0370057	0.0309487	0.0548725	0.0488005	0.134047	0.0827455	0.037222	0.467973	1.07493	0.0838307	0.936651	0.191528	0.0333968	0.399482	0.0484489	0.0859702	1.07493
GBF1	0.00100342	0.000529633	0.041518	0.0155604	0.00026386	0.0302622	0.0891674	0.103206	0.111714	0.0585129	0.0497313	0.0109448	7.95749e-05	0.0484156	0.0967577	0.097109	0.0642978	0.187913	0.0855002	0.0025391	0.133816	0.075237	0.109705	0.0692815	0.0243761	0.00860136	0.013361	0.0188169	0.0166843	0.00846616	0.0483111	0.0410881	0.129914	0.317198	0.194814	0.127911	0.0832446	0.224534	0.0238197	0.017094	0.24486	0.0356178	0.528017	0.0387289	0.230034	0.528017
GBGT1	0.47067	0.686481	0.368695	0.440152	0.17617	0.317726	0.470442	0.379174	0.103436	0.469366	0.618089	0.491972	0.101895	0.224085	1.08213	0.410745	0.28558	0.413213	0.225847	0.431856	0.125582	0.41771	0.412269	0.109458	0.421897	1.4042	1.42832	0.232839	0.165968	0.202994	0.466769	0.30893	0.175394	0.260129	0.267309	0.276427	0.308549	0.548079	0.100379	0.256188	0.377443	0.428384	0.534268	0.102232	0.992389	1.42832
GBP1	0.597656	0.276905	0.149605	0.195386	0.265087	0.138985	0.180912	0.112046	0.144058	0.132078	0.177793	0.167777	0.113008	0.111978	0.111918	0.111642	0.338553	0.266749	0.11137	0.275455	0.261841	0.125447	0.157067	0.123725	0.131593	0.162662	0.145102	0.190116	0.111985	0.193742	0.132569	0.145401	0.226991	0.134521	0.125256	0.324903	0.244009	0.608391	0.11529	0.32246	0.186597	0.244773	0.24215	0.290986	0.357518	0.608391
GBP2	0.512575	0.593922	0.460573	0.349034	0.297013	0.506869	0.619135	1.1323	0.316098	0.211402	0.470649	0.450031	0.493943	0.338569	0.100545	0.493313	1.03774	0.0245335	0.00559169	0.0245245	0.0236788	0.0978026	0.188905	0.187629	0.0968969	0.222956	0.504123	0.154086	0.792287	0.425478	0.113802	0.124123	0.158185	0.0595925	0.00712595	0.120223	0.155977	0.44968	0.0278208	0.143114	0.915304	0.562789	0.76816	0.280281	0.869213	1.1323
GBP3	0.191212	0.394079	0.219447	0.0675008	0.141243	0.206891	0.0830429	0.386947	0.210936	0.0532286	0.369649	0.161901	0.152739	0.112656	0.0523192	0.23637	0.272748	0.0758868	0.0940296	0.139054	0.0937815	1.34414	0.226407	0.160486	0.283839	0.331205	0.200169	0.051983	0.0578879	0.0655329	0.0871227	0.118256	0.0523323	0.126302	0.151624	0.121364	0.127231	0.256498	0.11947	0.11506	0.0563449	0.107867	0.366012	0.0569025	0.0945812	1.34414
GBP4	1.43661	1.19889	1.07083	1.08988	1.09193	1.09685	1.13896	1.24082	1.04836	1.1363	1.04824	1.17294	1.05024	1.06935	1.29874	1.12816	1.26025	1.0521	1.06427	1.05439	1.10096	1.04832	1.04921	1.05126	1.04833	1.06251	1.05893	1.06485	1.10291	1.23797	1.12442	1.05228	1.14281	1.05025	1.04996	1.07427	1.12422	1.37012	1.04908	1.07906	1.40735	1.13134	1.08008	1.36874	1.44472	1.44472
GBP5	0.527673	0.578079	0.655776	0.602943	0.608783	0.62116	0.746178	0.546912	0.591065	0.529763	0.527613	0.631876	0.716261	0.68938	0.922599	0.57698	0.627585	0.535395	0.527482	0.581383	0.538365	0.539697	0.528009	0.529428	0.527815	0.627564	0.597066	0.625774	0.527797	0.54779	0.538315	0.532271	0.582066	0.541063	0.538152	0.527491	0.821274	0.63277	0.667936	0.621627	0.529191	0.546854	0.527496	0.638127	0.593287	0.922599
GBP6	0.0589407	0.0671848	0.0955183	0.0841159	0.146687	0.101852	0.402045	0.0925938	0.0522037	0.0528834	0.0512302	0.0973019	0.109776	0.225826	0.137709	0.107841	0.0924008	0.254932	0.173237	0.149797	0.17408	0.114706	0.107853	0.434449	0.0594427	0.115011	0.056648	0.0636854	0.0866043	0.073048	0.0778732	0.0643943	0.32373	0.129897	0.0406092	0.0578046	0.0401121	0.100072	0.569443	0.173631	0.0380722	0.484336	0.0378508	0.607837	0.378785	0.607837
GBP7	0.148111	0.0474088	0.14693	0.13674	0.181228	0.154774	0.0543746	0.0576142	0.0990763	0.165706	0.116995	0.0582658	0.268378	0.407474	0.120378	0.113386	0.0558856	0.362743	0.0608338	0.0610593	0.115496	0.20248	0.113862	0.177218	0.075297	0.053973	0.0473168	0.138694	0.0542439	0.0475493	0.0532802	0.0486399	0.268519	0.0543389	0.0585944	0.0779595	0.301005	0.140936	0.287015	0.0703563	0.0637891	0.0795297	0.0855306	0.0472963	0.308396	0.407474
GBX1	0.183158	0.179057	0.213352	0.532186	0.169568	0.188034	0.234713	0.261664	0.378241	0.219494	0.166149	0.286608	0.196064	0.240763	0.449347	0.232905	0.698949	0.184895	0.190758	0.248008	0.420819	0.217156	0.174919	0.215252	0.275528	0.17752	0.202097	0.177272	0.445033	0.326924	0.166133	0.180843	0.166269	0.213148	0.201448	0.164744	0.175301	0.92316	0.338147	0.307685	0.380539	0.168401	0.222132	0.176468	0.270674	0.92316
GBX2	0.810514	0.884526	0.905583	1.04002	0.875523	0.754997	1.05227	0.695274	1.14995	0.957146	1.29863	0.893271	0.755493	0.712684	0.789598	0.998724	1.10398	0.653637	0.517112	0.603166	0.709973	0.575494	0.669685	0.564131	0.581916	0.770657	0.714981	0.587325	0.88994	0.761712	1.17901	1.23071	0.960127	1.55248	0.998537	0.743721	0.88268	0.540924	1.4684	0.519383	0.88555	0.554997	0.942266	0.518356	0.552566	1.55248
GC	0.531881	0.235927	0.259392	0.236676	0.315807	0.317199	0.209885	0.211848	0.231575	0.239038	0.210571	0.214417	0.211152	0.254791	0.237335	0.25343	0.218063	0.261412	0.206957	0.258115	0.280659	0.209312	0.224547	0.211608	0.372102	0.217566	0.222712	0.229598	0.242282	0.218713	0.284858	0.234478	0.250809	0.263185	0.21207	0.220979	0.215925	0.206755	0.278453	0.208234	0.218842	0.220355	0.215203	0.277709	0.214661	0.531881
GCA	0.159811	0.111172	0.0209983	0.0505155	0.0190376	0.0146104	0.0264445	0.0272202	0.0440906	0.10917	0.0230709	0.0112357	0.032245	0.0638789	0.0101054	0.0204032	0.127641	0.0134956	0.019276	0.0613403	0.0747722	0.144982	0.138578	0.766653	0.049299	0.337359	0.27618	0.0726216	0.0633416	0.0747949	0.0132886	0.0066389	0.101959	0.0110999	0.444838	0.222575	0.0574909	0.38872	0.341788	0.040237	0.253823	0.198871	0.946383	0.981087	0.550193	0.981087
GCAT	2.19739	2.53844	2.6777	2.76779	2.60367	2.58809	2.84094	2.92243	2.70657	2.29014	2.9424	2.79178	2.53953	2.40888	2.49089	2.66796	1.40774	2.66759	2.66917	2.4184	2.52079	2.93432	2.80671	2.23181	2.45052	2.78414	2.8914	2.70043	2.97121	3.07957	3.29489	3.3156	3.0552	2.95274	2.24024	2.13711	2.23178	1.52472	2.04638	1.39027	3.02498	2.09035	2.22596	1.75108	2.49693	3.3156
GCC1	0.820304	1.06442	1.14686	1.2653	1.24036	1.22399	0.932188	0.890607	1.05199	0.356493	1.1337	1.02994	0.250777	0.929156	0.969969	1.24231	0.504971	0.440984	0.577406	0.771043	0.433324	0.509371	0.536752	0.798315	0.375842	0.231973	0.264103	0.358625	0.680342	0.68792	0.531597	0.64335	0.707402	0.47057	0.51586	0.398055	0.203235	0.619221	0.607416	0.263278	0.200087	0.476716	0.240429	1.52817	0.238354	1.52817
GCC2	0.352258	0.491472	0.505443	0.343509	0.385239	0.508647	0.77506	0.827824	0.372896	0.483396	0.38188	0.806028	0.508405	0.465156	0.660041	0.917174	1.0609	0.406428	0.342047	0.398939	0.348947	0.518824	0.372894	0.366169	0.380222	0.550022	0.451941	0.358833	0.554783	0.572934	0.516939	0.490349	0.758378	0.489769	0.659771	0.456512	0.342009	0.399578	0.745785	0.342242	1.20298	0.450879	0.955658	0.713357	0.674767	1.20298
GCDH	0.230643	0.229164	0.228983	0.387644	0.240753	0.207846	0.237399	0.195154	0.204233	0.224236	0.19637	0.195773	0.196006	0.198854	0.205021	0.198384	0.399326	0.195248	0.246729	0.263248	0.198235	0.225357	0.204243	0.334462	0.221277	0.323825	0.220928	0.205016	0.213762	0.201119	0.216708	0.228406	0.271021	0.196655	0.221141	0.197025	0.267007	0.338333	0.282885	0.248533	0.228843	0.197663	0.487518	0.477949	0.264737	0.487518
GCFC2	0.0416334	0.0363941	0.0383422	0.100539	0.12589	0.044359	0.0809885	0.144998	0.128503	0.0932963	0.108859	0.324592	0.219636	0.0558302	0.0512914	0.060233	0.238906	0.0496589	0.0363704	0.123317	0.0518612	0.210015	0.0424453	0.059263	0.0711035	0.0625443	0.0877141	0.252535	0.0916165	0.0366882	0.201524	0.305452	0.0477033	0.753241	0.683972	0.404206	0.883542	0.327445	0.857409	0.0800664	0.44366	0.0483665	0.160453	0.0472636	0.305294	0.883542
GCG	0.0976177	0.0201083	0.169403	0.0501004	0.052631	0.248304	0.630958	0.382787	0.0467335	0.485548	0.0971141	0.209672	0.664508	0.218001	0.380171	0.376775	0.121575	1.09088	0.913586	1.13683	1.2931	0.386946	0.549216	1.07873	0.82302	0.465553	0.0684937	0.0556118	0.325947	0.525719	0.275509	0.20943	0.306389	0.834104	0.990562	0.955684	0.81153	0.0341667	0.0295551	0.156097	1.07402	0.712335	0.912589	0.254479	0.0184192	1.2931
GCGR	0.0235423	0.0512141	0.13934	0.202749	0.0285223	0.111098	0.00638114	0.00727939	0.0304127	0.0843893	0.0633725	0.00823569	0.0333219	0.0263886	0.147652	0.0788478	0.214132	0.509477	0.00894971	0.00910833	0.00875321	0.733903	0.661754	0.259633	0.00667876	0.00678939	0.0516178	0.0121198	0.0165621	0.234518	0.264372	0.184805	0.047054	0.215414	0.342255	0.427966	0.389737	1.68219	0.100995	0.48122	0.196154	0.0645979	0.0158679	0.493	1.06878	1.68219
GCH1	0.272348	0.273224	0.401221	0.347676	0.357376	0.321635	0.275979	0.321525	0.289895	0.273047	0.423865	0.272362	0.272529	0.272658	0.288591	0.272878	0.464011	0.276549	0.285467	0.321895	0.273431	0.286673	0.282455	0.303942	0.275568	0.32236	0.274662	0.385962	0.290622	0.273013	0.339091	0.334613	0.280556	0.321243	0.426354	0.508131	0.804789	0.273162	0.745301	0.905721	0.648313	0.275401	0.342772	0.364419	0.303372	0.905721
GCHFR	0.243061	0.192958	0.20631	0.127637	0.125807	0.204895	0.127331	0.129144	0.12248	0.12248	0.148745	0.139717	0.179205	0.167267	0.178852	0.15316	0.125852	0.145911	0.13142	0.127173	0.124229	0.241615	0.199636	0.122684	0.12389	0.172152	0.237808	0.176058	0.23226	0.12257	0.125766	0.123419	0.146758	0.128251	0.122614	0.148111	0.36399	0.138909	0.30605	0.123317	0.125989	0.194231	0.21112	0.12262	0.133323	0.36399
GCK	0.828553	0.841038	0.981736	1.21862	1.17695	1.00638	0.899829	1.00551	1.21187	1.17097	0.99956	1.04915	1.12213	1.1576	1.02643	1.22445	1.28612	0.769466	0.738164	0.733594	0.754417	0.7262	0.799684	0.823702	0.830662	0.719925	0.755769	0.871269	0.882219	0.752471	1.21598	0.958725	1.48193	0.828969	2.08813	1.14553	1.37416	0.819099	2.2356	1.20442	0.795387	1.21958	1.09593	1.39917	0.939567	2.2356
GCKR	0.478548	0.252503	0.00891373	0.473091	0.327757	0.00891373	0.0222491	0.0216585	0.00891373	0.0525999	0.339314	0.0269096	0.0342622	0.0229447	0.0152116	0.0714145	0.12427	0.0314985	0.2407	0.119149	0.138125	0.0166913	0.0365455	0.131161	0.278983	0.0413756	0.0303923	0.256734	0.0238088	0.00895848	0.0431227	0.0193392	0.0586463	0.0136008	0.204939	0.0207409	0.747017	0.0327904	0.35128	0.239095	0.0339085	0.25219	0.0249933	0.0421546	0.165774	0.747017
GCLC	0.0979456	0.188768	0.598911	0.138132	0.243515	0.572858	0.371204	0.504676	0.377807	0.354122	0.321449	0.41214	0.70861	0.419647	0.312612	0.510124	0.42937	0.0856595	0.113488	0.0812214	0.0938588	0.0829542	0.100389	0.0862085	0.121541	0.153371	0.13915	0.272184	0.183595	0.382468	0.23075	0.145841	0.340129	0.140815	0.0920066	0.102619	0.185376	1.68783	0.178963	0.0880997	0.153122	0.164913	0.0976346	0.472993	1.94681	1.94681
GCLM	0.238191	0.14767	0.122256	0.193432	0.101192	0.148644	0.203226	0.114688	0.253819	0.124503	0.0909455	0.149797	0.103021	0.141991	0.160329	0.130194	0.131378	0.42907	0.343795	0.429236	0.499925	0.175917	0.516614	0.23033	0.563655	0.412828	0.49771	0.101152	0.0909347	0.101389	0.222409	0.654841	0.467378	0.404075	0.263244	0.531821	0.555945	0.997831	0.136054	0.349641	0.341767	0.211551	0.245118	0.112598	0.426067	0.997831
GCM1	0.300225	0.0414085	0.0535944	0.15155	0.0597382	0.0435086	0.0511223	0.0371077	0.227152	0.975734	0.0786955	0.0789452	0.106921	0.349848	0.418643	0.22544	0.284869	1.34203	0.57615	0.409587	1.20828	0.0609449	0.57521	0.0763572	0.310308	0.0375747	0.0486144	0.197104	0.0946534	0.621262	0.0996574	0.0784256	0.383245	0.0502201	0.277244	0.894532	0.0369534	0.492559	1.50576	0.30192	0.0359094	0.271203	0.329623	0.345129	1.19012	1.50576
GCM2	0.104919	0.085197	0.106953	0.101859	0.0889625	0.0979241	0.0823436	0.0934642	0.12488	0.126676	0.0825416	0.098878	0.164425	0.116624	0.190421	0.0938005	0.0867461	0.182817	0.132537	0.102775	0.145792	0.331633	0.0873277	0.323363	0.139677	0.119557	0.14871	0.127062	0.0822512	0.140619	0.104243	0.142082	0.093808	0.128588	0.0853982	0.12819	0.156471	0.330714	0.146427	0.0871661	0.254911	0.0838558	0.260576	0.109568	0.154104	0.331633
GCN1	0.613514	0.527887	0.246297	0.764704	0.438224	0.246297	0.653963	0.955529	0.246297	0.643918	0.603284	0.65834	0.87835	0.539307	0.694577	0.828874	0.823042	0.559603	0.478092	0.573892	0.246297	0.299713	0.526647	0.368202	1.1913	0.531311	0.81223	0.733618	0.742342	0.411485	0.554703	0.391897	0.447737	0.342475	0.32307	0.36267	0.316358	0.439922	0.246527	0.449174	2.74925	0.810754	0.720228	0.41065	0.269088	2.74925
GCNA	0	0	0.0246554	0.0259708	0.013195	0.0241817	0	0.00630678	1.25381e-05	0.000119137	0.102525	0.0871223	0.0171463	0.0516401	0.0743108	0.0216842	1.33791e-05	0.00645106	0.0030656	0.0231025	0.0161148	0.0191917	0.136176	0.130031	0.0622558	0.00587672	0.00180549	0.0281339	0.0645043	0.523829	0.236549	0.24931	0.267724	0.0861692	0.213795	0.186134	0.00159568	0.0511509	0.768972	0.0310067	0.0239063	0.122851	0.0180705	0.0128608	0.180551	0.768972
GCNT1	0.364009	0.364746	0.364206	0.384478	0.361412	0.373109	0.399642	0.378966	0.361319	0.38358	0.36197	0.374429	0.362783	0.362509	0.437583	0.376777	0.41396	0.438055	0.379309	0.443068	0.426607	0.391627	0.360943	0.370338	0.401161	0.363583	0.377274	0.385332	0.364122	0.412545	0.378758	0.368106	0.464038	0.36527	0.364827	0.440185	0.606675	0.817898	0.597487	0.709185	0.361765	0.518745	0.410896	0.672994	0.725078	0.817898
GCNT2	0.000198918	0.000198918	0.000198918	0.000198918	0.0915853	0.000198918	0.000198918	0.29843	0.000198918	0.00367927	0.0326577	0.0888552	0.247641	0.171993	0.214218	0.0730293	0.0297622	0.30383	0.000198918	0.484136	0.000198918	0.411442	0.264388	0.169338	0.0332885	0.429737	0.0315952	0.469528	0.259519	0.297036	0.137271	0.121086	0.127989	0.53344	0.197527	0.0786234	0.412422	0.427683	0.0351338	0.237805	0.0728581	1.48774	0.0755213	0.236762	0.324352	1.48774
GCNT3	0.37723	0.445072	0.56516	0.433053	0.382219	0.537064	0.387748	0.46366	0.369633	0.395593	0.486845	0.387118	0.566073	0.374483	0.519265	0.384915	0.964826	0.372023	0.366767	0.36774	0.533819	0.379038	0.366789	0.501115	0.388309	0.378581	0.366853	0.436429	0.583701	0.517861	0.552099	0.419771	0.563458	0.407225	0.437094	0.366832	1.55622	0.585465	0.438985	0.374791	0.439209	0.383655	1.10318	0.459155	0.380955	1.55622
GCNT4	0.753631	0.768691	0.743985	0.740023	0.742765	0.746577	0.745267	0.739816	0.739502	1.24864	0.747143	0.756675	0.824977	0.802745	0.740559	0.75115	0.959771	0.838814	0.903817	0.98042	0.862215	0.752406	0.791776	0.754181	0.782163	0.841793	0.742948	0.745478	0.740258	0.855348	0.818154	0.804214	0.808391	0.75123	0.912503	0.959579	0.983492	0.751369	0.750974	0.739498	0.827615	0.739264	0.779653	0.771998	0.741029	1.24864
GCNT7	0.648446	0.648446	1.0054	0.668829	0.664264	0.930439	0.736248	0.871508	0.965552	0.679003	0.97098	0.739373	0.682856	0.663775	0.662941	0.775285	0.804478	1.06648	1.25203	0.6957	0.654436	0.742514	0.648568	0.650928	0.664523	0.681545	0.687007	0.657164	0.740868	0.648538	0.648456	0.656968	0.888305	0.83784	1.3131	0.649314	0.666674	1.73358	0.648564	0.915466	0.648571	0.650516	0.650455	2.08978	0.969087	2.08978
GCOM1	0.134485	0.155999	0.118153	0.46281	0.120084	0.113923	0.235731	0.191398	0.208117	0.34645	0.201199	0.233312	0.889997	0.167295	0.201268	0.127868	0.527342	0.102929	0.104011	0.392716	0.160985	0.749341	0.111999	0.121573	0.174552	0.106293	0.103567	0.130679	0.122103	0.105453	0.226521	0.12492	0.299216	0.177484	0.469647	0.53216	0.735854	0.851515	2.42591	0.31602	0.111208	0.155075	0.102237	0.502179	0.769847	2.42591
GCSAM	0.828445	0.380864	0.197923	0.231363	0.366894	0.300087	0.0766209	0.486399	0.362092	0.0730779	0.331488	0.327836	0.0778488	0.14402	0.407912	0.480298	0.0790374	0.531577	0.403565	0.352715	0.310964	0.0876223	0.30974	0.223104	0.105099	0.246909	0.250414	0.109564	0.11113	0.128351	0.303456	0.260095	0.145203	0.149122	0.157238	0.0813133	0.0758547	0.0760739	0.0859868	0.0853917	0.275014	0.102344	0.080977	1.08366	0.0855257	1.08366
GCSAML	0.630121	0.588197	0.498771	0.498112	0.497721	0.498031	0.550908	0.698955	0.514836	0.599762	0.49875	0.498718	0.497743	1.51128	0.497897	0.49904	0.812851	0.513573	0.548712	1.212	0.919399	0.508206	0.962524	0.560379	0.597441	1.17118	1.02573	0.569187	0.572386	0.507134	1.07334	0.937183	0.521324	0.562762	0.586879	0.529925	0.773284	0.951394	0.516547	0.540341	0.78377	0.520349	0.593726	0.937612	0.497726	1.51128
GCSH	2.2445	2.21503	2.18184	2.18163	2.2562	2.16488	2.17991	2.17542	2.17006	2.19021	2.16361	2.16369	2.17306	2.17606	2.16545	2.19696	2.16449	2.16827	2.20271	2.24424	2.21693	2.2101	2.16389	2.19811	2.18318	2.16365	2.18251	2.26831	2.16674	2.24092	2.1868	2.26224	2.19235	2.17611	2.20679	2.16497	2.34007	2.51442	2.26516	2.21533	2.16953	2.24417	2.42077	2.47286	2.4816	2.51442
GDA	1.79374	0.747815	0.145574	0.0629935	0.0967283	0.18475	0.0745061	0.123572	0.201152	0.0648678	0.0594109	0.0638398	0.0592791	0.059881	0.088018	0.0637593	0.30127	0.478341	0.256955	0.343787	0.360876	0.226551	0.141533	0.479119	0.41188	0.301305	0.078103	0.147195	0.150445	0.122704	0.166553	0.0746496	0.12575	0.382837	0.0920242	0.0633303	0.922435	0.652537	0.0622011	0.0836422	0.0628758	0.106138	0.802969	0.0611306	0.919154	1.79374
GDAP1	0.548583	0.575711	0.947044	1.0783	1.06746	1.05051	0.548132	0.50018	1.08294	0.580253	1.25559	0.570485	0.605998	0.592959	0.552907	0.607319	0.515277	0.780461	0.964848	0.688617	0.981503	0.530283	0.598456	0.812464	0.871781	0.662972	0.888804	0.793299	0.524677	0.527379	0.622509	0.578024	0.494578	0.765927	0.655344	0.784999	0.488348	0.537335	0.517998	0.844957	0.594729	0.600011	1.08203	0.614061	0.527516	1.25559
GDAP1L1	0.025471	0.0468338	0.0262337	0.0777733	0.106593	0.0313889	0.0761593	0.156384	0.168175	0.16138	0.0818014	0.0571785	0.140551	0.15786	0.196708	0.168417	0.275305	0.0186732	0.0279241	0.0129067	0.0223915	0.0602938	0.0107327	0.565151	0.0438898	0.123258	0.250966	0.0474244	0.0730342	0.0135093	0.0408536	0.0143211	0.0386494	0.010996	0.0167281	0.0147996	0.295273	0.241078	0.0152078	0.172711	0.0122663	0.096693	0.0657752	0.107206	0.391675	0.565151
GDAP2	0.173653	0.117212	0.085461	0.0834519	0.0811132	0.0835688	0.104885	0.103063	0.133496	0.16179	0.0986352	0.0919061	0.081487	0.133661	0.0811797	0.081966	0.0833936	0.0920587	0.110894	0.0921184	0.090038	0.0818425	0.0811026	0.0882555	0.0909545	0.0908007	0.0833197	0.116539	0.0926676	0.089491	0.081665	0.0940439	0.0987442	0.0846668	0.125856	0.0952591	0.0818568	0.102572	0.097197	0.0811123	0.0943984	0.20807	0.0884274	0.722253	0.54839	0.722253
GDE1	0.128613	0.0854905	0.086623	0.0848461	0.0849163	0.0860735	0.132649	0.185143	0.0946459	0.143677	0.0850288	0.0948655	0.091025	0.085956	0.0856966	0.0883576	0.124625	0.382779	0.132206	0.176102	0.13785	0.0908136	0.184355	0.0922131	0.099481	0.14225	0.28637	0.359735	0.133995	0.102867	0.0847831	0.356439	0.35354	0.114793	0.0859682	0.101157	0.360198	0.0868356	0.0856627	0.289111	0.116749	0.221141	0.131599	0.0875448	0.138824	0.382779
GDF1	0.416585	0.502129	0.210966	0.632634	0.930282	0.269538	0.102144	0.595833	1.09159	1.18977	0.72582	0.337493	1.43966	1.15859	0.633243	0.834227	1.06528	0.179623	0.0180357	0.194438	0.2021	0.0128856	0.076405	0.0318221	0.330789	0.0445905	0.015593	0.685823	0.837919	1.43961	0.448903	0.191088	1.00485	0.583076	0.694458	0.0349031	0.345639	0.4904	0.587355	0.169898	0.033896	0.289198	0.0453104	0.548747	0.0443695	1.43966
GDF10	0.948221	0.929253	0.904012	0.904012	0.904042	0.904012	0.904012	0.904012	0.904012	0.90441	0.904012	0.904589	0.904012	0.904012	0.904012	0.904012	0.904012	0.904012	0.904012	0.904012	0.906769	0.904012	0.904012	0.904012	0.937054	0.916078	0.904012	0.904012	0.904012	0.907255	0.904012	0.904012	0.904012	0.904012	0.904012	0.904012	0.904012	0.904012	0.905307	0.914042	0.939144	0.909467	0.934096	0.950997	0.904012	0.950997
GDF11	0.22768	0.179862	0.42544	0.352831	0.230048	0.384874	0.179688	0.204202	0.179618	0.255341	0.184712	0.325692	0.319026	0.261072	0.225044	0.249215	0.224838	0.483316	0.513303	0.56119	0.524543	0.593428	0.546808	0.488247	0.593917	0.555799	0.933372	0.319827	0.185095	0.277111	0.213635	0.336661	0.262584	0.287033	0.183309	0.601156	0.57482	0.526174	1.10909	0.601348	0.397427	0.278486	0.662067	0.192625	0.265868	1.10909
GDF15	0.243811	0.219022	0.178419	0.17071	0.208464	0.17164	0.180861	0.185077	0.18866	0.172551	0.178773	0.247831	0.171158	0.170826	0.175444	0.172016	0.229491	0.219366	0.23997	0.305367	0.241726	0.174243	0.203263	0.210965	0.25854	0.187268	0.242027	0.185355	0.211402	0.248858	0.197472	0.172923	0.189155	0.341569	0.228757	0.179402	0.221934	0.648163	0.413566	0.445607	0.302017	0.422058	0.445636	0.170719	0.541842	0.648163
GDF2	0.131933	0.141501	0.11021	0.11021	0.151248	0.11021	0.11021	0.11021	0.11021	0.205143	0.11021	0.115574	0.11021	0.11021	0.11021	0.11021	0.11021	0.11021	0.11021	0.11021	0.160103	0.11021	0.11021	0.11021	0.122298	0.125422	0.11021	0.11021	0.11021	0.111994	0.11021	0.11021	0.11021	0.11021	0.11021	0.11021	0.11021	0.11021	0.118584	0.13785	0.137817	0.180454	0.195316	0.11389	0.11021	0.205143
GDF3	0.700585	0.534932	0.51258	0.402881	0.395241	0.545791	0.572985	0.447192	0.466185	0.396954	0.405086	0.393767	0.40892	0.415982	0.397415	0.392762	0.393385	0.40788	0.623592	0.554785	0.394225	0.393679	0.399454	0.624408	0.404064	0.421713	0.479191	0.405441	0.488046	0.396829	0.455348	0.394277	0.940618	0.398632	1.13188	0.415351	0.872168	0.466544	1.18636	0.407067	0.394188	0.721015	0.527961	0.606885	0.427559	1.18636
GDF5	0.422403	0.462398	0.289667	0.354711	0.320391	0.339759	0.457036	0.431739	0.282167	0.505329	0.323359	0.386463	0.417219	0.400316	0.369267	0.402705	0.589492	0.283116	0.288892	0.298141	0.292634	0.534006	0.363181	0.335309	0.406798	0.297019	0.607186	0.633461	0.288529	0.325853	0.397814	0.433151	0.466726	0.363208	0.309738	0.330115	0.421374	0.286233	0.702429	0.438536	0.289772	0.287968	0.291905	0.328721	0.295604	0.702429
GDF5OS	0.0869358	0.0919543	0.305391	0.352101	0.388788	0.393616	0.307808	0.45943	0.0531202	0.30214	0.372844	0.334152	0.306031	0.286798	0.270757	0.287626	0.51996	0.0768094	0.0556895	0.0731905	0.0866393	0.349359	0.225652	0.0833082	0.0591817	0.0531211	0.686229	0.718317	0.295672	0.311418	0.263617	0.594654	0.45076	0.440361	0.148638	0.216101	0.218329	0.0853248	0.322693	0.209048	0.110549	0.0585485	0.63812	0.272443	0.258596	0.718317
GDF6	0.287499	0.540027	0.699482	0.380678	0.284257	0.703121	0.597125	0.339833	0.984691	0.459084	0.571506	0.198225	0.402043	0.462135	0.350686	0.442256	0.239788	0.0957974	0.193964	0.169824	0.13928	0.201805	0.25163	0.294488	0.554564	0.342026	0.18729	0.302256	0.719189	0.35982	0.308559	0.0703886	0.152339	0.412827	1.08646	0.113437	0.357286	0.0644103	0.593511	0.145172	0.18579	0.509474	0.100883	0.0654115	0.081726	1.08646
GDF7	0.205073	0.135565	0.143689	0.147115	0.16999	0.143527	0.101505	0.316205	0.181521	0.239843	0.130795	0.179771	0.160938	0.103976	0.112115	0.145858	0.252896	0.219423	0.0949456	0.290771	0.319292	0.146527	0.173917	0.124438	0.202046	0.181339	0.104742	0.642743	0.116697	0.114968	0.254175	0.161159	0.509957	0.243134	0.244892	0.879563	0.172044	0.165858	0.319327	0.324242	0.534694	0.619385	0.106286	0.751359	0.460547	0.879563
GDF9	0.0850493	0.0372133	0.121099	0.18072	0.154702	0.0672157	0.185189	0.0986313	0.116955	0.607119	0.133276	0.0660092	0.271961	0.207174	1.02301	0.222091	0.0692994	0.261547	0.162541	0.137977	0.332186	0.0431358	0.0537546	0.0392199	0.0918493	0.0648633	0.379472	0.38298	0.165032	0.14359	0.0566073	0.210521	0.0653131	0.193089	0.537966	0.254775	0.161965	0.0518729	0.0722507	0.454771	0.144479	0.0974941	0.106298	0.0375495	0.0482477	1.02301
GDI1	0.0144594	0.0144594	0.0213096	0.0235426	0.0195424	0.0166208	0.0603492	0.0386523	0.0148502	0.0983728	0.035204	0.0346311	0.06384	0.0631956	0.139577	0.031457	0.0202511	0.318286	0.308699	0.38117	0.324525	0.440189	0.554556	0.336427	0.367654	0.299641	0.0288764	0.0463676	0.0521405	0.0347576	0.0591653	0.197233	0.0442893	0.059586	0.569718	0.463902	0.027103	0.0997625	0.774407	0.256421	0.263217	0.298799	0.4106	0.0324141	0.0271145	0.774407
GDI2	0.115611	0.110068	0.342871	0.137349	0.125705	0.192201	0.124395	0.0904977	0.116728	0.110254	0.115813	0.110193	0.0982171	0.106328	0.0958332	0.097047	0.0938686	0.11556	0.127031	0.187142	0.131808	0.0991346	0.0905252	0.106671	0.20164	0.146763	0.232231	0.125321	0.133336	0.306628	0.093716	0.0921898	0.263181	0.095412	0.123069	0.106452	0.242638	0.278774	0.506838	0.326863	0.092104	0.0911448	0.124151	0.0905174	0.123713	0.506838
GDNF	0.443566	0.0668854	0.281155	0.29387	0.209071	0.221019	0.219496	0.0657	0.225031	0.141821	0.407575	0.247029	0.146894	0.143923	0.21461	0.186959	0.187302	0.145692	0.182724	0.181661	0.100342	0.0974716	0.18643	0.0136627	0.0867879	0.155845	0.073449	0.167456	0.0660625	0.199706	0.0585964	0.151556	0.13459	0.104198	0.272551	0.23417	0.43508	0.00961957	0.266909	1.12722	0.298565	0.0143141	0.0504977	0.0182959	0.0493206	1.12722
GDPD1	0.0438562	0.0147302	0.0398827	0.218707	0.00890267	0.0911186	0.200485	0.221507	0.195182	0.0246426	0.0755055	0.0407428	0.0565069	0.0940979	0.0571307	0.067366	0.0630852	0.1066	0.492878	0.329204	0.504275	0.454103	0.863446	0.644178	0.350182	0.158033	0.142913	0.100331	0.401429	0.458185	0.247014	0.00772245	0.0194236	0.307236	0.339951	0.058071	0.350988	0.0197244	0.393408	1.02369	0.247961	0.0166435	0.0848382	0.126946	0.048559	1.02369
GDPD2	0.139299	0.139299	0.836431	0.355755	0.41684	1.0757	0.166178	0.139533	0.321378	0.142881	0.59248	0.313066	0.231529	0.395561	0.172268	0.41352	0.45563	0.24191	0.152617	0.188715	0.144641	0.52439	0.198421	0.141658	0.180886	0.31643	0.358199	0.189279	0.595616	0.316356	0.139542	0.145024	0.227926	0.30454	0.392989	0.388067	0.183854	0.741083	0.207932	0.145654	0.147007	0.17027	0.178727	0.144801	0.14845	1.0757
GDPD3	0.235017	0.236844	0.340932	0.361559	0.362698	0.358772	0.403061	0.602954	0.312928	0.226392	0.590007	0.301391	0.220992	0.281698	0.310971	0.277378	0.324604	0.219635	0.259127	0.220052	0.253921	0.491544	0.346291	0.689497	0.223982	0.745335	0.819165	0.567137	0.361669	0.219805	0.254372	0.227321	0.220742	0.251479	0.232234	0.219715	0.287368	0.409549	0.257949	0.238318	0.227489	0.221407	0.397771	0.276335	0.598225	0.819165
GDPD4	0.0892961	0.282283	1.36631	0.502095	0.78641	1.34264	0.9767	1.4757	1.23392	1.39327	0.528073	0.427302	0.863657	1.18591	0.727408	0.551596	0.699246	0.485578	0.242207	0.479134	0.614332	0.201693	0.171087	0.285105	0.408349	1.52346	0.864856	1.02081	0.723839	0.617741	0.550221	0.292854	0.117824	0.397522	0.498848	2.11312	0.354128	0.256083	0.178893	0.574738	0.928418	1.80745	0.341916	0.176743	0.147638	2.11312
GDPD5	2.11538	2.14922	2.39325	2.24588	2.33536	2.34749	2.60827	2.45728	2.42307	2.20713	2.44295	2.4661	2.11805	2.2565	2.33008	2.22809	2.21989	2.46426	2.66019	2.37059	2.80994	2.15781	2.4743	2.13526	2.82415	2.52687	2.60174	2.56949	2.39264	2.33665	2.69686	2.56226	2.34124	2.54352	2.29994	2.6789	2.11059	2.16943	2.75164	2.12603	2.21516	2.64748	2.60267	2.10247	2.11004	2.82415
GDPGP1	0.221559	0.239538	0.203347	0.189752	0.186443	0.218437	0.191673	0.278364	0.253589	0.302895	0.248227	0.190868	0.275409	0.192458	0.189454	0.188411	0.250887	0.294138	0.308504	0.28752	0.320195	0.245227	0.336131	0.196021	0.255425	0.416859	0.276693	0.186262	0.312211	0.196708	0.275833	0.356841	0.302121	0.47848	0.348703	0.613578	0.186767	0.828831	1.38913	0.291634	0.738976	0.358158	0.303963	0.577056	0.487121	1.38913
GEM	0.39588	0.374154	0.577039	0.358801	0.352274	0.559266	0.357762	0.378044	0.355354	0.465885	0.396688	0.389001	0.494775	0.448518	0.425173	0.50633	0.519318	0.585204	0.493193	0.437376	0.538938	0.432052	0.352177	0.374859	0.386674	0.354257	0.355672	0.462203	0.367491	0.352999	0.353484	0.353929	0.382554	0.54256	0.493415	0.366892	0.42664	0.379502	0.426523	0.698584	0.379545	0.43109	0.359036	0.450522	0.352127	0.698584
GEMIN2	0.0661633	0.0581878	0.0394112	0.0403787	0.01791	0.0237154	0.0327157	0.015783	0.0121491	0.0112967	0.0406908	0.0146471	0.0124368	0.0344906	0.0129226	0.0490978	0.0600478	0.0775902	0.0774248	0.011457	0.0704237	0.157554	0.193136	0.0673097	0.0132857	0.179887	0.644406	0.0220792	0.0157741	0.0431748	0.0591423	0.0954867	0.0113157	0.310682	0.0804986	0.384056	0.210819	0.186408	0.0122853	0.0532951	0.0173068	0.0281203	0.200913	0.459668	0.178704	0.644406
GEMIN4	0.0580565	0.126275	0.365484	0.266962	0.0490183	0.36314	0.0113516	0.0754319	0.047217	0.0230408	0.191365	0.189182	0.00516561	0.270332	0.0868244	0.213901	0.0177034	0.171709	0.706769	0.338869	0.198825	0.00159716	0.188607	0.0393209	0.54957	0.299488	0.18901	0.444119	0.00449654	0.0766396	0.160899	0.239113	0.179154	0.00039421	0.0512247	0.0442926	0.365268	0.0872162	0.17024	0.392247	0.0246865	0.366401	0.00913229	0.663101	0.0127049	0.706769
GEMIN5	0.410843	0.260194	0.253997	0.183418	0.21908	0.251302	0.223243	0.163807	0.118745	0.16965	0.21658	0.129527	0.141736	0.136539	0.117228	0.153315	0.448516	0.116917	0.118082	0.120867	0.116965	0.788509	0.269251	0.118169	0.120219	0.324484	0.233848	0.13194	0.116866	0.159022	0.121346	0.141728	0.243195	0.128113	0.117803	0.117106	0.4276	0.214519	0.123307	0.116871	1.63118	0.143527	0.62962	0.301199	0.117217	1.63118
GEMIN6	0.859634	0.939437	1.1271	1.03662	1.11564	1.08171	1.05358	0.577028	1.04416	0.656225	0.844878	1.2034	0.903438	0.907792	1.12878	0.968737	0.483983	0.320119	0.367384	0.336703	0.307486	0.177645	0.189307	0.274907	0.352698	0.167673	0.478947	0.813697	0.150314	0.36395	0.197978	0.425861	0.513663	0.459392	0.398502	0.299435	0.691192	0.381808	0.0942229	0.381718	0.148581	0.881252	0.151459	0.956074	0.49414	1.2034
GEMIN7	0.227799	0.157431	0.272512	0.321638	0.0464223	0.224742	0.000774605	0.109601	0.674113	0.60608	0.0609376	0.00621694	0.213865	0.00149224	0.22258	0.0149705	0.738166	2.3604	1.6172	1.57922	1.76531	1.28872	1.98151	0.922971	1.4134	1.92923	2.19408	1.56229	0.657567	1.55293	2.07934	1.19351	0.969585	1.13897	0.602922	2.9266	0.00558917	0.435853	0.0573771	0.343392	1.72362	0.243352	1.38218	0.187634	0.468584	2.9266
GEMIN8	0	0	0.221722	0.146356	0.196546	0.227244	0.287425	0.201384	0.2138	0.189381	0.260278	0.054751	0.151195	0.0467911	0.0110432	0.172905	0.00856096	0.0510603	0.140645	0.0489321	0.0760963	0.192159	0.245326	0.0654648	0.0987857	0.254433	0.24507	0.131163	0.286125	0.0138076	0.0718317	0.00175338	0.130448	0.0205334	0.272808	0.170111	0.149816	0.037591	0.00521307	0.00378519	0.251138	0.207383	0.0777732	0.0865095	0.0613056	0.287425
GEN1	0.164537	0.14927	0.142672	0.298451	0.237236	0.144658	0.145481	0.142843	0.191626	0.328668	0.413226	0.143036	0.220102	0.201992	0.209749	0.197104	0.463752	0.148722	0.416096	0.241926	0.274893	0.151396	0.149258	0.765788	0.142585	0.147094	0.14294	0.142921	0.148508	0.200188	0.182407	0.290206	0.412385	0.286412	0.307207	0.223985	0.263008	0.220819	0.147852	0.183578	0.15189	0.174649	0.255453	0.408942	0.237477	0.765788
GET4	0.797392	0.766324	0.543674	0.866295	0.682057	0.485269	0.460388	0.461127	0.430663	0.777138	0.562767	0.571834	0.524676	0.651028	0.620304	0.569624	0.898086	0.417003	0.494751	0.406766	0.411002	0.424943	0.403582	0.542489	0.4086	0.403663	0.413936	0.619562	0.49792	0.407448	0.406196	0.408609	0.619152	0.498068	0.495387	0.421404	0.429968	0.411882	0.405959	0.545526	0.448332	0.52307	0.403932	0.53846	0.428871	0.898086
GFAP	0.0605873	0.117233	0.0622633	0.280152	0.385823	0.0583759	0.165734	0.981063	0.175447	0.84887	0.228322	0.169954	0.321425	0.422043	0.31248	0.501871	0.104217	0.825842	0.149857	0.297574	0.194779	0.565826	0.888789	0.49898	0.459929	0.0605851	0.109604	0.473251	0.438533	1.06899	0.457438	0.755947	1.23514	0.385824	0.526817	1.42239	2.63018	0.125935	0.0816665	0.308995	0.945524	1.11812	0.806174	0.954691	0.0664499	2.63018
GFER	0.920217	0.999643	0.906698	1.06153	1.05723	0.914535	1.23119	0.929622	0.87374	0.912653	1.0316	1.09366	1.02241	0.983316	0.949814	1.14353	0.857223	0.882736	1.05578	0.881103	0.949639	1.16241	1.20451	1.65209	0.879162	1.15278	1.22006	1.00184	0.966821	1.51604	1.13824	0.94761	0.96564	0.938467	0.844562	0.876683	0.862656	0.841522	0.860848	1.05374	0.871858	0.877127	0.925381	0.855017	0.847222	1.65209
GFI1	0.0189258	0.0286455	0.112644	0.0933361	0.0263583	0.0696432	0.0556054	0.0491092	0.0872902	0.0246836	0.0881989	0.145597	0.285382	0.0277658	0.147539	0.0526105	0.0494325	0.144622	0.191521	0.0765252	0.177758	0.468147	0.46148	0.237433	0.116631	0.222226	0.275657	0.215828	0.194945	0.10077	0.040412	0.020876	0.0814524	0.0827979	0.291181	0.10388	0.0314623	0.0526525	0.0274623	0.101004	0.0154737	0.18721	0.129853	0.0192877	0.0667875	0.468147
GFI1B	0.969206	1.23365	0.915453	1.3346	1.26203	0.997004	0.685694	0.592233	0.710041	1.36092	0.943281	0.697016	0.8094	1.39571	0.814218	1.1237	1.0124	0.611463	0.549008	0.447688	0.53788	0.700079	0.435622	0.70788	0.481566	0.465373	0.623965	1.1991	0.910548	0.643911	0.706683	0.660882	0.488255	0.582855	0.928326	0.42018	0.404495	0.484743	0.416676	0.925026	0.75846	0.480905	0.50299	0.653741	0.863041	1.39571
GFM1	0.907609	0.877738	0.703577	0.941045	0.748013	0.744213	1.08075	1.33487	0.611527	0.677509	0.625092	0.687416	0.66743	0.627548	0.640384	0.895129	0.662201	0.896162	0.875376	1.30234	0.716463	0.646799	1.01207	0.55953	0.661956	0.686535	0.935819	0.682028	1.40659	1.10227	1.01487	1.08652	0.976767	1.51888	1.01524	0.806447	0.572126	0.62046	0.627104	0.608293	1.58986	0.747709	2.31318	0.576571	0.578275	2.31318
GFM2	0.0511305	0.0420154	0.0308263	0.0575327	0.0252584	0.0199737	0.0409822	0.0176456	0.021064	0.0216942	0.0347688	0.042484	0.0323377	0.0512315	0.0330498	0.0183406	0.178843	0.034572	0.108784	0.121962	0.0250448	0.0520814	0.0342842	0.125266	0.0171702	0.0164249	0.0209586	0.0218642	0.0281358	0.064676	0.0763961	0.0425943	0.103947	0.11001	0.138346	0.0796912	0.0454598	0.139409	0.0170965	0.0175265	0.0960792	0.0200839	0.0201784	0.0196356	0.0893819	0.178843
GFOD1	0.257032	0.242001	0.244158	0.326631	0.342391	0.243832	0.300704	0.366307	0.24313	0.382475	0.315256	0.29835	0.288758	0.268397	0.303567	0.306179	0.253958	0.391378	0.255406	0.271993	0.276665	0.297511	0.361241	0.36289	0.308505	0.362608	0.305785	0.258149	0.308589	0.391511	0.288625	0.524547	0.554663	0.241811	0.309414	0.332901	0.72421	0.273264	0.292933	0.242396	0.42788	0.313264	0.274879	0.35197	0.309202	0.72421
GFOD2	0.145947	0.189241	0.0802981	0.117756	0.251928	0.0778944	0.219604	0.343588	0.142001	0.286651	0.0639325	0.0672733	0.143287	0.176255	0.108518	0.0810724	0.016932	0.516099	0.353039	0.5426	0.411095	0.047105	0.381276	0.105577	0.436194	0.100132	0.0104172	0.44805	0.565908	0.114635	0.333314	0.053766	0.0426078	0.481322	1.26018	0.796891	0.415253	0.0211197	0.815758	0.465261	0.133955	0.828827	0.0169706	0.00605789	0.0832658	1.26018
GFPT1	1.61448	1.27579	0.96478	0.547392	0.413853	0.97876	0.657582	0.141623	0.501651	0.22918	0.644883	0.669518	0.453222	0.46563	0.473208	0.312119	0.436312	0.0139208	0.0172066	0.239882	0.0138046	0.411199	0.150985	0.368152	0.206081	0.0549345	0.0201758	0.483801	0.776574	0.458206	0.0182653	0.0521673	0.323937	0.188789	0.0824067	0.133043	0.327601	0.642897	0.0145237	0.312545	0.0153041	0.119689	0.151965	0.321301	0.903094	1.61448
GFPT2	0.370846	0.552747	1.1272	1.09263	0.921361	1.1468	0.965579	1.01074	0.769763	1.23087	1.01524	0.794547	1.31318	1.33362	1.24194	1.01078	0.186048	1.97377	1.206	1.41135	1.79305	0.684446	1.30142	0.577188	1.67782	0.653318	0.80276	0.976112	1.29558	1.05676	1.32996	1.4765	1.04484	0.939152	0.970738	0.907216	0.753526	0.163744	0.571468	0.387374	0.877664	0.405451	0.696744	0.16779	0.173242	1.97377
GFRA1	1.71729	0.582983	0.18909	0.00814906	0.0172492	0.209533	0.251898	0.00740351	0.0132317	0.0244968	0.097402	0.010493	0.549896	0.437241	0.0916722	0.337277	0.591526	0.220174	0.263275	0.507084	0.258411	0.143151	0.112795	0.0846464	0.44239	0.591205	0.233556	0.0591699	0.00767703	0.131834	0.146739	0.0804427	0.170152	0.131988	0.0628319	0.0382091	0.0203417	0.456421	0.0122047	0.0966137	0.0299743	0.00858771	0.127234	0.0378543	0.088649	1.71729
GFRA2	0.0601004	0.0990724	0.111196	0.045036	0.0420293	0.12299	0.111261	0.0656322	0.0651748	0.0592328	0.109252	0.0746031	0.0686318	0.0993582	0.15583	0.216518	0.0264377	0.0932652	0.0716558	0.176664	0.101432	0.0570066	0.112983	0.0906115	0.0858593	0.222928	0.0474368	0.0676731	0.0297033	0.267467	0.200801	0.0223968	0.107591	0.100575	0.0246366	0.206037	0.0813745	0.350562	0.0216172	0.0365501	0.114818	0.215312	0.0210519	0.0307802	0.16257	0.350562
GFRA3	0.355799	0.555166	0.995136	0.343739	0.524424	0.89504	1.0592	0.977217	0.956372	0.904173	0.547052	0.845528	0.615823	0.702735	0.569659	0.920989	0.690654	0.39211	0.551118	0.494291	0.376991	0.314316	0.542163	0.384386	0.588253	0.531545	0.512699	1.56413	1.02158	0.730383	0.686583	0.395364	0.28661	0.760197	0.747509	0.295421	0.438243	0.426948	0.35691	0.48672	1.33651	0.361964	0.282743	0.254499	0.280274	1.56413
GFRA4	0.107741	0.103021	0.103318	0.104009	0.104386	0.103325	0.172667	0.104254	0.123055	0.108793	0.274278	0.103756	0.115663	0.103951	0.108173	0.104115	0.156142	0.499771	0.105175	0.103613	0.10296	0.110819	0.117524	0.102821	0.102558	0.110742	0.131903	0.167022	0.141044	0.102668	0.163241	0.445458	0.128353	0.491955	0.124851	0.102661	0.193794	0.312571	0.207402	0.387526	0.10707	0.304747	1.2264	0.13632	0.114616	1.2264
GFRAL	0.172067	0.130969	0.183562	0.132458	0.131118	0.207192	0.378822	0.283707	0.139698	0.204127	0.137816	0.159454	0.337727	0.309165	0.158737	0.165556	0.5565	0.147003	0.139662	0.132358	0.141428	0.151896	0.131708	0.142577	0.132063	0.132461	0.131267	0.197764	0.140529	0.187067	0.132122	0.141196	0.146363	0.163114	0.130915	0.2589	0.269031	0.606524	0.284239	0.661015	0.135828	0.131115	0.521685	0.407925	0.634193	0.661015
GFY	0.178909	0.0940844	0.0897829	0.0897829	0.213507	0.0897829	0.0897829	0.0897829	0.383483	0.0897829	0.0897829	0.210224	0.0897829	0.0897829	0.197115	0.0897829	0.0897829	0.413184	0.0897829	0.0897947	0.348464	0.124825	0.26029	0.0897829	0.27867	0.0998748	0.120291	0.31394	0.319769	0.103894	0.0897829	0.0897829	0.287043	0.147232	0.151401	0.183136	0.133298	0.660132	0.328328	0.326515	0.249951	0.267984	0.0970039	0.107686	0.113599	0.660132
GGA1	0.981741	0.997252	0.987678	1.01376	1.03685	1.01485	1.15702	1.23945	1.02185	1.31854	1.18614	1.05578	1.10968	1.22335	1.10566	1.069	0.960749	1.03383	1.11663	1.00417	1.25753	0.961255	1.02385	0.961041	1.14792	1.10598	1.08598	1.26425	1.33041	1.16505	1.05935	0.970272	1.12591	1.15331	1.26955	1.197	1.19663	1.00897	0.970183	1.33796	0.96132	1.21903	0.990415	1.16087	1.20212	1.33796
GGA2	0.288391	0.0810917	0.143247	0.144396	0.20251	0.156265	0.0839894	0.010659	0.0631063	0.0837082	0.0794639	0.0207318	0.26883	0.10357	0.0739325	0.0356218	0.0110083	0.0412119	0.0852981	0.0131455	0.0587633	0.0113721	0.0359731	0.202423	0.0787197	0.133793	0.23416	0.0105952	0.0575717	0.0338594	0.168843	0.10882	0.343756	0.0556602	0.106426	0.0752939	0.137149	0.227614	0.285011	0.129458	0.233022	0.0192956	0.0112916	0.969713	0.970984	0.970984
GGA3	0.198362	0.0564806	0.317713	0.0470538	0.173054	0.294306	0.176253	0.134897	0.309849	0.0386004	0.0395567	0.158114	0.278396	0.338091	0.30155	0.209813	0.0638626	0.217531	0.218362	0.378661	0.216759	0.614455	0.323484	0.859586	0.2897	0.352403	0.452071	0.241062	0.29566	0.278822	0.21915	0.132691	0.0667094	0.114691	0.0563958	0.049394	0.140281	0.0418039	0.0899942	1.54203	0.555098	0.125602	0.397822	0.0727074	0.0439349	1.54203
GGACT	0.370964	0.33398	0.276073	0.275038	0.101969	0.338869	0.0192671	0.364675	0.123342	0.0696128	0.127382	0.159378	0.558632	0.201777	0.305758	0.195943	0.719455	0.42496	0.0167712	0.610307	0.0748473	0.580899	0.587104	0.323252	0.025329	0.0915161	0.498167	0.489857	0.103285	0.0191109	0.0249215	0.245302	0.29617	0.0673065	0.0168229	0.0201645	0.190866	0.0431212	0.669389	0.497302	0.0882272	0.116157	0.0340031	0.0246319	0.0225436	0.719455
GGCT	0.150106	0.394682	0.386552	0.90554	0.983682	0.474022	0.535139	0.106144	0.467561	0.0143053	0.399425	0.813841	0.219946	0.334479	0.204238	0.0945299	0.258119	0.0693068	0.119079	0.216678	0.0700534	0.212442	0.115071	0.0378559	0.0474694	0.108681	0.0337917	1.25299	0.491694	0.249869	0.353978	0.229649	0.0805518	0.168272	0.04911	0.0374239	0.0150044	0.781321	0.0818023	0.11351	0.245814	0.141481	0.468523	0.609704	0.845054	1.25299
GGCX	0.399496	0.322783	0.326092	0.297669	0.328944	0.361665	0.307195	0.317973	0.301418	0.395328	0.318064	0.300523	0.378435	0.364172	0.34953	0.343227	0.502109	0.300188	0.305387	0.41431	0.29919	0.387493	0.297687	0.432758	0.298191	0.298469	0.321644	0.387301	0.424679	0.306638	0.299411	0.297582	0.317904	0.431547	0.342214	0.301846	0.352329	0.430604	0.645698	0.549584	0.310714	0.297622	0.560678	0.430119	0.311036	0.645698
GGH	0.542334	0.660213	0.569	0.572114	0.55208	0.653467	0.808842	0.648404	0.779826	0.53365	0.645505	0.737589	0.685103	0.685461	0.661246	0.722084	0.662493	0.468373	0.507958	0.475566	0.467222	1.0144	0.578247	0.579786	0.572766	0.471237	0.493515	0.566659	0.497704	0.496917	0.593849	0.500283	0.476703	0.467916	0.478559	0.9802	0.517258	0.480631	0.467931	0.468951	0.609734	1.77678	0.46728	0.967253	0.651448	1.77678
GGN	0.0621923	0.118576	0.00123035	0.0907645	0.0102193	0.00199561	0.153954	0.144365	0.156204	0.00121749	0.0065737	0.0259023	0.109149	0.0252522	0.00831527	0.00848551	0.133423	0.171395	0.307975	0.145409	0.0472448	0.155649	0.217748	0.133643	0.107337	0.494566	0.757221	0.216557	0.0826506	0.116712	0.0589237	0.0898468	0.0996704	0.0586205	0.00327031	0.58676	0.245747	0.0216991	0.271364	0.109426	0.215091	0.297494	0.0897925	0.0109149	0.202342	0.757221
GGNBP2	0.190272	0.044358	0.40334	0.0365048	0.275377	0.294378	0.0693003	0.188238	0.177077	0.0365048	0.0365048	0.140155	0.128088	0.157977	0.491904	0.0497847	0.0531282	0.222285	0.0365048	0.0365978	0.0707975	0.0365146	0.0831205	0.164431	0.111308	0.120094	0.175253	0.242905	0.180446	0.0949878	0.0862375	0.0409152	0.333827	0.0446655	0.107982	0.0490469	0.0481384	0.186254	0.0881016	0.185216	0.0391709	0.156079	0.25036	0.380278	0.309391	0.491904
GGPS1	0.311927	0.492409	0.414273	0.750662	0.651381	0.396775	0.736063	0.649518	0.348017	0.445226	0.584168	0.664362	0.42209	0.431422	0.479891	0.446411	0.300787	0.922067	0.98551	1.099	1.0432	1.21382	1.14007	0.914891	1.13109	0.599883	1.06349	1.07457	0.826974	0.513371	0.331129	0.509113	0.475504	1.76866	1.20615	1.41453	0.385431	0.389049	0.300592	1.4383	0.658136	1.32206	0.793575	0.495765	0.454781	1.76866
GGT1	0.0475944	0.0294694	0.0295086	0.132185	0.206737	0.0166302	0.217329	0.0790994	0.0801723	0.133755	0.174574	0.0341997	0.0565299	0.105573	0.162957	0.0361402	0.0176924	0.0231006	0.169278	0.0217577	0.194398	0.222464	0.182312	0.0398789	0.0807135	0.496583	0.566129	0.333106	0.0687037	0.0175667	0.0477906	0.0238242	0.314218	0.014065	0.0616414	0.192268	0.183785	0.580019	0.262126	0.0140498	0.0195932	0.224517	0.16265	0.320947	0.906963	0.906963
GGT2	0.324612	0.164652	0.0895558	0.103639	0.119805	0.0895558	0.265914	0.0955583	0.0895558	0.0945913	0.132713	0.102778	0.162936	0.105249	0.234367	0.0961116	0.443386	0.216952	0.361547	0.131646	0.0895558	0.345895	0.282673	0.415352	0.254739	0.38382	0.393279	0.105399	0.112081	0.174257	0.109462	0.277907	0.184976	0.222649	0.0905053	0.189741	0.0952557	0.333443	0.11071	0.151394	0.252557	0.169936	0.373744	0.0915199	0.0897674	0.443386
GGT5	0.0850013	0.0472116	0.0484494	0.0623437	0.0623183	0.0488281	0.0709054	0.271404	0.047098	0.0940819	0.0482957	0.0665409	0.0608667	0.131607	0.0900826	0.065548	0.0517146	0.0523872	0.0494342	0.0494326	0.0686999	0.0724973	0.0704528	0.0475072	0.137787	0.429225	0.431463	0.126417	0.0492663	0.0507695	0.103577	0.067174	0.169721	0.162802	0.405572	0.381051	0.0815672	0.0614792	0.691154	0.102901	0.150756	0.239815	0.451065	0.168586	0.12265	0.691154
GGT6	0.359791	0.204004	0.414341	0.256337	0.486281	0.409184	0.076615	0.0880927	0.344935	0.657518	0.33845	0.0818531	0.27246	0.188369	0.0783351	0.155726	0.0947246	0.556288	0.0737941	0.171141	0.580865	1.78659	0.130816	0.173778	0.719738	0.0842579	0.183743	0.505161	0.0966977	0.115894	0.255093	0.0948861	0.0838464	0.117259	0.0971189	0.795116	0.0738025	0.093846	0.0764397	0.158228	0.140652	0.14931	0.244786	0.103224	0.0752865	1.78659
GGT7	0.203699	0.274314	0.208825	0.219174	0.215241	0.208615	0.203541	0.203668	0.204065	0.249718	0.207075	0.207654	0.284002	0.204143	0.289086	0.204678	0.290198	0.272809	0.22963	0.27981	0.282127	0.388829	0.219634	1.24469	0.244061	0.21375	0.205426	0.203903	0.220169	0.203755	0.253671	0.238152	0.436628	0.238383	0.396457	0.294417	0.342794	0.232139	0.203665	0.505109	0.207391	0.206658	0.260656	0.203725	0.289783	1.24469
GGTLC1	0.0144693	4.78863e-05	0.0231899	0.0405398	0.00407134	0.0153496	0.0357377	0.0171595	0.0855554	0.0819294	0.00206032	0.0353492	0.0182946	0.000968831	0.0668091	0.0266353	0.0463503	0.124665	0.0748111	0.103281	0.112121	0.142884	0.0938077	0.00139325	0.104889	0.0157358	0.0517724	1.48092e-06	0.00901256	0.000781229	0.00181931	0.0125992	0.0373078	7.70774e-07	0.123163	0.013403	0.000482707	0.00174672	0.342106	0.310542	0.0302689	0.0773223	0.0166155	0.129115	0.0287282	0.342106
GGTLC2	0.586532	0.208118	0.270279	0.459923	0.704321	0.238264	0.634973	1.19834	0.0343086	0.654876	0.474206	1.10529	0.0539871	0.371256	1.28025	1.08133	0.149947	0.233736	0.0591889	0.0195336	0.558523	0.119745	0.756143	0.0921822	0.572329	0.541941	0.565348	0.40299	0.616776	0.520412	0.0403232	0.0209502	0.429624	0.110084	0.171868	0.0918068	0.0709664	0.298993	0.021723	0.167305	0.0292893	0.70076	0.0355221	0.313058	0.335335	1.28025
GH1	0.34903	0.208281	0.235971	0.211249	0.271276	0.248126	0.310358	0.233289	0.219066	0.224038	0.236234	0.212191	0.208101	0.218831	0.20828	0.217715	0.209662	0.238799	0.240253	0.341811	0.259538	0.227438	0.230085	0.208549	0.223902	0.297032	0.217977	0.209268	0.317414	0.303521	0.310898	0.250964	0.260295	0.274449	0.2841	0.216173	0.305614	0.257189	0.416377	0.216336	0.221774	0.214917	0.220157	0.269588	0.226485	0.416377
GH2	0.403909	0.34492	0.33057	0.477752	0.457078	0.337375	0.339013	0.493841	0.392297	0.334947	0.375562	0.334208	0.343968	0.338003	0.331199	0.33158	0.432439	0.328757	0.429282	0.478162	0.450094	0.354618	0.467124	0.348339	0.338584	1.21421	1.23309	0.450565	0.46975	0.338597	0.441442	0.354173	0.429991	0.617439	0.709066	0.368351	0.430991	0.345071	0.393271	0.453906	0.378591	0.355178	0.442718	0.346369	0.876613	1.23309
GHDC	0.323294	0.190021	0.20621	0.210034	0.215981	0.226322	0.276773	0.193933	0.198755	0.189797	0.189862	0.197427	0.191409	0.245589	0.1949	0.232601	0.236624	0.412661	0.3377	0.312663	0.329042	0.189816	0.203209	0.289559	0.336669	0.222574	0.219014	0.223442	0.19107	0.294807	0.189801	0.283751	0.534795	0.450743	0.370586	0.550759	0.442932	0.196896	0.24407	0.278777	0.203841	0.37926	0.446558	0.237798	0.198266	0.550759
GHITM	0.112577	0.160833	0.084219	0.0675372	0.0622163	0.0973535	0.101971	0.0296809	0.156506	0.0267404	0.0691032	0.102992	0.108942	0.115582	0.0357773	0.0978013	0.176113	0.0304895	0.0348452	0.0581615	0.0548313	0.0430704	0.0419393	0.0368691	0.0268362	0.0247555	0.0306327	0.0248777	0.0385014	0.0328922	0.036922	0.0265606	0.0724389	0.0493856	0.024587	0.042853	0.0330356	0.0440068	0.41835	0.298322	0.0340617	0.0786765	0.414101	0.165632	0.0475387	0.41835
GHR	0.0425001	0.296667	0.559441	0.348547	0.637481	0.435759	0.825004	0.651459	0.765567	0.137559	0.560898	0.659053	0.281404	0.253817	0.209188	0.336661	0.948141	0.000823776	0.00383598	0.0128365	0.0118071	0.175077	0.0660974	0.0566992	0.0799969	0.205619	0.147599	0.588455	0.468628	0.740744	0.344961	0.3373	0.918086	0.00991035	0.0305193	0.0443104	0.242487	1.25032	1.42801	0.00352298	0.515773	1.16309	0.323599	1.52514	0.85097	1.52514
GHRH	1.44859	1.495	1.45743	1.53507	1.4951	1.46855	1.46914	1.47987	1.52785	1.49661	1.42867	1.4819	1.46727	1.4581	1.53897	1.44309	1.50959	1.45419	1.4189	1.52442	1.41962	1.44602	1.43803	1.42413	1.49719	1.43062	1.4186	1.42697	1.4186	1.42191	1.50383	1.44254	1.42621	1.57899	1.41863	1.47949	1.47216	1.50161	1.94928	2.05137	1.55753	1.42222	1.71089	1.51957	1.52462	2.05137
GHRHR	0.32885	0.156137	0.244284	0.33481	0.129953	0.344471	0.0410648	0.329642	0.282371	0.404414	0.140635	0.129535	0.393485	0.278881	0.408307	0.533226	0.0503455	0.0888403	0.573706	0.227818	0.5301	0.0692209	0.178806	0.0616216	1.01235	0.612662	0.465962	0.348269	0.459983	0.505906	0.401599	0.131158	0.0445463	0.404289	0.62462	0.20602	0.265687	0.045161	0.188549	0.386268	0.988247	0.167931	0.289196	0.0471874	0.0410654	1.01235
GHRL	0.269615	0.507285	0.568244	0.375114	0.286563	0.567223	0.551491	0.520374	0.65533	0.239205	0.46498	0.6097	0.482111	0.474668	0.245017	0.449436	0.245626	0.777566	0.94549	0.742001	0.909119	1.02507	0.863951	0.258405	0.616966	1.07865	0.840549	1.03319	0.37499	0.368544	0.522515	0.458535	0.261404	0.275843	0.242004	0.721676	0.436785	0.76289	0.240643	0.352024	0.429738	0.896636	0.309675	1.20677	0.348147	1.20677
GHSR	0.432362	0.421285	0.548002	0.548966	0.502961	0.682676	0.475933	0.273072	0.428788	0.135794	0.412413	0.33563	0.415535	0.403829	0.46912	0.647102	0.160779	0.0849712	0.296132	0.280113	0.17015	0.161954	0.105904	0.0926028	0.169095	0.474387	0.45485	0.20018	0.0897118	0.22707	0.194154	0.0858225	0.0854679	0.115521	0.0954239	0.0914911	0.189835	0.760425	0.169956	0.412483	0.163822	0.258005	0.0998849	0.437714	0.202532	0.760425
GID4	0.396121	0.445716	0.440011	0.397365	0.397017	0.450316	0.519997	0.419813	0.726443	0.394931	0.396043	0.463722	0.449863	0.430227	0.395597	0.415289	0.634534	0.396809	0.430707	0.428828	0.394955	0.405007	0.39549	0.41445	0.406649	0.404926	0.39703	0.541239	0.484076	0.567499	0.509095	0.394982	0.411997	0.616642	0.395834	0.39706	0.633308	0.453582	0.510478	0.459673	0.399524	0.398037	0.413245	0.425642	0.563124	0.726443
GID8	0.120737	0.113096	0.220744	0.118032	0.163873	0.217287	0.0829155	0.0794923	0.200766	0.306825	0.0946806	0.0794159	0.136793	0.123396	0.18502	0.1193	0.0982419	0.288648	0.275195	0.265979	0.309687	0.29178	0.284308	0.507004	0.329805	0.305394	0.227047	0.0793689	0.120681	0.100663	0.205932	0.167162	0.145584	0.0964886	0.164372	0.21718	0.143386	0.0966024	0.0812237	0.141034	0.0980057	0.148106	0.0831889	0.180037	0.0947777	0.507004
GIF	0.0486593	0.0328807	0.0300873	0.0422534	0.0338248	0.0300873	0.192373	0.03523	0.0300873	0.192896	0.0521095	0.0726002	0.390042	0.155677	0.179357	0.152633	0.0390164	0.105415	0.127284	0.0705124	0.0300873	0.0320553	0.031351	0.0533102	0.185769	0.0373379	0.0550865	0.031203	0.0310184	0.0779343	0.0708609	0.0735552	0.0445994	0.0347116	0.140616	0.296887	0.554263	0.207486	0.0650332	0.163165	0.0376922	0.133314	0.0717148	0.0301075	0.0618029	0.554263
GIGYF1	1.90825	1.05673	0.611926	0.737472	0.619411	0.551837	0.619273	0.549808	0.548709	0.7981	0.579296	0.550557	0.646814	0.663982	0.696265	0.587594	0.548977	0.849632	0.899524	0.817587	0.859058	0.623572	1.003	0.59584	0.804151	0.852136	1.03547	1.20235	0.88181	0.643082	0.636893	0.801259	1.00927	0.759901	1.09791	1.06819	0.549369	0.626047	0.578511	0.551639	0.549193	0.715998	0.549813	0.588236	0.573168	1.90825
GIGYF2	0.373342	0.0975406	0.0637316	0.0147505	0.0245182	0.0376615	0.0913785	0.00719069	0.0404968	0.0506895	0.0313036	0.0111188	0.0461903	0.0460585	0.0895605	0.0809846	0.0272399	0.0495556	0.00481471	0.0249187	0.00532933	0.0565597	0.0262827	0.123629	0.0703079	0.0115477	0.150095	0.15677	0.0672437	0.0639416	0.00466605	0.243805	0.203563	0.153501	0.0757188	0.00449827	0.0270673	0.195193	0.0414878	0.00458805	0.12421	0.00486117	0.109926	0.0921128	0.164989	0.373342
GIMAP1	0.941836	0.275344	0.245394	0.278693	0.251416	0.253232	0.249517	0.247839	0.250597	0.249913	0.245534	0.258477	0.64376	0.266827	0.248047	0.245746	0.24529	0.247325	0.341347	0.352728	0.380175	0.247852	0.284743	0.249388	0.264345	0.245605	0.26511	0.506547	0.489145	0.29002	0.290412	0.24607	0.323685	0.265072	0.410749	0.477112	0.363221	0.301216	0.245271	0.269011	0.436337	0.763206	0.24861	0.246205	0.500554	0.941836
GIMAP1-GIMAP5	0.326638	0.198097	0.640746	0.908871	0.679777	0.551958	0.96747	0.663447	0.644827	0.346069	0.598723	0.467416	0.764541	0.714051	0.176525	0.846206	0.184701	0.725849	0.256869	0.452885	0.506488	0.277805	0.573929	0.362408	0.268347	0.19258	0.0742716	0.108159	0.936723	0.469395	0.0250935	0.0224836	0.274208	0.124112	0.200831	0.321932	0.303513	0.882009	0.120994	0.0537907	0.420545	0.267597	0.528587	0.325996	0.596084	0.96747
GIMAP2	0.0680171	0.0706088	0.0732984	0.100655	0.0741333	0.0762397	0.0719377	0.0665741	0.0665357	0.0684144	0.122465	0.0788315	0.0851162	0.0812866	0.0654088	0.12589	0.187466	0.0824067	0.0970182	0.0692065	0.169075	0.207178	0.0730788	0.0642594	0.0797709	0.135068	0.132261	0.082705	0.0641608	0.0690779	0.0641133	0.065856	0.115114	0.117362	0.0675351	0.0810834	0.0721818	0.810212	0.162796	0.332691	0.11458	0.655074	0.405244	1.30221	0.0976879	1.30221
GIMAP4	1.62851	2.25704	0.301905	0.251429	0.273119	0.374297	0.20353	0.18193	0.15472	1.40236	0.242544	0.275479	0.631927	0.759802	0.894921	0.426722	0.430724	1.16256	0.234369	0.428203	0.154575	2.16062	0.391456	0.770776	0.153039	0.715072	1.26524	0.80949	1.77557	0.479355	0.222607	0.188508	0.539819	0.153988	0.159831	0.191241	0.216893	1.41381	0.23392	0.640269	0.675875	0.161762	0.161509	0.678315	1.97427	2.25704
GIMAP5	0.574283	0.51392	0.88154	1.03863	0.899955	0.850084	1.23843	1.01278	0.998765	1.26608	0.934643	0.702233	0.461635	1.42981	0.816119	1.18894	0.410443	0.882145	0.689372	0.429221	0.499923	0.663894	0.751047	0.525983	0.594387	1.03467	0.865014	0.821555	0.958947	0.779313	0.122863	0.0945803	0.309613	0.195219	0.171614	0.242395	0.275122	1.93822	0.275591	0.103387	0.296817	0.103568	0.70559	0.655034	2.30498	2.30498
GIMAP6	2.75689	1.94611	0.598081	0.465459	0.929279	0.847562	0.987518	0.538346	0.938934	0.559041	0.654951	0.842865	0.443798	0.309758	0.241042	0.299551	0.643556	0.244716	0.422296	0.53911	0.248792	0.241265	0.257075	0.307302	0.388637	0.244072	0.329134	0.412699	0.763299	0.630935	0.275856	0.240951	0.242206	0.348624	0.311077	0.302122	0.384662	1.28055	0.241654	1.32898	0.47907	0.402982	0.658105	0.504255	0.240921	2.75689
GIMAP7	0.362691	0.489395	0.595667	0.633893	0.534314	0.604051	0.787766	0.42764	0.516157	0.326813	0.449993	0.40772	0.441295	0.363855	0.318571	0.385466	0.406179	0.324512	0.464577	0.374367	0.315025	0.288683	0.290956	0.486384	0.6551	0.2877	0.296485	0.431256	0.544926	0.385599	0.348544	0.273634	0.337692	0.409065	0.533483	0.304342	0.27186	0.667451	0.622977	0.366426	0.298366	0.28161	0.399817	0.415382	0.373243	0.787766
GIMAP8	0.687577	0.629114	0.180442	0.178883	0.201269	0.206028	0.098485	0.148728	0.0813851	0.063989	0.135452	0.326679	0.221021	0.0662672	0.0545332	0.206883	0.0779526	0.0825716	0.126913	0.299992	0.117181	0.200278	0.114681	0.30351	0.243337	0.166419	0.20524	0.109293	0.112432	0.197419	0.14721	0.202537	0.0985071	0.102022	0.12351	0.134465	0.262325	0.317656	0.201858	0.0520155	0.106148	0.329753	0.227513	0.406513	0.0955887	0.687577
GIMD1	0.553532	0.308011	0.279007	0.279007	0.279007	0.279007	0.279007	0.279007	0.280114	0.279007	0.279007	0.279007	0.279007	0.279007	0.279007	0.279007	0.279007	0.279007	0.279007	0.558381	0.307109	0.279007	0.279007	0.279007	0.28352	0.311153	0.435448	0.353587	0.301146	0.279007	0.279007	0.279007	0.279551	0.288761	0.281661	0.29379	0.283815	0.279099	0.280602	0.294456	0.297657	0.315211	0.363186	0.622528	0.287221	0.622528
GIN1	0.632395	0.84273	0.165097	0.252007	0.637423	0.139811	0.552173	0.350507	0.342744	0.430101	0.406655	0.305382	0.706956	0.229866	0.162063	0.287634	0.344627	0.0650181	0.0593677	0.118795	0.153665	0.429346	0.319174	0.0207647	0.0989656	0.620767	0.526658	0.43536	0.418197	0.208506	0.392032	0.132678	0.341796	0.336074	0.223518	0.211049	0.00713573	0.0381291	0.0440416	0.00597911	0.129412	0.400426	0.00195888	0.199495	0.00800792	0.84273
GINM1	0.504089	0.480604	0.501455	0.498069	0.482004	0.527879	0.480719	0.483329	0.506633	0.480185	0.482169	0.480199	0.500032	0.50972	0.614366	0.480484	0.485989	0.509386	0.488389	0.511575	0.550283	0.510423	0.509924	0.573338	0.49804	0.491021	0.480992	0.480642	0.574964	0.489749	0.481785	0.494812	0.527252	0.483705	0.481612	0.51135	0.573374	0.486106	0.664996	0.717591	0.811992	0.484838	0.521277	0.480406	0.697641	0.811992
GINS1	0.51235	0.465537	0.430561	0.41414	0.41579	0.442268	0.441057	0.403395	0.410599	0.416605	0.442198	0.491679	0.414858	0.443506	0.39433	0.416982	1.24085	1.00682	1.0039	0.927134	0.938521	1.38941	1.34567	0.646663	0.748457	1.38775	1.16695	0.550304	0.439724	0.43673	0.687056	0.801873	0.409029	0.834336	0.929742	0.584361	0.39562	1.61286	0.415242	0.402554	1.76541	0.404677	0.427518	1.0781	0.678744	1.76541
GINS2	0.0311046	0.154225	1.56148	0.577843	0.67696	1.23149	0.982871	1.35528	1.46562	0.0050086	0.638635	0.682037	1.39565	1.59867	1.43481	0.686311	0.00892236	2.01202	0.905682	0.970748	0.976169	1.32803	1.19173	0.903484	1.36311	0.699735	0.656843	1.99771	1.46591	1.42997	1.56422	1.30338	1.6159	1.50248	0.488841	0.443923	0.124909	0.0190558	0.0413262	0.123384	0.580139	0.611297	0.529715	0.668821	0.36701	2.01202
GINS3	0.207178	0.536831	0.681896	0.603069	0.465556	0.5945	0.936364	0.827492	0.782065	0.879967	0.898718	0.752573	0.329319	0.590054	0.798696	0.729068	0.517484	0.620318	0.421057	0.483694	0.422444	0.833514	0.486704	0.489586	0.507947	0.558516	0.627453	0.3572	0.806052	0.384405	0.33668	0.235095	0.442881	0.56536	0.651892	0.344881	0.0568507	0.433888	0.385422	0.244242	0.556797	1.08756	0.723331	0.123767	0.741547	1.08756
GINS4	1.3311	1.33385	1.35408	1.35464	1.33381	1.34211	1.35538	1.36824	1.37427	1.32761	1.37792	1.34613	1.37928	1.36169	1.34897	1.3862	1.44468	1.34042	1.33948	1.32761	1.34949	1.33846	1.33628	1.41033	1.32942	1.35228	1.32777	1.32898	1.33347	1.33412	1.35017	1.36995	1.35494	1.3402	1.33482	1.33494	1.86804	1.32949	1.34019	1.49135	1.36663	1.33277	1.32794	1.32888	1.35362	1.86804
GIP	0.118062	0.0561805	0.0866531	0.086548	0.056779	0.0590533	0.0452867	0.127454	0.0375282	0.155503	0.130147	0.0549636	0.065584	0.0506636	0.0375035	0.0943308	0.0389231	0.126628	0.111149	0.0474452	0.118069	0.367263	0.392532	0.0509858	0.180833	0.864996	0.876383	0.0618133	0.0458765	0.096868	0.066773	0.058798	0.047877	0.0570962	0.0389854	0.0445072	0.0897157	0.0534385	0.0831029	0.11028	0.0470369	0.212425	0.0837835	0.225743	0.770132	0.876383
GIPC1	0.490156	0.690491	0.844189	0.905888	0.91133	0.954842	0.687857	0.750483	0.855432	0.495259	0.554152	0.742599	0.52143	0.360284	0.609908	0.736419	0.308469	0.511498	0.97377	0.71899	0.578514	1.15058	0.960866	1.36475	0.619808	1.00152	0.665041	0.479749	0.895105	0.898437	1.11779	0.940991	0.358789	0.287461	0.474818	0.367846	0.369528	0.476633	0.434538	0.275412	0.968441	0.570143	0.378468	0.557875	0.90891	1.36475
GIPC2	1.38583	1.22649	0.890286	0.902706	0.886454	0.895011	0.94459	0.911613	0.896357	0.931759	0.960756	1.07829	0.906983	0.890648	1.19822	0.905714	0.908641	1.12679	0.884528	0.89296	0.884325	0.916402	0.885421	1.08196	0.88613	0.8885	0.951741	1.00587	0.953107	0.884905	0.901208	0.884464	0.884476	0.943186	1.15547	0.892275	0.896108	0.92592	0.996258	0.885027	0.887319	1.012	0.951351	0.97455	0.958316	1.38583
GIPC3	0.323477	0.287505	0.309876	0.238484	0.251793	0.342764	0.362002	0.425233	0.374271	0.23242	0.387584	0.366856	0.233386	0.232724	0.240202	0.253892	0.293569	0.239209	0.242903	0.306739	0.231851	0.380718	0.233415	0.231031	0.232077	0.266238	0.343222	0.250705	0.362121	0.242725	0.235254	0.238409	0.337093	0.232725	0.288181	0.297092	0.304524	0.555181	0.425189	0.410444	0.232489	0.318236	0.377714	0.50039	0.263033	0.555181
GIPR	0.137252	0.126687	0.152552	0.144521	0.14083	0.157354	0.187309	0.371194	0.287019	0.2876	0.450809	0.147968	0.292678	0.273352	0.209932	0.146927	0.507447	0.127974	0.126531	0.173664	0.138045	0.191	0.132112	0.150477	0.146229	0.178906	0.213486	0.151657	0.410358	0.250344	0.211431	0.137813	0.209093	0.264647	0.593405	0.143231	1.25679	0.19841	0.893176	1.00779	0.126523	0.290467	0.373255	0.286774	0.144834	1.25679
GIT1	0.0362224	0.100151	0.0746391	0.0456938	0.0325841	0.0448477	0.0344959	0.114017	0.036775	0.058476	0.0584725	0.0611265	0.042146	0.0325847	0.0334658	0.0319453	0.829592	0.423351	0.282302	0.441291	0.472992	0.740206	0.589623	0.199814	0.505535	0.595197	0.229083	0.118644	0.0545258	0.0607069	0.0547588	0.0924251	0.0379822	0.038147	0.633651	0.435758	0.380778	0.0356692	0.0486555	0.677524	0.0324612	0.109659	0.363734	0.130578	0.0612235	0.829592
GIT2	0.177437	0.450948	0.283509	0.334397	0.33732	0.237855	0.325629	0.78635	0.139977	0.274653	0.402622	0.398304	0.34518	0.348884	0.299506	0.277041	0.0053736	0.624483	0.56416	0.384557	0.56341	0.587448	0.631957	0.115395	0.523609	0.961263	0.779513	0.340319	0.208357	0.202152	0.273829	0.318528	0.435492	0.213707	0.28066	0.306271	0.0909197	0.0868437	0.00622727	0.472889	0.0442022	0.531868	0.100984	0.525053	0.627378	0.961263
GJA1	0.491848	0.551856	0.460182	0.452842	0.452891	0.449789	0.557195	0.56785	0.528518	0.676419	0.44883	0.448184	0.665934	0.659514	0.620254	0.62397	1.14947	0.452189	0.468444	0.448982	0.450004	0.448318	0.452997	0.450941	0.451586	0.456876	0.447924	0.449463	0.633675	0.516719	0.734312	0.579778	0.469622	0.464312	0.518327	0.483476	0.448385	0.533627	1.05314	0.845942	0.626663	0.458201	0.447913	0.49407	0.450586	1.14947
GJA10	0.0195983	0.078723	0.0913844	0.055495	0.0126996	0.0781262	0.232271	0.0383754	0.0378729	0.075949	0.0300479	0.0848089	0.0855612	0.0688938	0.228141	0.0855368	0.108023	0.011963	0.00909253	0.00741356	0.0232709	0.129666	0.0421251	0.0382287	0.0106661	0.0591896	0.132688	0.220358	0.00469071	0.179197	0.110395	0.217577	0.271459	0.0516033	0.0518644	0.0380846	0.0271421	0.0229397	0.266694	0.0178295	0.00733988	0.0242287	0.00419794	0.532993	0.115335	0.532993
GJA3	1.41786	1.40275	1.42398	1.47375	1.46606	1.40234	1.4043	1.42729	1.54828	1.47359	1.4224	1.41193	1.41333	1.4042	1.487	1.43509	1.41234	1.4384	1.52598	1.63367	1.47904	1.47986	1.40372	1.40281	1.41827	1.43378	1.42103	1.68959	1.40542	1.53568	1.50347	1.41148	1.78231	1.48814	1.40262	1.53255	1.43911	1.49463	1.46403	1.65881	1.40331	1.40199	1.54407	1.56091	1.7313	1.78231
GJA4	0.598368	0.661428	0.644742	0.605798	0.598392	0.629969	0.70141	0.612102	0.696242	0.837116	0.586765	0.577553	0.837355	0.895801	0.76762	0.779256	0.843731	0.690708	0.644119	0.553703	0.580559	0.550293	0.609118	0.56416	0.809451	0.621127	0.545741	0.814864	0.90945	0.615996	0.696962	0.658144	0.638773	0.821615	0.843087	0.553808	0.713343	0.574108	0.621607	0.568773	0.837871	0.572322	0.571182	0.54653	0.558546	0.90945
GJA5	0.376612	0.175707	0.086744	0.0876275	0.11445	0.0895535	0.106597	0.0872845	0.09424	0.0914305	0.0914933	0.119217	0.0882219	0.0874815	0.0976187	0.0950417	0.261641	0.223709	0.086574	0.329521	0.247507	0.14987	0.181193	0.520945	0.288322	0.162609	0.0937062	0.202252	0.211496	0.105728	0.0952594	0.092633	0.102157	0.186903	0.089701	0.250481	1.06362	0.124177	0.0922031	0.508997	0.210527	0.0979037	0.206262	0.313477	0.217871	1.06362
GJA8	0.111545	0.142808	0.0886658	0.0868649	0.121976	0.0823039	0.0577209	0.173433	0.148097	0.23941	0.12653	0.0941781	0.228696	0.247214	0.224035	0.238144	0.311515	0.070133	0.0570105	0.0627936	0.111584	0.0720525	0.081334	0.101126	0.0620196	0.0613595	0.0570633	0.117867	0.0649892	0.095121	0.0658357	0.0742386	0.071708	0.0828694	0.110413	0.454482	0.728289	0.205725	0.115091	0.614294	0.252857	0.571937	0.170297	0.188274	0.166192	0.728289
GJA9	1.24771	1.27171	1.25651	1.31232	1.36875	1.25651	1.30607	1.28603	1.36742	1.27769	1.32141	1.33057	1.27673	1.2881	1.29627	1.27875	1.26787	1.38802	1.24329	1.24705	1.35282	1.43562	1.3411	1.31792	1.29493	1.35931	1.42343	1.36275	1.41287	1.40226	1.39783	1.35023	1.4326	1.24669	1.25355	1.311	1.72538	1.26729	1.2745	1.28222	1.55631	1.33472	1.58456	1.50758	1.44015	1.72538
GJB1	0	0	0.00728024	0.0136744	0.000240688	0.0262151	0.317189	0.220542	0.118445	0.027884	0.0513728	0.283039	0.0266524	0.0289231	0.275233	0.0244476	0.00654598	0.00776342	0.000522834	0.0111209	0.0106905	0.0393047	0.0140749	0.0310802	0.107981	0.0729204	0.146281	0.305036	0.0423081	0.259895	0.00333791	0.00179965	0.0273349	0.0828522	0.000202069	0.0359638	0.0430893	0.0538081	0.016887	0.00600776	0.0829989	0.0539961	0.0105129	0.0194253	0.00168846	0.317189
GJB2	0.365157	0.244806	0.168206	0.182429	0.18772	0.182378	0.280801	0.352691	0.168967	0.16696	0.186194	0.42265	0.267596	0.189584	0.182805	0.167788	0.171882	0.283316	0.215794	0.226405	0.168232	0.377902	0.187089	0.259812	0.16718	0.459516	0.454973	0.676784	0.172723	0.207311	0.326017	0.367114	0.183086	0.245036	0.174488	0.41195	0.240508	0.250073	0.168841	0.218309	0.171428	0.53203	0.175562	0.348103	0.178576	0.676784
GJB3	0.232255	0.263887	0.260699	0.353399	0.401831	0.279988	0.282715	0.281503	0.352766	0.375284	0.334108	0.337453	0.389605	0.410274	0.296058	0.404654	0.468832	0.612192	0.406393	0.716779	0.568145	0.352973	0.625482	0.27257	0.529443	0.534018	0.374303	0.308104	0.313823	0.514933	0.443629	0.465037	0.534294	0.359661	0.310591	0.863526	0.248012	0.243206	0.425658	0.251291	0.60709	0.513305	0.221622	0.417647	0.374358	0.863526
GJB4	0.683646	0.430893	0.432467	0.405894	0.363566	0.359462	0.33416	0.356729	0.378448	0.474182	0.373257	0.339229	0.499436	0.576585	0.67999	0.394363	0.377607	0.764605	0.411035	0.347876	0.489444	0.460407	0.464595	0.545748	0.332714	0.345795	0.435983	0.439109	0.338558	0.387151	0.430893	0.450648	0.528928	0.538245	0.403833	0.520062	0.823048	0.397275	0.80382	0.412966	0.403993	0.673901	0.345799	0.372343	0.34313	0.823048
GJB5	0.215205	0.583522	0.873786	0.701551	0.71945	0.930396	0.934876	0.959247	1.09306	0.902358	0.874646	1.00279	0.92886	0.914117	0.818731	0.980905	0.193767	1.12469	1.20966	0.934448	0.893424	0.928406	1.14259	0.42937	1.13806	1.20101	0.774543	1.01192	1.20788	0.686834	0.890051	0.741156	0.967486	0.850229	1.98649	1.18497	0.201537	0.196676	0.552274	1.73538	0.415032	1.7581	0.368772	0.195928	0.194089	1.98649
GJB6	0.640415	0.748168	0.594341	0.673148	0.701662	0.596879	0.488298	0.50883	0.677312	0.508773	0.932283	0.829727	0.540016	0.763557	0.361901	0.564552	0.289568	0.31059	0.388379	0.477488	0.581096	0.342414	0.498772	0.331329	0.334773	0.550696	0.476903	0.355731	0.837402	0.825938	0.851496	0.723943	0.625379	0.294826	0.355665	0.335164	0.872436	0.495486	0.291326	0.467458	0.856524	0.446031	0.278791	0.430554	0.736354	0.932283
GJB7	1.09872	1.08341	1.05709	1.08131	1.06774	1.05309	1.21058	1.07984	1.07361	1.14702	1.0428	1.09958	1.13831	1.13604	1.07092	1.12233	1.03211	1.09151	1.05175	1.04509	1.11653	1.11322	1.11778	1.02788	1.05656	1.03591	1.24278	1.15764	1.09155	1.11225	1.10326	1.1587	1.62958	1.05956	1.02647	1.1335	1.6516	1.14256	1.17572	1.33793	1.04947	1.05391	1.1063	1.47865	1.07918	1.6516
GJC1	0.27257	0.129154	0.243567	0.158245	0.1283	0.226799	0.377049	0.285973	0.218681	0.134286	0.206207	0.154468	0.138267	0.134665	0.128285	0.157505	0.855588	0.528971	0.674415	0.64674	0.44118	0.412535	0.630156	0.128844	0.690883	0.250773	0.465769	0.239191	0.281911	0.176717	0.290433	0.343908	0.272079	0.277374	0.234185	0.418401	0.337791	0.390663	0.293378	0.688458	0.244076	0.242906	0.208093	0.25721	0.205974	0.855588
GJC2	0.125516	0.125387	0.333444	0.22294	0.355076	0.310266	0.0568309	0.104414	0.102825	0.0581173	0.197037	0.123178	0.0643642	0.0601749	0.0612395	0.165312	0.151089	0.14001	0.0535679	0.0639427	0.111037	0.0653017	0.093405	0.0582783	0.0787068	0.965122	0.677081	0.172544	0.0781818	0.0543261	0.0539327	0.0546531	0.0582744	0.0908642	0.0604118	0.0542407	0.731589	0.125346	0.0570494	0.104932	0.494005	0.0650881	0.0971956	0.108362	0.305247	0.965122
GJC3	1.17578	1.12671	1.1611	1.1358	1.11871	1.14152	1.14695	1.13706	1.11846	1.24477	1.11877	1.2031	1.19545	1.16233	1.11918	1.16232	1.11842	1.21352	1.2571	1.12348	1.25422	1.15687	1.16592	1.31001	1.17763	1.17193	1.13134	1.12892	1.15659	1.14062	1.11868	1.12035	1.23904	1.13382	1.11947	1.1591	1.13813	1.17441	1.21818	1.1685	1.30262	1.16353	1.41885	1.24385	1.13048	1.41885
GJD2	0.820854	0.628871	0.488378	0.43723	0.442719	0.555075	0.365648	0.417371	0.443047	0.432782	0.468943	0.516105	0.418095	0.429693	0.473121	0.454086	0.687098	0.362918	0.362787	0.362604	0.365234	0.368477	0.362569	0.394198	0.375473	0.36322	0.365992	0.426992	0.652208	0.420983	0.402672	0.381047	0.446639	0.367591	0.437091	0.552405	0.415938	1.03484	0.829762	1.21902	0.365873	0.37418	0.385909	0.521381	0.680939	1.21902
GJD3	0.033998	0.0451426	0.0158675	0.0158662	0.0390937	0.0158775	0.06556	0.0314367	0.0562738	0.0387542	0.0158662	0.0158672	0.0343079	0.0324263	0.019648	0.0295452	0.0314877	0.11592	0.086352	0.0184738	0.0853133	0.0733824	0.0540203	0.283718	0.0245878	0.17558	0.177811	0.111604	0.0966722	0.133594	0.0159072	0.0443957	0.0473335	0.0361643	0.0679997	0.0376405	0.0219845	0.016938	0.0707642	0.089048	0.122867	0.267596	0.189741	0.0184906	0.0276452	0.283718
GJD4	0.000351486	0.0180623	0.0538941	0.013258	0.000349269	0.108187	0.188831	0.0158951	0.0262977	0.216729	0.06234	0.0559266	0.215792	0.208557	0.00183908	0.154902	0.0938808	0.0884261	0.211537	0.565142	0.381715	0.00138882	0.0215958	0.00421372	9.91577e-05	0.118631	0.0136302	0.123444	0.1265	0.0781258	0.00666577	0.203023	0.29397	0.44492	0.0615113	0.0220497	0.225828	0.0822435	0.0464454	0.0662078	0.0678232	0.00423446	0.169219	0.186223	1.29487	1.29487
GK	0.238044	0.238044	0.251018	0.490287	0.437441	0.285213	0.815164	0.436729	0.502603	0.505556	0.508899	0.427674	0.467988	0.485809	0.584051	0.50893	0.447452	0.671337	1.40058	0.656886	0.66419	1.55666	1.40644	1.17241	1.69951	1.20844	0.313201	0.775434	0.910049	0.364638	0.275739	0.334602	0.241665	0.666605	1.12609	0.408795	0.273064	0.238102	0.575928	1.15611	0.678791	0.304025	0.649566	0.598574	0.7732	1.69951
GK2	0.410786	0.632252	0.752248	0.933484	0.913293	0.754183	0.727981	0.907163	0.606253	0.448561	0.93793	0.78743	0.49227	0.468417	0.445454	0.60573	0.0792489	0.660351	0.682449	1.38399	0.835983	0.516939	0.867264	0.24988	0.768254	1.06756	0.767346	1.0244	0.749016	0.763393	0.870592	0.633233	0.896847	0.128965	0.637228	0.257343	0.31819	0.126464	0.059523	0.0543377	0.309351	1.06955	0.202307	0.209823	0.44979	1.38399
GK5	0.473465	0.683502	1.04246	0.395883	0.835482	0.930598	0.360065	0.813326	0.964671	0.428333	0.694519	0.543287	0.837577	0.655536	1.12178	0.73001	0.294173	0.476408	0.26844	0.157658	0.495468	0.53182	0.457803	0.261999	0.278416	0.0359013	0.0408607	1.21056	0.830483	0.474636	0.75775	0.686743	0.650393	0.443671	0.0852001	0.0782187	0.0609947	0.111357	0.0362561	0.130411	0.0918345	0.239255	0.0438113	0.381234	0.140627	1.21056
GKAP1	0.412889	0.373625	0.397111	0.386148	0.4052	0.384707	0.400671	0.369145	0.440502	0.369015	0.475523	0.577354	0.382416	0.378068	0.377598	0.380894	0.413742	0.515584	0.711685	0.954128	0.926678	0.616385	0.662675	0.43886	1.45978	0.581977	0.972058	0.856666	0.556433	0.536594	0.582834	0.56287	0.626915	0.371432	0.390297	0.381123	1.40942	0.422165	0.369078	1.34461	0.451365	0.752824	0.702191	0.536707	0.382437	1.45978
GKN1	0.0199164	0.0733156	0.154235	0.0213295	0.0372239	0.196223	0.335096	0.152606	0.258135	0.324482	0.0669086	0.194566	0.298577	0.403412	0.360435	0.231434	0.0204126	0.214548	0.0642175	0.053934	0.0701806	0.11567	0.106535	0.0189075	0.298682	0.0734515	0.316224	0.229506	0.0266199	0.137567	0.149622	0.462575	0.375767	0.836809	0.151878	0.0214773	0.109954	0.140256	0.209775	0.115372	0.243228	0.11216	0.106165	0.0187825	0.0761387	0.836809
GKN2	1.36072	1.0825	0.278097	0.716967	0.16704	0.220513	0.201183	0.366128	0.167953	0.163905	0.75554	0.294882	0.160417	0.158312	0.189292	0.203491	0.305876	0.396527	0.501251	0.185004	0.305999	0.376333	0.340986	0.231319	0.158401	0.158835	0.242459	0.187164	0.158679	0.160213	0.159685	0.304548	0.165661	0.50078	0.173409	0.181797	0.930909	0.317308	0.168033	0.213063	0.161885	0.239975	0.399369	0.270368	0.211882	1.36072
GLA	0.0336831	0.0336831	0.220642	0.131705	0.127261	0.187038	0.0949655	0.108464	0.193387	0.0845221	0.143161	0.0855552	0.0852034	0.0855336	0.0937429	0.11205	0.051952	0.0820604	0.0998508	0.0887076	0.0736934	0.136937	0.103381	0.113019	0.0775595	0.233242	0.214139	0.0766568	0.0861966	0.156663	0.041716	0.0366258	0.154587	0.0349006	0.0538847	0.443265	0.222875	0.0681156	0.044112	0.0593726	0.0342593	0.173002	0.0624355	0.0967265	0.150862	0.443265
GLB1	0.905993	0.781878	0.649319	0.732413	0.743781	0.648406	0.719015	0.77018	0.655155	0.67358	0.954247	0.920912	0.778073	0.802646	0.986646	0.763257	1.07095	0.663033	0.648503	0.728551	0.647594	0.702365	0.649827	0.674733	0.647683	0.679275	0.961947	0.753433	0.656548	0.673106	0.852467	1.14843	0.649509	0.675783	0.667082	0.672132	1.74417	1.09382	0.73552	1.10909	0.667982	0.756806	0.700555	0.651122	0.790865	1.74417
GLB1L	0.895519	0.850502	0.847343	0.860497	0.856432	0.851924	0.84812	0.910709	1.03109	0.846488	0.865481	0.852716	0.847825	0.848594	0.845928	0.84895	0.944629	0.961983	0.95375	0.873176	0.986411	0.852162	0.934743	0.881837	0.87172	0.857124	0.950565	0.96128	0.872896	0.874096	1.0304	0.852208	0.881265	0.852751	0.958018	1.04744	1.13915	0.898526	1.754	0.882223	0.920228	0.86076	0.90629	0.851559	0.845753	1.754
GLB1L2	0.156742	0.156535	0.233342	0.267233	0.250938	0.26503	0.28097	0.155594	0.282125	0.15835	0.276656	0.338814	0.156898	0.158883	0.156266	0.179827	0.341925	0.155386	0.204249	0.415111	0.186311	0.237815	0.373293	0.1559	0.32968	0.156138	0.656201	0.527142	0.157289	0.358022	0.176371	0.161877	0.160388	0.226209	0.175705	0.207561	0.62191	0.171524	0.25276	0.837633	0.155575	0.156581	0.364601	0.198806	0.22584	0.837633
GLB1L3	0.105366	0.10777	0.213966	0.242632	0.282205	0.181222	0.246248	0.12631	0.172948	0.215011	0.158274	0.23144	0.239039	0.258992	0.169593	0.178663	0.261574	0.107491	0.13189	0.18006	0.182264	0.127112	0.117128	0.197101	0.343351	0.570352	0.59478	0.132579	0.235421	0.106728	0.111214	0.105952	0.664911	0.158958	0.136624	0.221729	0.473625	0.173599	0.132857	0.332213	0.184726	0.167236	0.115956	0.449008	0.611553	0.664911
GLCCI1	0.118555	0.137643	0.0213881	0.131241	0.0331817	0.0290091	0.0102658	0.0056523	0.00571917	0.00541412	0.00935214	0.0217042	0.00995684	0.00848334	0.00827146	0.0113986	0.00971601	0.753634	0.118057	0.0770171	0.219272	0.32634	0.246234	0.527872	0.222236	0.113901	0.116052	0.00829092	0.0778887	0.0492706	0.0366868	0.101316	0.0111948	0.0175383	0.00615169	0.0659467	0.0946252	0.0624167	0.285753	0.0552514	0.0126725	0.323906	0.0622925	0.0371462	0.150484	0.753634
GLCE	1.02094	0.966485	1.0076	0.92999	0.912982	1.00334	1.10893	0.995344	1.03613	0.92187	0.864002	1.08392	0.900962	0.921509	0.901821	0.972918	0.874571	1.03856	0.913528	0.947407	0.967903	0.956791	0.913109	0.836685	0.889985	1.02017	1.0999	1.33479	1.34736	0.956205	0.930966	0.92656	0.897103	1.24283	1.03212	0.850639	1.00002	0.823884	0.819947	1.1347	1.52367	1.02347	1.67391	0.832181	0.85823	1.67391
GLDC	0.233184	0.264137	0.064435	0.0912264	0.0620552	0.0920845	0.123372	0.0645615	0.0742142	0.0744519	0.143348	0.12163	0.082346	0.0884921	0.207034	0.0941114	0.235611	0.327676	0.463985	0.235971	0.317369	0.563739	0.304445	0.470813	0.268174	0.158923	0.171733	0.0600872	0.111756	0.177729	0.17844	0.150718	0.0838088	0.075782	0.0814875	0.326006	0.105731	0.0600498	0.0927776	0.293964	0.151992	0.0976262	0.123661	0.106237	0.113809	0.563739
GLDN	0.258825	0.206046	0.324423	0.194629	0.193509	0.295499	0.314816	0.264062	0.208901	0.239863	0.392143	0.299991	0.328054	0.447982	0.433228	0.31654	0.834736	0.300071	0.231261	0.194741	0.205208	0.196122	0.191697	0.430331	0.193527	0.192911	0.199464	0.336622	0.229395	0.247442	0.191808	0.197877	0.195324	0.542549	0.193376	0.198469	0.386857	0.40986	0.457617	0.446183	0.203214	0.238471	0.206016	0.71176	0.547429	0.834736
GLE1	0.115767	0.0799839	0.0637	0.0857581	0.127148	0.0636903	0.143822	0.336597	0.201376	0.294986	0.179022	0.1112	0.125246	0.155518	0.166236	0.0992219	0.111132	0.372242	0.44058	0.392651	0.276715	0.165423	0.311433	0.181671	0.389292	0.0688366	0.0746248	0.214668	0.298506	0.382432	0.108597	0.150264	0.203867	0.168206	0.12233	0.104961	0.318954	0.139393	0.113332	0.135049	0.0690749	0.136998	0.0636927	0.116551	0.305356	0.44058
GLG1	0.0672747	0.0811875	0.109338	0.146	0.078579	0.153988	0.0766068	0.0786491	0.0733519	0.0771716	0.142866	0.0718795	0.119942	0.110157	0.175602	0.0688992	0.0665341	0.0954042	0.145973	0.0665322	0.0783166	0.0815551	0.117725	0.232058	0.110797	0.112748	0.111782	0.120473	0.0677525	0.0944935	0.0857484	0.18775	0.156401	0.104354	0.0882316	0.0711674	0.225715	0.16797	0.0741331	0.301565	0.108327	0.24873	0.239637	0.306879	0.0678088	0.306879
GLI1	0.136899	0.180434	0.13853	0.124151	0.128635	0.11375	0.120478	0.102263	0.104882	0.105409	0.142929	0.105926	0.144259	0.124066	0.134747	0.351252	0.138648	0.273578	0.114241	0.287831	0.255135	0.150111	0.124253	0.0998808	0.191153	0.167708	0.154995	0.199731	0.130499	0.115004	0.198573	0.473967	0.750147	0.11579	0.182934	0.318926	0.111395	0.456324	0.575884	0.0993328	0.232224	0.282298	0.0981246	0.359976	0.363649	0.750147
GLI2	0.253267	0.556853	1.16165	1.45417	1.668	1.08302	0.770834	0.953614	1.32124	0.683931	1.10751	1.31438	0.618178	0.796955	0.513362	1.05738	0.501253	0.578074	0.690931	0.639152	0.517143	0.358776	0.652822	0.373708	0.672469	0.398027	0.434079	0.520212	1.23339	1.24801	0.680958	0.659926	0.529944	1.15294	0.777019	0.413019	0.383532	0.328362	0.844109	0.246217	2.43974	0.720694	0.836234	0.57974	1.01194	2.43974
GLI3	0.104272	0.0105553	0.0753031	0.385992	0.199011	0.0667311	0.0469862	0.0237878	0.0320201	0.18183	0.33758	0.0484306	0.199535	0.113724	0.0379646	0.00471577	0.124902	0.023855	0.274553	0.115144	0.0907589	0.216813	0.136496	0.831045	0.137828	0.447256	0.207524	0.126881	0.115067	0.11474	0.159405	0.00616571	0.0141967	0.0604553	0.136176	0.126925	0.114376	0.00417546	0.0046379	0.560121	0.0940088	0.165409	0.101786	0.172636	0.171301	0.831045
GLI4	0.626675	0.512481	0.398323	0.407205	0.379913	0.401394	0.37982	0.501447	0.445603	0.405274	0.411788	0.381618	0.454659	0.553685	0.392835	0.379833	0.743148	0.656168	0.632952	0.580057	0.41027	0.477108	0.422455	0.439938	0.729298	0.482954	1.32016	1.0539	0.428885	0.421103	1.59677	1.01705	0.829641	0.551813	0.817398	0.8449	0.555685	0.832768	0.396668	1.78846	0.425283	0.597504	0.50186	0.400606	0.383337	1.78846
GLIPR1	0.0873609	0.0138667	0.0134531	0.0357296	0.0134805	0.0187067	0.20028	0.0148257	0.106188	0.020236	0.159158	0.0404148	0.0893201	0.0170694	0.0135679	0.0524076	0.118853	0.0663413	0.0406424	0.0609685	0.0632897	0.193367	0.0134103	0.236605	0.0134231	0.0333285	0.0521575	0.0237722	0.0137336	0.0749026	0.022852	0.0201977	0.013732	0.0666798	0.0444532	0.100127	0.216218	0.0184366	0.143264	0.0744268	0.0664534	0.0135053	0.0135697	0.0397642	0.0160053	0.236605
GLIPR1L1	0.0123051	0.0126064	0.0372063	0.030957	0.0320376	0.0565302	0.063954	0.0332539	0.0863832	0.0470551	0.0640259	0.0123288	0.0125462	0.0152716	0.0159016	0.0396716	0.0123777	0.0539732	0.163728	0.0148535	0.0760822	0.025679	0.0170607	0.195517	0.254153	0.0306319	0.116854	0.126214	0.0330594	0.0611804	0.0148905	0.0124245	0.0126561	0.070278	0.0124303	0.101897	0.0135408	0.0575505	0.265989	0.446923	0.127022	0.10039	0.0181687	0.0754225	0.0983492	0.446923
GLIPR1L2	0.454575	0.58397	0.560584	0.868211	0.766942	0.569123	0.432283	0.450432	0.635054	1.77086	0.465232	0.588586	0.687581	0.852642	0.628275	0.491778	1.01712	0.413696	0.381378	0.415303	0.358219	0.346664	0.373799	0.38286	0.451105	0.347452	0.346672	0.566656	0.520139	0.42758	0.346592	0.346695	0.596362	0.371756	0.365898	0.724464	1.07959	0.496215	0.457007	0.539491	0.366018	0.542652	0.357343	0.35008	0.402532	1.77086
GLIPR2	0.0662472	0.0387086	0.0831615	0.0554299	0.0349782	0.0671865	0.103844	0.064441	0.132542	0.0885459	0.108025	0.0420796	0.0344616	0.0993498	0.0409158	0.0643028	0.0318356	0.0751497	0.0545295	0.0900587	0.0504422	0.0401602	0.052725	0.163541	0.0710071	0.0724132	0.0797542	0.0394292	0.117325	0.0483724	0.206718	0.157072	0.0884791	0.0360884	0.0425472	0.0817147	0.0318189	0.0671893	0.0895426	0.0802184	0.0326891	0.0838953	0.0337158	0.107538	0.0941267	0.206718
GLIS1	0.227077	0.316996	0.109582	0.0864505	0.209585	0.110725	0.129802	0.0918784	0.0917498	0.136687	0.181368	0.117864	0.110061	0.110076	0.321131	0.113689	0.141153	0.199723	0.187508	0.394585	0.340793	0.862749	0.576189	0.0903621	0.265246	0.415817	0.356779	0.120108	0.0924255	0.0879379	0.105914	0.16363	0.652903	0.0950706	0.230854	0.14298	0.183481	0.128179	0.119065	0.129639	0.0871055	0.265269	0.10547	0.158025	0.161675	0.862749
GLIS2	0.496649	0.484946	0.290597	0.245381	0.293503	0.359874	0.164381	0.159632	0.238255	0.150512	0.403963	0.290158	0.184352	0.175314	0.332679	0.156187	0.557584	0.191239	0.15074	0.356595	0.187645	0.194599	0.288326	0.249232	0.299121	0.159036	0.234169	0.202565	0.149399	0.14794	0.176132	0.149422	0.147941	0.162293	0.169487	0.221112	0.152342	0.208279	1.15865	0.587583	0.147951	0.148696	0.374353	0.276775	0.182516	1.15865
GLIS3	0.00202132	0.00202132	0.0288295	0.0057652	0.0100418	0.0388296	0.0266737	0.0160945	0.0179099	0.106253	0.00203437	0.00390508	0.100924	0.0128641	0.129099	0.0066583	0.246182	0.328246	0.0565751	0.216162	0.368855	0.225063	0.332716	0.0457846	0.376591	0.407529	0.289499	0.019789	0.139037	0.097665	0.165471	0.231497	0.133518	0.334142	0.2588	0.167282	0.346534	0.502027	0.103609	0.310285	0.225436	0.149386	0.0109892	0.676143	0.779697	0.779697
GLMN	0.10095	0.0921728	0.098046	0.077647	0.133047	0.0805376	0.0772756	0.10083	0.0925219	0.100161	0.0901196	0.189462	0.127258	0.0848604	0.127966	0.0869398	0.0836969	0.0779487	0.134815	0.079132	0.0790829	0.078833	0.0758283	0.0916192	0.0773304	0.0899129	0.076057	0.087955	0.0822881	0.0771981	0.0814008	0.0769942	0.0958248	0.0784781	0.0854028	0.0762105	0.183065	0.208324	0.14369	0.166256	0.356178	0.0755754	0.118975	0.137853	0.0777212	0.356178
GLMP	0.979726	1.0315	1.19508	1.39619	1.27789	1.24901	1.00107	1.29904	0.752853	0.930212	1.21693	1.20681	0.752905	1.42609	1.19617	1.43894	0.782843	1.16502	0.890011	1.10839	0.991	0.866699	1.14247	1.19971	0.860267	0.75949	0.762627	0.918718	1.20226	1.21963	0.954505	0.905835	1.01381	0.852201	0.768615	0.800419	0.777503	1.19522	0.753973	0.756214	0.969619	0.969832	0.863531	2.29193	1.00262	2.29193
GLO1	0.276998	0.354721	0.275078	0.592048	0.815929	0.32996	0.263447	0.52039	0.743296	0.917582	0.362595	0.232274	0.788692	0.834525	0.585926	0.384398	1.03156	0.228908	0.234731	0.364697	0.327576	0.249021	0.238976	0.239851	0.364557	0.237237	0.253324	0.487763	0.599684	0.225145	0.402514	0.4183	0.509886	0.241286	0.223201	0.596752	0.241651	0.223805	0.480045	0.580535	0.249897	0.593902	0.294182	0.261937	0.26636	1.03156
GLOD4	0.585744	0.553886	0.501051	0.557303	0.666151	0.498157	0.505013	0.540749	0.498124	0.498524	0.498241	0.533161	0.502004	0.501122	0.565237	0.500267	0.917091	0.62128	0.647964	0.652346	0.832688	0.529918	0.498124	0.535347	0.636292	0.498702	0.49972	0.500173	0.524775	0.498723	0.509537	0.511415	0.935402	0.56605	0.502997	0.607126	0.63386	0.816936	2.22173	0.603915	0.687947	0.506249	0.891111	0.559965	0.49829	2.22173
GLOD5	0.399338	0.399338	0.399338	0.511248	0.532965	0.399338	0.459904	0.473816	0.482821	0.399338	0.43735	0.536224	0.493845	0.47681	0.420478	0.445451	0.658766	0.513743	0.4449	0.468593	0.44445	0.405395	0.446769	0.401137	0.446663	0.435588	0.435476	0.42491	0.51939	0.424188	0.443548	0.453016	0.484734	0.761288	0.674918	0.758617	0.399338	1.77444	0.40526	0.655915	0.518875	0.507781	0.495658	0.452977	0.476694	1.77444
GLP1R	0.336481	0.291334	0.412081	0.272468	0.278908	0.406779	1.00354	0.435963	0.333932	0.948397	0.372787	0.755406	0.306852	0.314985	0.280876	0.84446	0.258242	0.784328	1.30903	0.759881	0.841403	0.581408	0.423617	0.262939	0.32608	0.450829	0.429543	0.633417	0.368325	0.263357	0.306362	0.266329	0.287399	0.591167	0.74048	0.934517	0.258959	0.343266	0.267114	0.52524	0.665344	0.320386	0.669815	0.544307	0.261904	1.30903
GLP2R	0.381987	0.32611	0.287687	0.285537	0.274962	0.330425	0.653676	0.60303	0.270114	0.281762	0.514605	0.428	0.290685	0.271386	0.288465	0.318908	0.316423	0.270487	0.278986	0.293882	0.327231	0.797815	0.368065	0.599707	0.270109	0.327596	0.593026	0.3123	0.275445	0.274163	0.335027	0.406071	0.328337	0.417341	0.275914	0.536231	0.655056	0.289843	0.315003	0.341467	0.300716	0.3005	0.760315	0.861584	0.313001	0.861584
GLRA1	0.643864	0.616679	0.462702	0.534602	0.508615	0.480945	0.499867	0.477683	0.434686	0.471556	0.455837	0.496031	0.491553	0.500825	0.52591	0.505836	0.667872	0.487034	0.437331	0.447564	0.429116	0.460349	0.429395	0.434288	0.452853	0.449921	0.460084	0.430167	0.650597	0.453566	0.429203	0.547747	0.598384	0.591938	0.731904	0.545545	0.547732	0.786496	1.65682	0.461256	0.476084	0.457452	0.430484	0.976006	1.01665	1.65682
GLRA2	0.0364339	0.0364339	0.758183	1.20112	0.96405	0.630813	0.507613	0.707841	0.612592	0.835029	0.364973	0.701751	0.764715	0.808916	0.692376	0.702129	0.461187	0.529655	0.573769	0.364762	0.569851	0.248522	0.386833	0.119148	0.471751	0.421673	0.653446	1.31366	0.513165	0.145631	0.345936	0.476175	0.600063	0.176206	0.183589	0.151851	0.185257	0.0446397	0.298445	0.0365303	0.1236	0.434022	0.533319	0.580757	0.58425	1.31366
GLRA3	0.150088	0.0591831	0.114178	0.187897	0.120601	0.0670524	0.055078	0.0727347	0.0761809	0.129776	0.0619669	0.0683165	0.103006	0.125996	0.158971	0.078237	0.291969	0.437739	0.515835	0.331682	0.489335	0.467586	0.495083	0.390632	0.302125	0.702324	0.291235	0.0923799	0.112293	0.312812	0.340531	0.250653	0.258534	0.0570482	0.128797	0.424222	0.187691	0.145464	0.0689165	0.189049	0.0570835	0.0855904	0.111365	0.638353	0.140129	0.702324
GLRA4	0.421886	0.421886	1.59357	1.51686	1.36123	1.505	1.05138	1.29053	0.912053	1.09219	1.99702	0.955227	1.33986	0.917503	0.45926	1.22998	0.681543	1.64445	2.07372	1.8896	2.14909	1.24988	1.76768	0.615897	0.957206	2.23135	2.19205	2.13184	1.35	0.859357	1.19816	1.10855	1.74235	0.429487	0.497183	1.09182	1.5458	0.431097	0.556276	0.676621	1.53762	1.92141	1.82179	1.83885	1.77704	2.23135
GLRB	0.254542	0.258587	0.316557	0.276977	0.324261	0.27135	0.26977	0.261167	0.331318	0.260678	0.294917	0.257863	0.264364	0.264404	0.265201	0.255113	0.420174	0.346903	0.374727	0.390323	0.424132	0.702109	0.492367	0.296056	0.383597	0.34145	0.509513	0.47669	0.289067	0.257361	0.263904	0.586473	0.650334	0.339368	0.372056	0.760228	0.456332	0.284799	0.3452	0.556157	0.327734	0.398938	0.263376	0.460097	0.265951	0.760228
GLRX	0.108547	0.136296	0.14003	0.120279	0.204149	0.202156	0.106311	0.114135	0.253265	0.106301	0.108926	0.151049	0.108827	0.106415	0.110488	0.128918	0.272179	0.113959	0.12184	0.106818	0.134039	0.147761	0.151413	0.119299	0.26919	0.109939	0.110901	0.142332	0.160687	0.24852	0.289259	0.211959	0.136185	0.382401	0.380976	1.29691	0.122784	0.107562	0.678453	0.5897	0.107988	0.332315	0.204773	0.179558	0.186969	1.29691
GLRX2	1.25736	2.44977	2.64453	1.78931	2.61741	2.83011	2.43088	2.18513	2.74704	1.36199	2.55863	2.03643	2.10844	2.03949	1.66684	2.38969	1.05339	2.43858	2.04068	1.58521	2.17594	0.899605	1.91838	1.96288	2.47939	1.35724	1.30109	2.13223	2.5409	2.22959	2.25904	2.24269	1.01915	1.82716	1.83057	1.70604	1.3569	1.30701	0.911379	0.923593	2.66139	1.82606	1.7902	1.01666	1.77171	2.83011
GLRX3	0.212693	0.189411	0.268765	0.231018	0.236494	0.274859	0.363178	0.312709	0.210763	0.189185	0.223181	0.372015	0.190215	0.192693	0.303102	0.261514	0.536461	0.193049	0.322083	0.188785	0.214348	0.216963	0.192323	0.276045	1.12401	0.232281	0.380964	0.331396	0.227665	0.192864	0.188844	0.296819	0.19637	0.258833	0.200192	0.225326	0.779126	0.256434	0.380491	0.342478	0.206795	0.213675	0.374378	0.214792	0.212962	1.12401
GLRX5	1.89556	1.68642	1.3282	1.17207	0.989682	1.3223	1.71142	1.40764	1.40549	1.20878	1.64609	1.63032	1.29556	1.31388	1.78932	1.31318	0.946686	2.26723	2.26724	3.10015	2.54883	3.4196	2.82636	3.0619	2.21973	2.98025	1.6923	1.00229	1.09873	1.76624	1.83808	1.62345	0.994863	2.03553	4.09848	2.42441	0.725531	0.705528	1.93715	0.984277	1.08292	0.873899	0.70485	0.7169	0.712656	4.09848
GLS	0.668382	0.939937	0.36127	0.315581	0.35507	0.285974	0.289374	0.399758	0.461544	0.689706	0.412133	0.233003	0.465568	0.407974	0.242034	0.530114	0.14792	1.39025	0.844533	1.06984	0.776813	0.186627	0.491909	0.907439	0.66201	0.0821187	0.123459	0.194219	0.637647	0.776246	0.381019	0.103312	0.488967	1.4656	1.05575	0.0503377	0.19397	0.118923	0.237999	0.00470422	1.01853	0.00274327	0.519881	0.122369	0.00691715	1.4656
GLS2	0.136883	0.0321937	0.123531	0.122695	0.0567492	0.0522451	0.119514	0.0583855	0.0658809	0.104465	0.18153	0.0759927	0.122651	0.122315	0.0244798	0.0246293	0.0246272	0.267434	0.451111	0.348091	0.448536	0.0263174	0.0330148	0.0483302	0.553229	0.224468	0.133647	0.360826	0.232138	0.214763	0.117758	0.036093	0.0503172	0.0695588	0.360053	0.18687	0.0530365	0.0875477	0.0409419	0.328784	0.0795633	0.509412	0.176764	0.0246098	0.0263364	0.553229
GLT1D1	0.197497	0.052121	0.0918324	0.175955	0.134446	0.0504136	0.0566369	0.216144	0.342642	0.398231	0.23302	0.339375	0.208348	0.30359	0.707788	0.234944	1.29461	0.225084	0.0375913	0.227904	0.146184	0.0349033	0.0475368	0.185563	0.0550715	0.909274	1.12134	0.19497	0.0976444	0.0881772	0.034896	0.0349411	0.0650764	0.20138	0.135907	0.185817	0.353901	1.53425	0.0348991	0.0386816	0.0354264	0.0576372	0.0697043	0.49913	0.786486	1.53425
GLT6D1	0.051322	0.0487327	0.0297386	0.045525	0.0401149	0.0274254	0.0232839	0.0236444	0.0290045	0.0238532	0.0636537	0.0383535	0.0283127	0.0322496	0.153289	0.0311245	0.0405428	0.0303261	0.0281032	0.0329789	0.082865	0.812633	0.0511563	0.0235809	0.033589	0.455943	0.277409	0.0864936	0.02651	0.0230913	0.118565	0.0732063	0.0353851	0.104568	0.0940415	0.0526871	0.224827	0.157637	0.0379511	0.185317	0.257869	0.351188	0.252759	0.0742612	0.244922	0.812633
GLT8D1	0.493368	0.316305	0.170549	0.121943	0.135378	0.26212	0.083649	0.0228211	0.444295	0.0172323	0.0647874	0.347145	0.0305501	0.0751895	0.3269	0.22561	0.413233	0.0348001	0.398298	0.0236391	0.0660539	0.0169638	0.0757276	0.11152	0.117927	0.104972	0.0456914	0.0208917	0.0171825	0.0175154	0.0246162	0.0665539	0.0179883	0.087025	0.0749532	0.577317	0.0431814	0.179262	0.0495186	0.0630093	0.0168491	0.0358245	0.030756	0.0307015	0.114194	0.577317
GLT8D2	0.0738886	0.181694	0.200326	0.269117	0.22457	0.135028	0.237323	0.246483	0.450622	0.335631	0.212282	0.299164	0.45727	0.265292	0.387292	0.193819	0.144528	0.203832	0.190098	0.134378	0.115275	0.0707321	0.138661	0.14532	0.238737	0.259376	0.140795	0.313536	0.256006	0.246429	0.195915	0.0844728	0.159494	0.176418	0.273822	0.231962	0.0774226	0.650443	0.088966	0.415254	0.184614	0.320967	0.096252	0.361294	0.619099	0.650443
GLTP	0.0852446	0.610222	0.301929	1.14137	0.645986	0.356959	0.865376	0.354359	0.548002	0.00906099	0.618616	0.839214	0.495743	0.540608	1.32039	0.571386	1.2914	0.018833	0.0139214	0.0109187	0.0351291	0.00952419	0.043576	0.0171312	0.0917295	0.210264	0.300138	0.321135	0.413925	0.947978	0.422296	0.220078	0.236573	0.991675	0.490213	0.144408	0.570357	0.541677	0.941189	0.625874	1.19693	0.00950103	1.20697	0.213995	0.657853	1.32039
GLTPD2	0.0846494	0.00264259	0.353514	0.207549	0.243763	0.219389	0.314418	0.664061	0.50371	6.74414e-06	0.285641	0.490303	0.296465	0.514224	0.382932	0.0529172	0.24466	0.0161066	0.0862878	0.138497	0.0914405	0.381895	0.323804	0.0875327	0.00858498	0.103586	0.244079	0.556365	0.237302	0.0134172	0.0942645	0.0233179	0.339194	0.197926	0.0220255	0.180321	0.20657	0.189641	0.0029057	0.0139905	0.243598	0.274422	0.0933509	0.225836	0.138283	0.664061
GLUD1	0.569675	0.58178	0.599583	0.557492	0.560744	0.577626	0.595091	0.573452	0.575811	0.653938	0.55785	0.594033	0.598515	0.592961	0.558697	0.63579	0.611083	0.555637	0.555732	0.555527	0.564646	0.624667	0.557848	0.595336	0.630639	0.556351	0.661219	0.567219	0.578087	0.555493	0.596682	0.638065	0.555735	0.576207	0.854466	0.56005	0.567743	0.899875	0.610869	0.559252	0.564074	0.651109	0.632764	0.577253	0.558201	0.899875
GLUD2	0.543836	0.543836	0.548277	0.5779	0.557516	0.552051	0.570972	0.602516	0.544661	0.544469	0.607474	0.64548	0.543864	0.544247	0.557316	0.544945	0.597418	0.565759	0.579469	0.54388	0.594893	0.594871	0.666997	0.575385	0.632309	0.775461	0.800623	0.561559	0.547551	0.580421	0.548111	0.543844	0.574846	0.544334	0.667991	0.603171	0.565604	0.577873	0.591185	0.554864	0.611778	0.68984	0.575964	0.608357	1.19165	1.19165
GLUL	1.44472	1.53978	1.46924	1.4333	1.66656	1.50502	1.50305	1.55882	1.64544	1.77853	1.44347	1.4693	1.62404	1.68498	1.51596	1.55693	1.79767	1.43977	1.42307	1.4211	1.42171	1.4211	1.4235	1.47388	1.42572	1.42189	1.43104	1.47398	1.52061	1.66272	1.66839	1.5133	1.43926	1.65324	1.60489	1.79369	2.06239	1.50591	2.66741	1.64116	1.70448	1.53808	1.80928	1.43076	1.54021	2.66741
GLYAT	0.78128	0.792192	0.789171	0.833543	0.787617	0.802899	0.988341	1.07178	0.838733	0.930784	0.829032	0.944	0.892537	0.781026	0.818361	0.793359	0.780352	0.8733	0.782981	1.13439	0.88531	0.79647	0.820881	0.812152	0.875846	0.79805	0.79539	0.785427	0.781129	0.943728	0.780803	0.886992	1.09829	0.970065	0.96267	1.14256	2.11786	0.842068	0.903584	0.79733	0.798697	1.00468	0.882916	0.791698	0.800427	2.11786
GLYATL1	0.0077683	0.108451	0.412262	0.34525	0.379945	0.246671	0.00558628	0.150306	0.153697	0.407111	0.285976	0.506899	0.725586	0.305497	0.362624	0.169465	0.157411	0.234349	0.140576	0.137566	0.0997116	0.279466	0.229291	0.0913878	0.23042	0.0442909	0.423675	0.221729	0.0840635	0.272633	0.184099	0.0911304	0.0806712	0.354657	0.413752	0.269243	0.18628	0.00366471	0.113956	0.00547357	1.02778	0.0163996	0.419528	0.0805154	0.0990017	1.02778
GLYATL2	1.81854	2.8099	2.24132	2.41414	2.15278	2.10264	3.01702	2.15074	2.56667	2.25496	2.44471	3.35612	1.81353	1.98865	2.08278	1.9293	1.5312	1.65855	1.8629	2.56572	2.18877	2.8655	3.31877	2.10864	1.97931	2.27095	2.52606	2.43878	1.80965	1.82595	1.89505	1.50787	1.29467	1.68391	2.08724	1.64392	2.27658	1.29731	1.32402	2.77941	2.31864	2.40559	1.27991	1.37014	1.44169	3.35612
GLYATL3	0.767904	0.801506	1.17748	0.768623	0.803254	1.10961	0.831914	0.788211	0.854651	1.03976	0.818193	0.764921	0.901082	0.790699	0.898066	0.861152	1.06883	0.766254	0.764837	0.898613	0.783418	0.766841	0.783687	0.797014	1.06654	0.855193	0.859552	0.852418	0.990831	1.17853	0.847754	0.939871	1.12278	1.23858	1.29671	0.805504	0.772242	0.858237	1.39735	0.778483	0.812748	1.11711	0.86382	0.816832	0.853805	1.39735
GLYCTK	0.248626	0.252611	0.252305	0.258628	0.299481	0.248949	0.254189	0.252109	0.255273	0.342614	0.265673	0.251498	0.266579	0.281357	0.251018	0.257602	0.41167	0.613471	0.618461	0.568849	0.640107	0.33235	0.396738	0.542534	0.398778	0.414246	0.604674	0.27356	0.309328	0.312493	0.362838	0.274404	0.252183	0.534664	0.331374	0.422975	1.19665	0.339752	0.286209	0.35299	0.256751	0.286114	0.715467	0.912158	0.265623	1.19665
GLYR1	0.0241958	0.171508	0.0621914	0.190647	0.250816	0.140982	0.393247	0.319329	0.319987	0.446671	0.200878	0.442521	0.264613	0.331667	0.302812	0.367395	0.428255	0.57618	0.308102	0.0278462	0.20289	0.137857	0.111013	0.380458	0.217781	0.113252	0.12302	0.068631	0.384001	0.168261	0.234286	0.0919837	0.336925	0.320585	0.0722875	0.185352	0.234317	0.0969314	0.0440731	0.019026	0.24238	0.067228	0.241168	0.0468243	0.174283	0.57618
GM2A	0.137868	0.0104188	0.0171852	0.397436	0.0278639	0.0651148	0.062352	0.123326	0.0414546	0.0993449	0.0320024	0.0329253	0.0538196	0.0150785	0.0173673	0.0967168	1.00287	0.841747	0.30537	0.0550553	0.643333	0.675176	1.00649	0.0473036	0.394859	0.625157	0.5236	0.0293311	0.275181	0.0917641	0.292397	0.193031	0.019746	0.668029	1.13603	1.06548	0.050971	1.38894	0.0875584	0.173807	0.499804	0.201779	0.0203996	0.398446	0.341042	1.38894
GMCL1	0.0077817	0.000296027	0.552382	0.692813	0.586659	0.679235	0.479163	0.810396	8.68366e-05	0.533535	0.472358	0.504698	0.713227	0.580073	0.358466	0.651545	0.00889581	0.883372	0.739376	0.594004	0.886206	0.876622	0.780369	0.153319	1.12602	0.720955	0.409477	0.514661	0.635173	0.650492	0.912242	1.07777	0.617782	0.548285	0.262736	0.156048	0.0224478	0.130881	0.00223484	0.419249	0.615342	0.0686877	0.106894	0.0868151	0.0299092	1.12602
GMDS	0.214959	0.288922	0.096862	0.0866524	0.110812	0.107753	0.121417	0.105579	0.233155	0.107957	0.283421	0.109961	0.128886	0.128602	0.106299	0.131391	0.641424	0.318711	0.372162	0.346827	0.339477	0.574324	0.572413	0.269553	0.362478	0.790539	0.427485	0.247375	0.109629	0.0994872	0.0845974	0.0898666	0.22475	0.173177	0.104572	0.262418	0.117301	0.18212	0.287766	0.196991	0.121431	0.26345	0.236947	0.116585	0.114451	0.790539
GMEB1	0.0884852	0.0660603	0.105082	0.0684874	0.151969	0.0732867	0.0456492	0.0653654	0.135998	0.045618	0.105073	0.0606027	0.0416354	0.0570364	0.0456554	0.0651159	0.115603	0.0433274	0.0598808	0.0420581	0.0347445	0.039082	0.0473345	0.0397061	0.0446703	0.0540135	0.036714	0.0357978	0.0367163	0.0441354	0.0396736	0.0391179	0.0410776	0.054845	0.0363493	0.247904	0.0831436	0.0357815	0.171786	0.0437601	0.0371808	0.167522	0.455594	0.14854	0.0724473	0.455594
GMEB2	0.680067	0.466274	0.210735	0.171339	0.243842	0.330887	0.290244	0.249569	0.209097	0.155442	0.202289	0.18681	0.292779	0.175745	0.184727	0.349985	0.366693	0.142657	0.126412	0.129079	0.137353	0.145348	0.127351	0.132014	0.129755	0.15209	0.195813	0.126787	0.173944	0.124249	0.134803	0.160111	0.127094	0.19534	0.174579	0.125943	0.926717	0.143816	0.223855	0.36934	0.129616	0.157984	0.704544	0.306245	0.130697	0.926717
GMFB	0.215011	0.176809	0.178669	0.18254	0.18576	0.193243	0.291688	0.20831	0.232339	0.233548	0.205741	0.299394	0.20172	0.207692	0.198825	0.225697	0.293284	0.202911	0.216828	0.181481	0.225097	0.177028	0.206118	0.183286	0.213848	0.194767	0.203174	0.309199	0.176457	0.187919	0.175525	0.178944	0.307216	0.210488	0.175939	0.177959	0.499673	0.224789	0.23298	0.53334	0.287642	0.175807	0.19335	0.190782	0.237125	0.53334
GMFG	0.702227	0.769085	0.374829	0.0859243	0.283051	0.199872	0.463987	0.704635	0.26885	0.400627	0.168317	0.530253	0.405634	0.195465	0.355992	0.604293	0.0828306	0.639801	0.681255	0.687267	1.06508	0.77764	0.654443	0.562949	0.445833	0.605234	0.709758	0.303643	0.493105	0.339503	0.636459	0.617263	0.515622	0.321047	0.100211	1.07068	0.0988182	0.111342	0.167955	0.756188	0.636673	0.598912	0.564143	0.0955347	0.132461	1.07068
GMIP	0.473925	0.473053	0.189177	0.259917	0.0984968	0.174749	0.204006	0.307677	0.33222	0.17847	0.205422	0.296864	0.192251	0.136909	0.172955	0.142908	0.109941	0.063651	0.0631199	0.261505	0.126655	0.0655855	0.0879556	0.123897	0.106373	0.192676	0.262649	0.14995	0.262978	0.232716	0.0661905	0.0908839	0.152801	0.4394	0.065445	0.112005	0.184242	0.384092	0.0667318	0.463528	0.139384	0.0629814	0.890527	0.0648661	0.358951	0.890527
GML	1.26679	1.28077	1.09391	1.31976	1.15663	1.145	1.10704	0.958006	1.05358	0.903941	1.22651	1.36906	0.867075	0.97475	0.760033	1.25593	1.18363	1.2889	1.45254	1.42758	2.03554	1.49901	1.85078	1.68536	1.21132	0.806125	0.703642	0.819989	0.68631	1.09493	1.05045	0.820256	0.97576	1.42389	2.12283	2.11195	0.98352	1.13437	0.710957	0.742156	0.98845	1.1774	0.697846	0.868939	0.655532	2.12283
GMNC	1.5346	1.64586	1.82656	1.72684	1.7589	1.77957	1.90552	2.02018	2.07587	1.53322	2.01861	1.75016	1.901	1.90488	1.76098	1.88628	1.58714	1.87531	1.53322	1.87039	1.75113	1.8933	1.87274	1.88695	1.83383	1.8087	1.7248	1.89209	1.65497	1.75794	1.65436	1.6071	1.69358	2.11751	3.12047	1.82131	1.55507	1.83926	2.37185	2.06901	1.89624	1.74956	1.54307	1.53951	2.06582	3.12047
GMNN	0.240212	0.186632	0.189799	0.422424	0.315053	0.194036	0.195162	0.195184	0.38429	0.350016	0.20484	0.193727	0.29295	0.186788	0.252391	0.184613	0.49198	0.731579	0.206923	0.476587	0.233142	0.314971	0.191248	0.234973	0.210132	0.297708	0.181075	0.853159	0.222418	0.199231	0.232395	0.402581	0.224963	0.296981	0.477302	0.295278	0.183285	0.49393	1.30938	1.24231	0.343454	1.68183	0.288429	0.556375	0.184261	1.68183
GMPPA	0.205552	0.2605	0.325354	0.230672	0.191941	0.314909	0.446666	0.191562	0.247117	0.184725	0.215175	0.259465	0.186611	0.19037	0.195213	0.210644	0.329484	0.198183	0.188803	0.214772	0.20319	0.272826	0.194578	0.243049	0.195801	0.192817	0.187899	0.21197	0.241361	0.285961	0.18442	0.184349	0.180319	0.180687	0.229157	0.181214	0.217229	0.203804	0.363377	0.31875	0.277671	0.18052	0.619114	0.203793	0.180334	0.619114
GMPPB	1.81128	1.05814	0.484772	0.757899	0.629175	0.437832	0.359423	0.195486	0.151403	0.194807	0.191142	0.536751	0.25614	0.293168	0.341627	0.291391	0.141073	0.266411	0.264273	0.387756	0.181407	0.379233	0.351516	0.560737	0.216313	0.575636	0.343684	0.203144	0.630039	0.305853	0.758708	0.567579	0.279162	0.146333	0.114727	0.128893	0.108047	0.189937	0.109191	0.353612	0.653284	0.276558	0.131472	0.138488	0.449108	1.81128
GMPR	0.407309	0.464334	0.575619	0.629656	0.645693	0.56632	0.461446	0.506062	0.717462	0.37577	0.537121	0.370726	0.531335	0.48138	0.453273	0.469421	0.519786	0.272801	0.318877	0.30124	0.279975	0.252934	0.289683	0.252866	0.322935	0.301975	0.674811	0.626538	0.520271	0.401961	0.523292	0.536213	0.609872	0.392738	0.319577	0.253459	1.70318	0.3299	0.265794	0.256227	0.484455	0.800528	0.720259	0.614462	0.337648	1.70318
GMPR2	0.0259646	0.0344908	0.00957264	0.330077	0.0149934	0.0149768	0.0426418	0.0106569	0.0186617	0.157135	0.10947	0.210261	0.18265	0.141445	0.127735	0.225751	0.0518213	0.463208	0.501437	0.317246	0.318595	0.365238	0.28902	0.297793	0.93489	0.10784	0.0203207	0.0302494	0.00186544	0.212609	0.103731	0.0946609	0.354633	0.282639	0.869919	0.180991	0.0483836	0.0716539	0.0591865	0.960053	0.473288	0.00437957	0.395552	0.00165975	0.0846518	0.960053
GMPS	0.760377	0.493023	0.227123	0.311859	0.357664	0.309002	0.345985	0.287215	0.353127	0.0992132	0.227896	0.333451	0.401767	0.293218	0.129679	0.288338	0.196408	0.230508	0.374514	0.197402	0.260974	0.134843	0.20041	0.0760384	0.268554	0.0752178	0.0966519	0.468441	0.286697	0.414225	0.562909	0.4628	0.278237	0.84765	0.17947	0.0765816	0.216662	0.337807	0.106907	0.204809	0.405165	0.126409	0.0968406	0.121509	0.28405	0.84765
GNA11	0.125972	0.0780588	0.137485	0.0770228	0.0846837	0.0823563	0.138294	0.0808802	0.0762585	0.125772	0.0779394	0.124353	0.142065	0.12298	0.0762698	0.110359	0.0772414	0.246134	0.295291	0.412902	0.324395	0.100756	0.164487	0.0830767	0.180398	0.434608	0.111471	0.125861	0.109294	0.234361	0.0777196	0.276058	0.190913	0.182948	0.226985	0.381979	0.538466	0.0797794	0.0857858	0.543094	0.0873862	0.0776208	1.08834	0.0929554	0.179432	1.08834
GNA12	0.379292	0.430318	0.510028	0.534367	0.472944	0.52123	0.555193	0.752506	0.567642	0.87693	0.391567	0.388155	0.868286	0.770585	0.798473	0.619662	1.21976	0.373849	0.557738	0.513707	0.540567	0.351329	0.367304	0.406808	0.376133	0.365591	0.438936	0.367315	0.601148	0.399705	0.783786	0.371124	0.362808	0.393001	0.352089	0.396017	0.361368	0.79313	0.379043	0.425518	0.73423	0.36535	1.65682	0.390545	0.729333	1.65682
GNA13	0.0646947	0.0869264	0.0632742	0.0812115	0.0760809	0.0623584	0.102338	0.0870476	0.11463	0.0633497	0.0933258	0.10519	0.064824	0.074396	0.07339	0.0750104	0.0746657	0.0629645	0.0655716	0.0779917	0.0629252	0.111254	0.0690989	0.0654824	0.0882398	0.0731756	0.0705649	0.219067	0.119579	0.0962885	0.0847381	0.0876544	0.0880727	0.0814563	0.0660592	0.0852664	0.0996062	0.129969	0.285555	0.0926731	0.0632608	0.0737675	0.116504	0.0685824	0.0740515	0.285555
GNA14	1.11958	1.18308	0.95279	0.982171	0.879913	0.956013	0.97717	1.1971	0.979131	1.06289	1.13949	1.05802	1.03402	1.05005	0.681148	1.09335	0.62624	1.24226	1.24497	1.2145	1.23904	1.29939	1.27829	1.04171	1.10631	1.21967	1.38519	0.915101	1.16507	1.06692	0.941527	1.00372	1.07542	1.07657	0.623155	1.30434	1.63256	0.702116	0.822691	0.95564	1.18391	1.04885	1.24937	0.680989	0.653463	1.63256
GNA15	0.0939445	0.0875095	1.74717e-05	0.00817468	0.0108426	1.74717e-05	0.192285	0.0616622	1.74717e-05	0.00865493	0.000816859	0.109179	9.28847e-05	0.00239591	0.0153976	0.00793724	0.0395636	0.0299102	0.131914	0.330359	1.74717e-05	0.00340106	0.0249138	0.00156941	0.127029	0.160789	0.440242	0.0234963	0.00439647	0.00940484	0.0125016	0.0112424	0.0171094	0.0366441	0.179361	0.664773	0.00894857	0.107633	0.195542	0.253408	0.256468	0.161152	0.0867102	0.18785	0.274703	0.664773
GNAI1	0.72604	0.760786	0.707768	0.609232	0.891759	0.76737	0.670083	0.806975	0.757276	0.792157	0.828014	0.592959	0.703282	0.766311	0.775292	0.79204	0.483471	0.510492	0.516807	0.492522	0.569559	0.33722	0.425251	0.169709	0.456643	0.512194	0.607365	0.385515	0.662053	0.601047	0.874314	0.983864	1.02645	0.68236	0.57233	0.435912	1.61228	0.141552	0.273912	0.32542	0.930607	0.545603	0.607953	0.225923	0.24158	1.61228
GNAI2	0.214504	0.219178	0.226994	0.459963	0.606989	0.21289	0.366509	0.318015	0.370096	0.458405	0.403618	0.220207	0.412932	0.411018	0.570696	0.326956	0.329282	0.303108	0.363778	0.361812	0.377638	0.261288	0.311592	0.358522	0.329826	0.487515	0.374608	0.24721	0.587189	0.57416	0.424192	0.37214	0.250439	0.331362	0.341098	0.478487	0.213613	0.254836	0.270946	0.851095	0.446214	0.250092	0.291906	0.596764	0.344834	0.851095
GNAI3	1.26149	1.4848	1.47153	1.32673	1.8746	1.43704	1.22889	1.10148	1.35768	1.33081	1.51953	1.27772	1.42978	1.42265	1.49118	1.48276	1.08688	0.656616	0.810035	0.67008	0.671417	0.417557	0.500743	0.703078	0.779439	0.0754229	0.0500268	1.3167	1.00766	1.42482	1.25756	1.19668	1.28913	1.27236	0.808861	0.516957	0.0419294	0.197744	1.12329	0.060543	0.614564	0.402249	1.52133	0.896925	0.0400754	1.8746
GNAL	0.0682149	0.0682149	0.289334	0.273421	0.188	0.269701	0.314063	0.230544	0.186345	0.315049	0.169028	0.251798	0.322146	0.273191	0.429129	0.401852	0.135855	0.103468	0.122026	0.0787889	0.0691646	0.169931	0.21726	0.127197	0.21319	0.561783	0.184616	0.363862	0.361091	0.285866	0.407897	0.350175	0.341315	0.324996	0.433156	0.294539	0.0719008	0.142395	0.384603	0.172803	0.287857	0.427155	0.0687038	0.214649	0.436421	0.561783
GNAO1	0.290972	0.373963	0.392972	0.297583	0.244541	0.337824	0.523471	0.469166	0.416184	0.447325	0.270728	0.311456	0.356294	0.394209	0.389189	0.360432	0.282884	0.745599	0.625274	0.924128	0.473163	0.6085	0.728534	0.694382	0.708082	0.673032	0.728156	0.780154	0.247823	0.242779	0.355258	0.270211	0.387498	0.554485	0.799418	1.09397	0.29153	0.329231	0.305579	0.566234	0.24522	0.846062	0.299441	0.33163	0.477633	1.09397
GNAQ	0.107738	0.0580919	0.0826699	0.107922	0.120382	0.0849436	0.298034	0.297732	0.0587839	0.25336	0.273449	0.25305	0.196567	0.222434	0.100097	0.199324	0.182951	0.0674976	0.0931992	0.0858886	0.0916058	0.0671836	0.0800234	0.120458	0.0822525	0.138615	0.813038	0.398076	0.0627097	0.122201	0.131617	0.109185	0.231902	0.157169	0.0984166	0.400405	0.307199	0.0577535	0.175121	0.126319	0.182124	0.350397	0.37685	0.0577691	0.0752345	0.813038
GNAS	0.159825	0.123372	0.921245	0.402349	0.192867	0.92728	0.105802	0.12452	0.167501	0.183572	0.110568	0.118183	0.10377	0.0980799	0.12869	0.271368	0.328791	0.140239	0.0860486	0.0985762	0.102892	0.155456	0.0938263	0.780269	0.233307	0.149275	0.19745	0.600025	0.135775	0.338364	0.102476	0.0860125	0.245612	0.0936466	0.197032	0.158976	0.322311	0.11401	0.0925142	0.0877793	0.0998367	0.691184	0.0916288	0.76886	0.0851085	0.92728
GNAT1	0.104183	0.173014	0.345801	0.446306	0.451961	0.340384	0.445554	0.330918	0.636677	0.471698	0.589512	0.362442	0.490237	0.489033	0.456393	0.466226	0.113334	0.486639	0.42175	0.417049	0.468782	0.298121	0.393341	0.0942514	0.294908	0.268281	0.142521	0.141162	0.481491	0.395664	0.28745	0.24745	0.378	0.159976	0.3246	0.223438	0.143263	0.144251	0.497775	0.643977	0.173591	0.192422	0.114301	0.109543	0.14543	0.643977
GNAT2	0.0225369	0.168898	0.39349	0.14268	0.501528	0.345818	0.23702	0.359514	0.189437	0.52085	0.397602	0.235972	0.1627	0.385622	0.371931	0.383627	0.0266153	0.464821	0.387673	0.260208	0.302072	0.00424056	0.157821	0.103181	0.670411	0.093336	0.103438	0.177657	0.487185	0.373898	0.345261	0.348147	0.55259	0.692781	1.25242	0.487875	0.00231104	0.0194283	0.318427	0.0387788	0.424265	0.320071	1.21741	0.0542662	0.115509	1.25242
GNAT3	1.40261	1.30094	0.557568	0.755287	1.01273	0.676966	1.30647	1.02263	1.13798	0.663012	0.605818	0.934853	0.89436	0.829121	1.36704	0.91009	0.0317235	1.46277	1.36262	1.51631	1.19898	1.6662	1.64779	1.95272	1.6021	1.92118	2.04413	1.37951	1.48558	1.1998	1.3056	2.45467	1.71332	0.131967	0.0319691	0.0943517	2.1413	0.0614714	0.122231	0.0215691	1.0731	0.530256	0.113442	0.401344	0.187069	2.45467
GNAZ	0.15325	0.192719	0.283752	0.137379	0.199747	0.197752	0.252088	0.278397	0.218295	0.137379	0.137379	0.189581	0.266873	0.270173	0.300984	0.252225	0.168864	0.200707	0.137379	0.186818	0.178246	0.229754	0.145041	0.1407	0.176704	0.209599	0.197724	0.25037	0.229197	0.176324	0.16665	0.14406	0.153459	0.182754	0.164565	0.335652	0.151506	0.159638	0.385454	0.38134	0.185463	0.161595	0.137858	0.153165	0.1394	0.385454
GNB1	0.0393857	0.0989829	0.23007	0.150634	0.188965	0.223981	0.212432	0.252718	6.75737e-05	0.132687	0.202625	0.207435	0.227886	0.115699	0.164571	0.211171	0.159641	0.126171	0.13582	0.140438	0.121457	0.111424	0.073182	0.125451	0.124527	0.0815278	0.209452	0.608977	0.232873	0.097294	0.150165	0.166637	0.33973	0.189454	0.168452	0.0756081	0.466162	0.0149568	0.240751	0.874145	0.0658392	0.249476	0.0336859	0.3724	0.0150605	0.874145
GNB1L	2.25514	1.93976	0.879976	0.990029	1.17387	0.983635	0.976628	0.833633	1.15905	1.15751	0.985701	1.15014	1.25231	1.11475	0.681819	1.47649	0.987818	0.963951	0.944844	0.88515	0.737956	0.841644	1.20655	0.718906	0.683356	0.737313	0.712697	0.726088	1.0214	1.26464	0.829691	0.635745	0.673138	0.772586	0.727448	0.812838	0.76949	1.17014	0.687278	0.772436	0.875076	0.638415	1.08314	0.833196	1.20289	2.25514
GNB2	0.151778	0.0137874	0.0394298	0.0590719	0.106142	0.0618192	0.255367	0.198534	0.0317477	0.0898545	0.10552	0.207175	0.0259647	0.0315084	0.0179629	0.0684121	0.0775888	0.175325	0.185431	0.18816	0.12292	0.0746422	0.223206	0.0409442	0.21031	0.149589	0.369213	0.209265	0.101101	0.245381	0.210239	0.130194	0.513165	0.031023	0.0748083	0.254289	0.0149834	0.554711	0.200868	0.0363781	0.380161	0.145208	0.0246882	0.0406348	0.135849	0.554711
GNB3	1.22992	1.0699	0.8877	0.944473	0.838595	0.958922	0.947181	0.994379	0.75295	1.61675	0.921399	1.08109	0.906241	1.43863	1.01152	0.942606	1.66212	0.741915	0.743387	0.741436	0.783536	0.86168	0.784389	0.787731	0.742031	0.741918	0.765777	0.862357	0.894272	0.947899	0.922041	0.82825	0.871903	0.808491	0.859828	0.744035	1.00993	0.885761	0.935867	0.978275	0.780743	0.896313	0.984668	1.01597	0.964307	1.66212
GNB4	2.5299	2.45152	2.04051	1.55566	1.00392	2.23393	1.07796	1.16463	1.20541	1.0807	1.89596	1.95356	1.63308	1.26551	2.1359	1.82077	1.5605	1.02115	0.997926	0.992877	1.02593	1.31624	0.997199	1.7858	1.01267	1.21146	0.952383	0.946557	1.05607	1.37327	1.42385	1.52679	1.19491	1.18365	0.987843	0.946162	1.39688	1.07373	2.58638	1.07198	2.15559	0.94993	0.955595	1.03114	1.13461	2.58638
GNB5	1.28304	1.21504	0.883175	1.24584	0.945179	0.881546	0.822946	0.816744	0.815439	0.847629	0.898144	0.838992	0.826076	1.05232	1.06648	0.913394	0.827878	0.864274	0.824911	0.822771	0.827556	0.876075	0.824685	0.979426	0.828065	0.815514	0.829862	0.91332	0.816408	0.873357	0.916266	0.821713	0.835131	0.85408	1.38717	0.874991	0.820232	1.16298	2.53161	0.844552	0.815832	0.943987	1.04902	0.907346	1.13118	2.53161
GNE	0.0236956	0.0236867	0.0505823	0.0610423	0.0273453	0.0460521	0.0239295	0.03652	0.030176	0.0631259	0.0518834	0.0245433	0.0611898	0.0638765	0.0743519	0.0648544	0.0463088	0.0897882	0.1311	0.120478	0.0900868	0.0368873	0.0332435	0.356457	0.0762121	0.0388225	0.0256105	0.0337283	0.0970245	0.144224	0.0512209	0.0403155	0.0507097	0.0923709	0.16767	0.0891925	0.0236785	0.0814073	0.0261033	0.196708	0.299352	0.168359	0.10856	0.190317	0.198695	0.356457
GNG10	0.644906	0.320079	0.308287	0.342157	0.290337	0.332013	0.288853	0.525185	0.288853	0.400114	0.55518	0.88419	0.295595	0.406149	0.293457	0.333666	0.35104	1.07045	0.564225	0.664389	0.306351	0.816935	0.363536	0.410141	0.326937	0.31448	0.36053	0.296782	0.477069	0.518916	0.29315	0.291547	0.534018	0.514203	0.953294	0.57075	0.447388	0.291305	0.343676	0.31113	0.421035	0.397047	0.339711	0.405528	0.42308	1.07045
GNG11	2.05462	1.99701	2.22787	2.29027	2.31011	2.23825	2.2538	2.23909	1.94265	1.95495	2.22298	2.20534	2.31109	2.27122	1.9428	2.34072	1.98738	2.00931	2.38775	1.98078	2.01923	2.32014	2.39515	2.37709	2.41991	1.9823	2.43053	2.21579	2.33873	1.95526	2.14238	2.33375	2.48462	2.23115	2.08269	2.15991	2.46275	1.97776	1.9733	2.35647	2.26885	2.58958	2.21003	2.54166	1.94698	2.58958
GNG12	0.442471	0.332274	0.385765	0.334314	0.307349	0.378216	0.448503	0.423585	0.30732	0.414075	0.345448	0.535399	0.307652	0.358418	0.508173	0.44338	0.316826	0.512569	0.619058	0.559277	0.444745	0.36947	0.429111	0.353622	0.461636	0.422357	0.40865	0.307321	0.475437	0.484341	0.47185	0.503254	0.430863	0.517199	0.636741	0.502542	0.308495	0.33361	0.372904	0.401404	0.316379	0.460042	0.467202	0.316017	0.323354	0.636741
GNG13	0.281724	0.305202	0.277987	0.164104	0.187253	0.269669	0.251269	0.210276	0.0013273	0.0758335	0.201538	0.0582771	0.106937	0.11378	0.196091	0.199615	0.0165541	0.200329	0.140658	0.219042	0.182363	0.0316192	0.0663435	0.0505725	0.20371	0.145243	0.128321	0.457567	0.0556478	0.0655833	0.0202107	0.0838579	0.331212	0.0592505	0.102678	0.497863	0.00732295	0.0538577	0.321336	0.279036	0.00485446	0.52706	0.00183754	0.404946	0.369254	0.52706
GNG2	0.316764	0.24815	0.25639	0.429752	0.406581	0.25453	0.30014	0.324685	0.243696	0.35624	0.279132	0.338586	0.243697	0.278479	0.316521	0.255666	0.543665	0.547438	0.507856	0.536415	0.490797	0.508094	0.521533	0.55625	0.512065	0.456895	0.542821	0.368656	0.42778	0.284703	0.336932	0.387297	0.371188	0.272105	0.297027	0.557399	0.797661	0.245051	0.786666	0.288644	0.265301	0.477806	0.296424	0.342744	0.359107	0.797661
GNG3	0.917421	1.32599	0.535044	1.02897	1.01107	0.561421	0.721874	0.597836	0.0720753	0.363933	0.763325	0.738496	0.534356	0.531448	0.625842	1.04383	1.0193	0.0720753	0.0720753	0.384279	0.0720753	2.18281	0.107568	0.177998	0.446663	0.144682	0.183726	0.344894	0.888305	0.267925	0.645927	0.650044	0.141971	0.605275	0.912827	0.0720753	0.183775	0.243626	0.187644	0.883164	0.15315	0.569902	0.0878173	0.0756107	0.273455	2.18281
GNG4	0.0818645	0.124539	0.0387606	0.472495	0.235939	0.0396866	0.0690225	0.131925	0.0306553	0.11421	0.0899386	0.261823	0.277308	0.142037	0.0768222	0.135827	0.0316746	0.051793	0.0437172	0.230111	0.0899237	0.288906	0.188914	0.319248	0.976587	0.0951608	0.0317757	0.0760197	0.0615682	0.207536	0.134923	0.0824521	0.677067	0.0861725	0.0381963	0.0902961	0.407521	0.129188	0.0320765	0.827245	0.0427294	0.282146	0.160856	0.44694	0.144416	0.976587
GNG5	0.181954	0.588267	0.276231	0.319429	0.493142	0.35523	0.602096	0.478808	0	0.434887	0.573249	0.590195	0.202288	0.291305	0.379907	0.653549	1.01734	0	0	0.158124	0	0.0325475	0.027323	0	0.265167	0.072941	0.183789	0.567509	0.502109	0.254253	0.304192	0.0998412	0.332543	0.47016	0.108611	0	0.205242	0.196826	0.692433	0.342791	0.31456	0.390529	0.256087	0.188827	0.158234	1.01734
GNG7	0.194197	0.0990618	0.283436	0.241339	0.227101	0.300874	0.206739	0.1818	0.0944137	0.226527	0.22089	0.224566	0.188268	0.265118	0.273829	0.178547	0.15651	0.146434	0.115809	0.113578	0.122529	0.102996	0.0952577	0.124321	0.0944658	0.188041	0.191934	0.29795	0.429477	0.660881	0.451053	0.0950323	0.103865	0.18182	0.0967377	0.100229	0.133623	0.249012	0.127518	0.166212	0.407654	0.107733	0.353608	0.185231	0.298074	0.660881
GNG8	0.450702	0.431639	0.38307	0.365028	0.481423	0.392919	0.368419	0.374615	0.364844	0.368251	0.387779	0.372205	0.396902	0.384178	0.365495	0.38058	0.367908	0.382953	0.383572	0.38015	0.410912	0.367558	0.385458	0.366358	0.400719	0.387286	0.621544	0.407982	0.48387	0.387021	0.40014	0.569437	0.483129	0.644645	0.402003	0.480354	0.860045	0.589444	0.529495	0.675392	0.61052	0.622923	0.870984	0.395173	0.441893	0.870984
GNGT1	0.770898	1.00924	0.210521	0.553854	0.620995	0.210331	0.700103	0.870192	0.210286	0.768518	1.06038	0.556729	0.274025	0.278927	0.634602	0.515239	0.931295	0.341487	0.238565	0.551341	0.524613	0.483243	0.598517	0.226965	0.606336	0.374579	0.446562	0.748088	0.611511	1.07567	0.338455	0.315981	0.531595	0.75619	0.405843	0.29808	2.08281	0.37681	0.211812	0.212658	0.779876	0.368663	0.71401	0.248027	0.415882	2.08281
GNGT2	0.12505	0.231019	0.480145	0.534148	0.514679	0.508451	0.584898	0.125103	0.119835	0.229754	0.417833	0.527167	0.294434	0.122427	0.146414	0.269309	0.156398	0.42109	0.485167	0.613148	0.408037	0.159061	0.180296	0.126495	0.447557	0.573485	0.452343	0.497907	0.233971	0.367279	0.374391	0.35986	0.122373	0.228245	0.245916	0.233777	0.119952	0.171504	0.43936	0.339906	0.655305	0.183267	0.468512	0.153585	0.270122	0.655305
GNL1	0.0153919	0.0260179	0.337206	0.186312	0.0238329	0.2832	0.0899254	0.213593	0.01588	0.0367725	0.230486	0.0741982	0.0293149	0.0961638	0.0794619	0.12128	0.0115055	0.0134661	0.219009	0.245832	0.256506	0.0118825	0.115483	0.0265431	0.354241	0.294325	0.62728	0.238193	0.066843	0.118263	0.614345	0.433811	0.076168	0.272144	0.160821	0.732582	0.134214	0.658094	0.0164299	0.0346272	0.340796	0.272571	0.456206	0.041323	0.0845387	0.732582
GNL2	0.474458	0.508543	0.480133	0.345362	0.466951	0.464476	0.469752	0.393292	0.406348	0.398413	0.460547	0.445379	0.416214	0.371076	0.346024	0.375109	0.249693	0.316422	0.42006	0.653056	0.674819	0.273835	0.298369	0.266155	0.680838	0.313844	0.293407	0.431164	0.333018	0.274408	0.236899	0.253231	0.303814	0.286935	0.33178	0.394497	0.313832	0.877216	0.477277	0.288861	0.453211	0.236999	0.308072	0.474635	0.530026	0.877216
GNL3	0.0348164	0.000275611	0.118694	0.00673254	0.000508042	0.0974004	0.157901	0.00275543	0.0343416	0.0835589	0.0124737	0.0725196	0.00741017	0.0175564	0.0657182	0.0858464	0.00200233	0.0258818	0.0305272	0.0114326	0.0340984	0.214116	0.0088368	0.0615084	0.139866	0.01198	0.0350407	0.0526432	0.0613517	0.0576434	0.044646	0.00321701	0.00591994	0.258463	0.0510367	0.169707	0.26112	0.0305109	0.466662	0.00378597	0.196665	0.208738	0.129381	0.0405257	0.012552	0.466662
GNL3L	0.0326978	0.0326978	0.283449	0.368513	0.299387	0.353798	0.417151	0.254981	0.169449	0.153257	0.156591	0.4249	0.13022	0.3732	0.35283	0.277219	0.82805	0.0830394	0.112521	0.0621204	0.0327317	0.0443571	0.04601	0.0377431	0.0352681	0.0735052	0.032737	0.202968	0.350519	0.221441	0.0340689	0.270336	0.144576	0.765044	0.0864429	0.269343	0.393097	0.525904	0.439006	0.0335373	0.161561	0.0373162	0.0330039	0.0447893	0.099876	0.82805
GNLY	0.586529	0.723424	0.110757	0.141579	0.123687	0.13746	0.211726	0.26681	0.453388	0.759268	0.695962	0.220039	0.388461	0.441822	0.498031	0.291809	0.913129	0.123187	0.461423	0.166125	0.129558	0.119306	0.452294	0.120107	0.110623	0.966291	0.339408	0.121888	0.265926	0.140417	0.322742	0.408632	0.112166	0.367311	0.136275	0.148959	0.174727	0.623802	0.119934	0.110347	0.151754	0.427209	0.229679	0.982252	0.766325	0.982252
GNMT	0.377913	0.455232	0.790358	0.567012	0.755634	0.612564	0.485042	0.473753	0.683548	0.56398	0.508788	0.521231	0.801333	0.738425	0.76586	0.630983	0.0891893	0.545406	0.530908	0.549066	0.510307	1.0792	0.676186	1.05487	0.608397	0.875465	0.544203	0.908969	0.475505	0.695343	0.362265	0.350815	0.352985	0.203374	0.418554	0.350641	0.0882983	0.411512	0.0958554	0.109398	0.177292	0.466642	0.215011	0.208192	0.320564	1.0792
GNPAT	0.0512371	0.257285	0.181148	0.680746	0.609443	0.140653	0.410801	0.385529	0.341756	0.271708	0.250232	0.24429	0.218741	0.213701	0.167444	0.219037	0.823843	0.0606108	0.0440138	0.0475335	0.0441142	0.291525	0.0471801	0.0622769	0.0445593	0.0684679	0.0464254	0.139804	0.220146	0.248492	0.256206	0.321157	0.394011	0.117551	0.077827	0.0522136	0.0920717	0.10231	0.702981	0.0955055	0.0587947	0.0447619	0.515564	0.044001	0.0461129	0.823843
GNPDA1	0.873568	0.763257	0.705997	1.04573	0.728306	0.685008	0.350354	0.493123	0.519581	0.624443	0.625865	0.569865	0.792679	0.902755	0.679507	0.830161	1.39582	0.124872	0.150226	0.117777	0.172394	0.118428	0.117682	0.165839	0.135737	0.165634	0.419766	0.335064	0.418474	0.316014	0.779814	0.477781	0.522964	0.15073	0.256502	0.160553	0.414059	0.479099	1.16216	0.708766	0.502686	0.141935	0.124489	0.324127	0.339777	1.39582
GNPDA2	0.364409	0.524517	1.17057	0.830541	0.522904	0.978218	0.362876	0.494651	0.725226	0.464644	0.765634	0.389609	0.648187	0.630751	0.485823	0.600173	0.15083	0.509239	0.27324	0.227602	0.324342	0.19675	0.36842	0.350343	0.287183	0.305558	0.258127	0.423014	0.379383	0.257645	0.130308	0.224136	0.378667	0.193882	0.151657	0.108176	0.104268	0.820829	0.431366	0.376323	0.173687	0.309844	0.0696474	0.425394	1.51324	1.51324
GNPNAT1	0.148806	0.141727	0.142802	0.196498	0.142037	0.14417	0.233885	0.191979	0.145923	0.314623	0.142909	0.180494	0.141033	0.153345	0.200743	0.171456	0.28366	0.240459	0.141916	0.214944	0.238239	0.640776	0.463143	0.463088	0.145269	0.542409	0.310521	0.156735	0.151839	0.151244	0.212835	0.231813	0.152942	0.153931	0.222446	0.260183	0.253375	0.199298	0.142611	0.142215	0.145179	0.157419	0.142366	0.177412	0.146026	0.640776
GNPTAB	0.156273	0.134801	0.145524	0.128463	0.132664	0.129054	0.192803	0.1953	0.151472	0.131585	0.163531	0.124531	0.140825	0.14676	0.127999	0.132251	0.807584	0.339439	0.342075	0.446107	0.343187	0.236612	0.201641	0.3964	0.205896	0.39115	0.559854	0.195149	0.125346	0.140048	0.130461	0.124514	0.124891	0.182169	0.168651	0.352711	0.155707	0.124019	0.201091	0.176396	0.187276	0.383962	0.337518	0.165474	0.424714	0.807584
GNPTG	0.266946	0.376453	0.118145	0.0291818	0.0544866	0.108535	0.140681	0.256855	0.0738961	0.0823555	0.250052	0.315802	0.103068	0.0906365	0.124002	0.194572	0.363646	0.115047	0.0524907	0.0809472	0.132495	0.137769	0.163079	0.045685	0.286642	0.0621998	0.0390956	0.222707	0.088939	0.153082	0.301317	0.368745	0.564224	0.0759455	0.195076	0.104645	0.0587037	0.0501718	0.165478	0.0391145	0.0880493	0.220309	0.143689	0.0566807	0.0746846	0.564224
GNRH1	0.155072	0.529186	0.689805	0.156549	0.231687	0.851101	0.545565	0.588018	0.151748	0.461939	0.164507	0.190393	0.553993	0.598101	0.506893	0.667651	0.377707	1.06522	1.0667	0.862779	0.870014	0.154604	0.435367	0.151815	1.35399	1.32743	1.0935	1.20699	1.0095	0.705922	1.05052	0.931541	0.942129	0.196275	0.725203	1.49819	0.596824	0.165376	0.272044	0.771729	0.644315	1.15128	0.918903	0.99986	0.510818	1.49819
GNRH2	0.699155	0.59128	0.584185	0.601694	0.600473	0.584333	0.589342	1.36588	0.612739	0.672384	0.599654	0.905404	0.583063	0.639917	0.655903	0.725508	0.581639	0.839244	0.705232	0.602259	0.658545	1.2775	1.22103	0.658214	0.755174	1.35452	1.25768	0.581643	0.603229	0.613367	1.17423	0.699956	0.616235	0.792839	1.41849	0.889471	0.581804	0.604546	1.12539	1.25794	1.13834	0.682957	1.12257	0.637198	0.581342	1.41849
GNRHR	0.144271	0.0894047	0.0427961	0.0341775	0.0366965	0.0431243	0.0428256	0.0372083	0.240986	0.0491767	0.0597818	0.0533486	0.0341993	0.0371534	0.050239	0.0350446	0.257389	0.0428684	0.0499707	0.0342453	0.0360127	0.056729	0.0690761	0.0809678	0.0434632	0.0395532	0.0351346	0.0394871	0.0349975	0.0579742	0.0667766	0.0349799	0.0624127	0.215614	0.0753345	0.0765036	0.0566595	0.294665	0.0676013	0.0637502	0.101674	0.0415851	0.0999594	0.118829	0.0953008	0.294665
GNS	0.192849	0.333103	0.246834	0.117108	0.499235	0.205391	0.844269	0.530005	0.443795	0.453935	0.188482	0.364695	0.459864	0.554044	0.270116	0.338594	0.221538	0.554224	0.442827	0.481709	0.236187	0.0898738	0.27732	0.0372202	0.384571	0.255238	0.731382	0.268283	0.412556	0.168037	0.337813	0.334429	0.13555	0.687791	0.368858	0.262525	1.21749	0.183381	0.0862455	0.00675837	0.25059	0.0793669	0.514376	0.166566	0.0290103	1.21749
GOLGA1	0.336485	0.0338951	0.0493143	0.0556979	0.100921	0.0506711	0.0489601	0.0711807	0.308138	0.783057	0.077906	0.0510229	0.489746	0.0349752	0.0368926	0.126589	0.0538598	0.0338648	0.14886	0.0960486	0.0360798	0.350039	0.0363177	0.243634	0.116298	0.381605	0.327075	0.0587949	0.0437566	0.155207	0.0824735	0.0474778	0.179986	0.302996	0.229896	0.154371	0.0345871	0.0418083	0.0344114	0.0343444	0.0608241	0.068665	0.0503205	0.0373993	0.580256	0.783057
GOLGA2	0.0166382	0.0684098	0.126871	0.0507087	0.011312	0.12086	0.545847	0.00744443	0.0506503	0.00763982	0.0637615	0.212123	0.0138324	0.00721512	0.0680226	0.0574207	0.00841417	0.068253	0.315264	0.212101	0.109697	0.00734779	0.0826905	0.011643	0.309986	0.0313091	0.0506133	0.419115	0.0668422	0.28456	0.227611	0.232816	0.0284391	0.114058	0.0407176	0.064271	0.00710303	0.00697081	0.268645	0.125181	0.0250887	0.0450732	0.217325	0.0175203	0.0219131	0.545847
GOLGA3	0.125034	0.149944	0.114429	0.0574543	0.0463274	0.0999933	0.0784972	0.0460815	0.0603767	0.501272	0.0826334	0.167548	0.633077	0.487775	0.295013	0.299667	0.149788	0.188137	0.0529564	0.0504219	0.0514913	0.192086	0.0534555	0.475202	0.0486629	0.0804545	0.0479308	0.0467772	0.099051	0.0518812	0.0479155	0.0729443	0.0467032	0.0461485	0.19511	0.104059	0.224003	0.170556	0.40475	0.0617406	0.0630463	0.0597404	0.231445	0.0509159	0.046072	0.633077
GOLGA4	0.668426	0.62783	0.814641	0.754586	0.760133	0.824823	0.730324	0.867371	0.700978	0.691663	0.73668	0.650195	0.665156	0.842873	0.75883	0.930025	0.617087	0.653933	0.615326	0.693033	0.508822	0.544333	0.454803	0.469972	0.451541	0.596533	0.584319	0.480806	0.609495	0.567584	0.712231	0.670044	0.487032	0.440242	0.444692	0.463147	0.456626	0.480555	0.914624	0.764197	0.458818	1.02562	0.54897	0.485242	0.449865	1.02562
GOLGA5	0.362917	0.855722	1.47419	1.30896	1.32202	1.37841	1.25017	1.63609	1.2862	1.77429	1.12722	1.59584	1.02977	1.58447	1.33	1.426	0.659042	0.951864	1.21112	0.981486	0.755302	1.0695	1.05391	0.19904	1.3287	1.18044	0.917668	1.07818	1.52157	1.44411	1.25105	1.04186	1.12568	1.37133	1.65208	1.00573	0.177586	0.192236	2.33877	0.184787	1.35751	0.833285	0.280027	0.170421	0.227303	2.33877
GOLGA6A	1.31306	1.20618	0.489116	0.609413	0.621634	0.489106	0.488834	0.507569	0.551415	0.736654	0.51094	0.718036	0.793041	0.493008	0.606377	0.730725	0.994371	0.604052	0.513917	0.564189	0.568417	0.571526	0.503422	0.529852	0.556578	0.570831	0.620163	0.583962	0.600928	1.06223	0.489439	0.581593	0.523844	0.488967	0.777029	0.61657	0.523171	0.706055	0.743772	1.29011	0.555767	0.561615	0.495572	0.549593	0.503182	1.31306
GOLGA6B	0.0189859	0.138934	0.136882	0.841393	0.615565	0.177615	0.0152886	0.100015	0.333155	0.402203	0.567136	0.086241	0.397219	0.445937	0.0235514	0.267478	0.0378636	0.841775	0.0152886	0.32616	0.966742	0.0174716	0.0160806	0.783991	0.479486	0.172171	0.0153377	0.0961919	0.0438538	0.268284	0.0342565	0.0163646	0.204593	0.237437	0.0209018	0.208625	0.083022	0.0223136	0.108144	0.205464	0.0366554	0.0423586	0.088968	0.0177502	0.0651395	0.966742
GOLGA6C	0.214451	0.0571571	0.0116674	0.0134772	0.0316931	0.013598	0.0105576	0.0522622	0.0157328	0.0467779	0.0419689	0.0301594	0.0551059	0.0121249	0.219981	0.0173012	0.0421967	0.12413	0.0237878	0.0114601	0.0158337	0.0328354	0.0108554	0.233768	0.340797	0.0134857	0.0107775	0.0195139	0.223283	0.0275039	0.19848	0.334708	0.277947	0.0904268	0.0726602	0.0200853	0.0894104	0.121174	0.226896	0.324567	0.144407	0.116012	0.29856	0.0385137	0.032767	0.340797
GOLGA6D	0.0410051	0.0531529	0.238624	0.610112	0.790515	0.21378	0.00172155	0.0145722	0.724413	0.573294	0.715925	0.0936615	0.150933	0.323146	0.0348088	0.00544631	0.16479	0.201199	0.0778266	0.0017524	0.140339	0.0334207	0.0103538	0.037368	0.0499813	0.0184045	0.0495148	0.443894	0.383639	0.0370984	0.0600674	0.0132988	0.253375	0.159348	0.0938729	0.0333606	0.716116	0.0094641	0.020014	0.00214719	0.00247185	0.0240063	0.225362	0.41698	0.0130386	0.790515
GOLGA6L1	0	0.0560308	0	0	0.0413998	0	0	0.0809747	0	0	0	0.0633638	0	0	0.0809545	0	0	0.0810106	0	0	0.0809627	0.0809708	0.0809681	0	0.0476402	0.064594	0.0809615	0.0809682	0.0810106	0.0676278	0	0	0.0810106	0.0809646	0.0809623	0.0809697	0.0809625	0.0809775	0.0732617	0.0790274	0.0756311	0.0484282	0.0102193	7.86994e-05	0	0.0810106
GOLGA6L10	0.0943022	0.0720041	0.0565413	0.0565413	0.0854914	0.0565413	0.0565413	0.146199	0.0565413	0.0565413	0.0565413	0.247018	0.287421	0.232091	0.07013	0.457058	0.0565413	0.0705433	0.0565413	0.0616234	0.0814228	0.152806	0.122279	0.136781	0.0648141	0.130857	0.061616	0.105747	0.105144	0.0674891	0.27454	0.250702	0.382664	0.142535	0.163584	0.118138	0.130866	0.278473	0.155822	0.0599101	0.0610328	0.0880543	0.156223	0.281043	0.0636162	0.457058
GOLGA6L2	0.032994	0.0310976	0.158158	0.0375466	0.0357415	0.171176	0.0289736	0.0397061	0.0351374	0.0295612	0.0940635	0.0502186	0.0435758	0.0388119	0.489708	0.0997701	0.576704	0.182303	0.257023	0.300556	0.272137	0.297837	0.24153	0.128427	0.237532	0.0436896	0.28877	0.0423121	0.111962	0.210975	0.161769	0.0303795	0.243363	0.0298865	0.0989234	0.0293302	0.507332	0.0304559	0.297011	0.828362	0.321386	0.21631	0.0289946	0.110433	0.189067	0.828362
GOLGA6L22	0.430291	0.962646	0.430273	0.430273	1.2495	0.430273	0.430273	0.435546	0.430273	0.430273	0.430273	1.21545	0.52758	0.54644	0.691539	0.620146	0.430273	0.470564	0.430273	0.641452	0.43063	0.465847	0.501941	1.41013	1.96926	0.532789	0.451609	0.643495	0.477876	0.506757	0.44445	0.454691	0.642052	0.654502	0.604336	0.6404	0.597429	0.430273	1.13791	1.7485	0.882563	1.12218	1.32975	0.801634	0.457717	1.96926
GOLGA6L3	0.705062	0.705062	0.705062	0.705062	0.705062	0.705062	0.705062	0.705062	0.705062	0.705062	0.705062	0.705062	0.705062	0.705062	0.705062	0.705062	0.705062	0.705062	0.705062	0.705062	0.705062	0.705062	0.705062	0.705062	0.705062	0.705062	0.705062	0.705062	0.705062	0.705062	0.705062	0.705062	0.705062	0.705062	0.705062	0.705062	0.705062	0.705062	0.705062	0.705062	0.705062	0.705062	0.705062	0.705062	0.705062	0.705062
GOLGA6L4	0.42102	0.488812	0.383047	0.393815	0.494544	0.383047	0.383047	0.386523	0.383047	0.401523	0.601287	0.387518	0.42518	0.387468	0.750002	0.430037	0.433626	0.425693	0.393765	0.474685	0.38453	0.388627	0.46291	0.409583	0.510781	0.397771	0.384525	0.407023	0.388506	0.396616	0.38449	0.401595	0.60292	0.419464	0.431683	0.414768	0.387934	0.384278	0.383047	0.388276	0.409252	0.389069	0.58481	0.48039	0.563577	0.750002
GOLGA6L6	0.652768	0.697554	0.663217	0.591161	0.783559	0.663823	0.591161	1.54138	1.53223	0.591161	0.591161	0.772759	0.596839	0.651481	0.597043	0.625082	1.65389	0.930252	0.591161	0.591168	0.59129	1.18445	1.13996	0.614188	0.71853	0.803763	1.0197	1.83513	0.70336	1.04163	0.808621	0.788054	1.07322	0.659121	0.782519	0.649605	0.638225	1.59143	0.827675	0.66745	0.620942	0.68776	0.594183	1.6044	1.98679	1.98679
GOLGA6L9	0.394257	0.111266	0.0226861	0.0226861	0.0750437	0.0226861	0.0226861	0.0226861	0.0239053	0.0226861	0.0226861	0.129793	0.161319	0.223388	0.100875	0.0566062	0.0226861	0.0620349	0.0226861	0.0404437	0.0231954	0.287046	0.294066	0.0432365	0.0872666	0.0876092	0.1117	0.0381125	0.091589	0.121949	0.312732	0.286988	0.0830456	0.0774497	0.0831753	0.111678	0.121865	0.133346	0.160618	0.0240994	0.231116	0.0739432	0.0238625	0.0230574	0.0367919	0.394257
GOLGA7	0.126736	0.18375	0.326776	0.158142	0.192328	0.232804	0.196167	0.139552	0.131984	0.11962	0.162939	0.141816	0.137578	0.133621	0.119838	0.198514	0.132308	0.122341	0.120099	0.119964	0.123309	0.122313	0.119665	0.224847	0.127481	0.11993	0.121776	0.198435	0.25093	0.145736	0.245161	0.275707	0.144136	0.161412	0.119784	0.165322	0.218698	0.257732	0.512008	0.23712	0.129953	0.123647	0.23658	0.145522	0.189261	0.512008
GOLGA7B	0.192261	0.296721	0.248931	0.464182	0.0624852	0.258971	0.276646	0.643192	0.181287	0.0680738	0.138461	0.235692	0.290625	0.304665	0.483956	0.323696	0.307024	0.94599	0.619467	0.659838	0.301855	0.805359	0.75384	1.22145	0.422579	0.638311	0.579476	0.679773	0.75922	0.38032	0.430544	0.512816	0.680684	0.851409	1.99052	0.88012	0.344666	1.50836	0.0634255	0.298564	0.127382	1.11539	0.0748077	0.111695	0.268836	1.99052
GOLGA8A	0.117907	0.344972	0.721852	0.217072	0.231038	0.741522	0.0732134	0.0890479	0.449141	0.184612	0.384831	0.18135	0.186491	0.107577	0.138731	0.38013	0.93341	0.114842	0.0732134	0.0738615	0.166146	0.073943	0.125825	0.120543	0.197705	0.106881	0.0733949	0.0755338	0.0762467	0.179464	0.411955	0.207731	0.126444	0.0854984	0.669941	0.143846	0.128685	0.0818657	1.79054	0.743887	0.36081	0.0844428	0.409311	0.537039	0.709726	1.79054
GOLGA8B	0.3942	0.315595	0.31222	0.335922	0.419767	0.313201	0.295538	0.340709	0.347343	0.337884	0.383399	0.422887	0.318012	0.32956	0.296164	0.295613	0.29577	0.30687	0.295538	0.298958	0.34485	0.404093	0.303305	0.612771	0.361504	0.299736	0.308376	0.392828	0.295782	0.295747	0.315714	0.349273	0.428626	0.392808	0.392705	0.344624	0.317608	0.311513	0.302149	0.401385	0.514903	0.448386	0.629954	0.383789	0.307197	0.629954
GOLGA8H	0.0412583	0.198648	0.0196786	0.0209092	0.0482597	0.0196786	0.0196786	0.021328	0.214186	0.0464512	0.173574	0.156663	0.0196786	0.0196786	0.0356867	0.0196786	0.0196786	0.137479	0.295148	0.0196786	0.0796734	0.0345836	0.020688	0.0196786	0.122785	0.0203835	0.021545	0.0272343	0.0396811	0.0226626	0.0196786	0.0196786	0.10463	0.156937	0.07262	0.0515571	0.111273	0.0196786	0.0300636	0.0611497	0.0900464	0.0384815	0.170821	0.077488	0.047146	0.295148
GOLGA8J	0.137075	0.10937	0.107495	0.0978476	0.237456	0.11516	0.0739341	0.0816749	0.243479	0.103658	0.276173	0.174988	0.0777552	0.14963	0.195279	0.143998	0.327089	0.145947	0.0766288	0.0739341	0.318918	0.0739513	0.1327	0.158602	0.0739341	0.198352	0.278145	0.079274	0.171548	0.0814203	0.151518	0.184073	0.0815007	0.144828	0.0869143	0.0829779	0.0805333	0.126784	0.399525	0.362215	0.493387	0.132043	0.194019	0.109042	0.117895	0.493387
GOLGA8K	0.0227928	0.0227928	0.0227928	0.0309624	0.0331406	0.0227928	0.0227928	0.120736	0.0227928	0.0227928	0.0468052	0.0257008	0.0262382	0.0283389	0.0731615	0.0228293	0.0341666	0.0427401	0.0228612	0.198603	0.0227928	0.169716	0.0228152	0.132269	0.577726	0.0437355	0.119564	0.0466255	0.176937	0.169985	0.0472898	0.0583918	0.0332727	0.159755	0.0288424	0.0645327	0.0274139	0.323138	0.183909	0.0229396	0.0265438	0.0244602	0.0267096	0.0308558	0.230904	0.577726
GOLGA8M	0.0224836	0.363374	0.0163925	0.39981	0.69405	0.0163925	0.0163925	0.377133	0.0163925	1.23737	0.484445	0.39934	0.18014	0.0789158	0.525893	0.127399	0.0163925	0.11704	0.772373	0.0163925	0.380425	0.0321333	0.517756	0.134652	0.763169	0.202645	0.0928485	0.598065	0.0829917	0.0377377	0.0259602	0.0306315	0.174557	0.859669	0.79942	0.851895	0.944127	0.580042	0.511584	0.231286	0.667943	0.744351	0.592716	0.59945	0.230603	1.23737
GOLGA8N	0.349594	0.128014	0.125232	0.127456	0.150651	0.125232	0.125232	0.137526	0.127831	0.14531	0.183354	0.125569	0.125628	0.133472	0.156423	0.146627	0.277561	0.125837	0.125232	0.146837	0.125248	0.129707	0.292502	0.138458	0.483975	0.129964	0.805747	0.178827	0.125232	0.218866	0.254889	0.34637	0.125411	0.125232	0.128935	0.174585	0.291445	0.157213	0.227901	0.125238	0.523152	0.276031	0.615787	0.125492	0.135595	0.805747
GOLGA8O	0.144996	0.269627	0.00820241	0.176076	0.296385	0.00820241	0.00820241	0.0202319	0.45505	0.0128705	0.350291	0.0671987	0.0328513	0.0649516	0.245043	0.0316128	0.0209778	0.605692	0.00820241	0.183971	0.365265	0.428624	0.0736014	0.750921	0.0384688	0.0444485	0.011126	0.0681401	0.0458607	0.616969	0.130815	0.380592	0.0991517	0.0226379	0.350981	0.0513329	0.0693845	0.111917	0.0089471	0.0296631	0.767321	0.112977	0.494375	0.914355	0.353924	0.914355
GOLGB1	1.00675	0.440023	0.369588	0.404446	0.381515	0.379733	0.369291	0.388215	0.375874	0.406763	0.39723	0.379503	0.567699	0.382434	0.67231	0.368858	0.394695	0.40916	0.41622	0.371592	0.482451	0.8041	0.369112	0.625657	0.369242	0.462398	0.373208	0.370185	0.369415	0.383208	0.381966	0.451681	0.369655	0.381017	0.393949	0.386961	1.10033	0.381043	0.554659	0.653539	0.395049	0.377294	0.484062	0.547473	0.543712	1.10033
GOLIM4	0.569348	0.749613	0.500796	0.291753	0.375307	0.391497	0.335699	0.331928	0.169143	0.000481845	0.35156	0.452524	0.282959	0.347041	0.76582	0.420537	0.254794	0.124071	0.36053	0.551308	0.635964	0.399639	0.336466	0.265178	0.245885	0.59012	0.612919	0.470125	0.28103	0.0818127	0.392298	0.465734	0.416363	0.113002	0.0794264	0.0091102	0.258717	0.0955716	0.0909166	0.180098	0.00336373	0.166368	0.0699	0.489978	0.460115	0.76582
GOLM1	0.806262	0.959007	1.09906	0.931974	0.95304	1.0644	0.899751	1.19739	0.963961	0.900306	0.916555	0.898775	0.86502	0.905157	0.862772	0.848567	0.836549	0.803213	0.94655	0.80755	0.813188	1.0002	0.808617	1.02764	0.835456	0.837534	0.891523	1.15008	0.851783	0.801946	0.829565	0.815009	0.813319	0.836928	0.898746	0.813102	1.22327	0.820633	0.801901	0.807078	0.820851	1.32245	1.01867	0.844451	0.804715	1.32245
GOLPH3	1.4123	1.76011	1.64133	1.67602	1.80842	1.78717	1.10643	1.28873	1.51725	8.52993e-06	1.5544	1.61506	1.89364	1.68891	0.881495	1.58048	0.659613	0.698072	0.825113	0.725132	0.818394	0.802228	0.774204	0.653199	0.762206	0.716827	0.979665	2.17418	2.01832	1.26241	1.69062	1.60138	1.48424	1.25212	0.928479	0.416185	0.0219189	0.209068	0.0824083	0.0895134	0.569375	1.54256	0.425407	1.15054	1.38031	2.17418
GOLPH3L	0.0721763	0.0744374	0.0633129	0.0123493	0.011727	0.069339	0.0122221	0.0518166	0.0476431	0.011727	0.0724779	0.0393669	0.0263215	0.0695506	0.0314362	0.0188264	0.0724436	0.0118277	0.0117689	0.0296883	0.0136014	0.0465737	0.0127101	0.0762006	0.0147918	0.0570436	0.0372449	0.0757302	0.0218186	0.0160417	0.0357599	0.0267113	0.221192	0.0816113	0.0200759	0.0117344	0.0158979	0.0823292	0.0152643	0.0689456	0.0698864	0.0283635	0.0257336	0.335221	0.0771655	0.335221
GOLT1A	0.215476	0.290949	0.341791	0.298357	0.41117	0.351305	0.342304	0.313507	0.444435	0.302943	0.276544	0.344439	0.497341	0.481574	0.371748	0.376457	0.419829	0.197454	0.304502	0.354153	0.304741	0.170594	0.197494	0.170446	0.263925	0.264624	0.215835	0.260735	0.317263	0.278071	0.233689	0.237146	0.239866	0.267633	0.336887	0.268352	0.214665	0.610837	0.176289	0.183048	0.272743	0.502796	0.912189	0.538622	0.171044	0.912189
GOLT1B	0.481042	0.684486	0.771136	0.63095	0.670415	0.757966	0.849511	0.843096	0.69752	0.656237	0.679411	0.79773	0.425937	0.60511	0.541268	0.784041	0.429571	0.642303	0.592342	0.612088	0.602383	0.930826	0.673826	0.655817	0.606792	0.658048	0.873954	0.831092	0.687639	0.636718	0.722147	0.571948	0.556521	0.643529	0.587606	0.606943	0.529217	0.713996	0.431403	1.08928	1.41178	0.687656	1.04689	0.836325	0.778152	1.41178
GON4L	0.82627	0.496567	0.395381	0.376017	0.415396	0.378569	0.410744	0.380108	0.385115	0.380884	0.377896	0.428401	0.376801	0.452462	0.374825	0.535086	0.493433	0.404851	0.414358	0.424447	0.410942	0.424323	0.380774	0.840882	0.411463	0.392458	0.393764	0.400796	0.398268	0.566796	0.375394	0.445328	0.584696	0.487029	0.475779	0.460924	0.45602	0.516889	0.490121	0.794339	0.38643	0.436587	0.374221	0.442872	0.500719	0.840882
GON7	0.545588	0.220554	0.659519	0.462384	0.524771	0.662441	0.188888	0.486243	0.188888	0.188888	0.340591	0.203106	0.530415	0.535673	0.376352	0.547847	0.306412	0.774184	0.804657	0.460822	0.813702	0.977037	0.973663	0.96615	0.206837	0.877014	0.479186	0.301	0.485054	1.05665	0.428692	0.228381	0.707164	0.386432	0.522426	0.236373	0.398759	0.412659	0.318171	0.43509	0.509517	0.195686	0.264345	0.420655	0.544013	1.05665
GOPC	0.0247675	0.0376673	0.0336457	0.134835	0.0670118	0.0285208	0.125537	0.0309309	0.0522543	0.0833572	0.0380361	0.0382515	0.0268112	0.135277	0.0689615	0.0248212	0.0857855	0.196529	0.0882615	0.51205	0.068139	0.0227729	0.0340325	0.0305158	0.0578292	0.0520885	0.0376132	0.0339284	0.0244806	0.0997086	0.0552764	0.0732008	0.111185	0.169866	0.0779109	0.0575278	0.0239177	0.182212	0.126193	0.610725	0.0448779	0.0309457	0.0263814	0.0220837	0.0303953	0.610725
GORAB	0.0176641	0.0176641	0.0519659	0.0497549	0.0209258	0.0619208	0.0218596	0.149673	0.0261748	0.0195008	0.0214026	0.129244	0.0185816	0.0322455	0.0300283	0.0251857	0.0189175	0.0810932	0.0581713	0.243307	0.0310773	0.0514528	0.141017	0.0317531	0.0457029	0.0181889	0.364679	0.343253	0.0990186	0.0177268	0.0491742	0.253174	0.0625914	0.0577911	0.086702	0.0232997	0.0421883	0.026368	0.0553293	0.0315064	0.338775	0.0360678	0.28308	0.0328278	0.0912367	0.364679
GORASP1	0.895928	0.963438	0.766774	0.812592	0.938123	0.7811	0.864091	0.919235	0.8109	0.761152	0.914013	0.831701	0.760507	0.766544	0.842424	0.829471	0.775754	0.887371	0.869923	0.864651	0.891731	0.76847	0.820842	1.11684	1.0575	0.773209	0.858354	0.871056	0.895575	0.846068	0.857504	0.914378	0.802358	1.15724	1.07907	1.05424	0.92109	1.60652	0.897546	0.802198	0.84903	0.777841	1.2451	0.773539	0.902921	1.60652
GORASP2	1.2289	0.767757	1.09998	1.32472	0.984994	0.946108	1.00603	0.938222	1.09907	1.68739	1.03657	0.735032	1.49302	1.30055	1.11555	0.881767	0.761146	1.44406	1.17157	1.62184	2.15911	1.8647	1.83314	1.78508	1.46813	1.58359	1.78871	1.06928	0.950167	1.23775	2.04197	1.63664	1.13584	1.26845	1.54711	1.09897	0.732625	0.880536	1.41615	1.40139	0.770366	0.856646	1.01348	1.05682	1.19939	2.15911
GOSR1	1.4968	1.62814	1.45788	1.66242	1.6202	1.64014	2.01896	1.97853	1.79197	1.50944	1.59279	1.8357	1.89179	1.98633	1.63735	1.95888	1.49299	1.48299	1.6915	1.50782	1.44177	1.32084	1.40501	1.57988	1.57134	1.61382	1.53646	1.73645	1.75249	1.99897	2.06015	2.19685	1.96062	1.6872	1.79538	1.44655	1.2924	1.40403	1.65713	1.68738	2.01804	1.45993	1.27617	1.23358	1.37949	2.19685
GOSR2	0.567156	1.1725	1.5809	1.81384	1.55741	1.24477	0.867369	0.475301	1.56053	0.382212	1.10116	0.953727	0.558279	0.55145	0.572863	1.41368	1.45656	0.165011	0.38167	0.576768	0.548309	0.0916312	0.115997	0.262193	0.52667	0.149653	0.295053	0.450838	0.272542	0.328728	0.25114	0.262551	0.158446	0.509827	0.109594	0.134847	0.218107	0.43045	0.298731	0.0987106	0.332035	0.171126	0.86844	0.658055	1.18895	1.81384
GOT1	0.338842	0.343537	0.357163	0.364025	0.361991	0.341057	0.346218	0.33922	0.39055	0.346446	0.366109	0.346961	0.349787	0.350294	0.346343	0.346883	0.341931	0.349288	0.338615	0.351293	0.33917	0.338585	0.356203	0.413788	0.342725	0.441976	0.388748	0.381939	0.34128	0.569347	0.588255	0.371498	0.547803	0.432271	0.344073	0.340246	1.08404	0.403411	0.926595	0.376395	0.452471	0.339153	0.343322	0.357188	0.352335	1.08404
GOT1L1	1.0344	1.06594	0.437868	0.423147	0.594197	0.453303	0.550247	0.274902	0.781398	0.0240838	0.596734	0.595551	0.0615852	0.0285369	0.105714	0.683734	0.0263749	0.0909123	0.681049	1.04049	0.267424	0.0412968	0.0310644	0.703497	0.205136	0.189187	0.0890531	0.26052	0.329813	0.0808129	0.0386511	0.232734	0.0213149	0.339156	0.625715	0.0278591	0.152142	0.0199981	0.0290243	0.0541548	0.0960353	1.08676	0.521556	0.0982194	0.123046	1.08676
GOT2	0.982933	0.953098	0.925707	0.933211	0.925598	0.941402	1.01224	1.04547	0.933525	0.940399	0.935014	0.964525	0.928112	0.926227	0.938924	0.938056	1.13263	0.926008	0.931855	0.926321	0.926241	0.931656	0.926132	1.04321	0.929085	0.93028	0.925588	0.957143	0.980408	0.973362	0.931688	0.92929	0.967965	0.955108	0.926747	0.926563	1.06599	1.13183	0.936652	0.933552	0.949124	0.934535	1.09527	0.982839	1.06891	1.13263
GP1BA	0.739572	0.604712	0.592836	0.644469	0.688777	0.592836	0.61681	0.593052	0.722042	0.656647	0.599247	0.614073	0.62088	0.654062	0.642825	0.614135	0.645629	0.606229	0.639902	0.596428	0.601661	0.617462	0.592838	0.599355	0.601039	0.679838	0.649436	0.648803	0.619354	0.635691	0.645457	0.598968	0.598132	0.618784	0.649841	0.646675	0.728422	0.700407	1.15304	0.734695	0.605152	0.90804	0.764896	1.34642	0.962393	1.34642
GP1BB	0.0649333	0.0798929	0.16907	0.390616	0.214887	0.124573	0.246611	0.184871	0.38236	0.224014	0.297574	0.199888	0.225767	0.217321	0.2246	0.252142	0.438441	0.106748	0.086287	0.136565	0.115533	0.331157	0.118179	0.133028	0.0630977	0.438622	0.329223	0.0866834	0.143899	0.254767	0.0693756	0.0863339	0.195337	0.0650435	0.065654	0.208192	1.08543	0.914975	0.0645909	0.317557	0.245985	0.757816	0.145535	0.904898	1.0874	1.0874
GP2	0.949452	0.254285	0.183752	0.29679	0.345392	0.198554	0.162359	0.304256	0.252831	0.409151	0.271796	0.326695	0.397736	0.439981	0.430207	0.316666	0.166501	0.373918	0.24563	0.41349	0.37612	0.312384	0.493466	0.225129	0.398472	0.503459	0.18975	0.162746	0.167725	0.402606	0.342496	0.164379	0.183496	0.782651	0.899266	1.19342	0.483988	0.3753	0.256411	0.443559	0.413637	0.18857	0.752972	0.656825	0.16277	1.19342
GP5	0.813488	0.56098	0.253682	0.492662	0.335914	0.27276	0.299975	0.486003	0.389764	0.281967	0.457689	0.508976	0.288549	0.414116	0.328966	0.405797	0.366799	0.211014	0.210883	0.236709	0.227825	0.249606	0.314867	0.486682	0.228731	0.317729	0.400142	0.297991	0.247432	0.215075	0.217531	0.581944	0.461932	0.442223	0.24654	0.2119	1.10314	0.213283	0.278905	0.319318	1.17749	0.429408	0.374976	0.414862	0.219752	1.17749
GP6	1.1515	1.0894	0.857304	0.874025	0.853162	0.857568	0.85315	0.86796	0.911574	1.76006	0.881837	0.866752	0.861714	1.43012	0.855355	0.924913	0.861599	0.85317	1.10584	0.905485	0.931216	1.43913	0.856154	0.93136	0.868176	0.909073	0.91809	0.859086	0.872633	0.875204	1.1575	1.28142	0.878419	0.859548	0.915318	1.01697	0.882778	0.861251	0.876287	1.08507	1.27955	0.957975	0.883117	0.974243	1.0697	1.76006
GP9	0.278564	0.352535	0.245476	0.192539	0.185588	0.274505	0.207571	0.300607	0.202486	0.211143	0.167477	0.233237	0.175716	0.182345	0.187458	0.273444	0.33794	0.16877	0.185831	0.194059	0.168637	0.167121	0.161857	0.184858	0.225806	0.172568	0.211172	0.252035	0.227448	0.340523	0.290308	0.375147	0.487795	0.417457	0.178908	0.17626	0.776545	0.223235	0.161996	0.201627	0.261043	0.255726	0.257822	0.491894	0.198968	0.776545
GPA33	1.59245	1.58878	1.60529	1.59355	1.59318	1.58744	1.58651	1.58266	1.58329	1.60775	1.58986	1.67169	1.5849	1.61305	1.58317	1.58485	1.7194	1.75127	1.71046	1.67465	1.61759	1.58275	1.62336	1.76222	1.60197	1.58384	1.58664	1.58914	1.79654	1.58543	1.61	1.63739	1.65772	1.883	1.60503	1.62656	1.63323	1.73271	2.03991	1.83333	1.58458	1.59676	1.75869	1.58584	1.69584	2.03991
GPAA1	0.528664	0.513723	0.49573	0.60609	0.741555	0.499038	0.508723	0.562623	0.547179	0.495724	0.642255	0.49625	0.498902	0.559626	0.501409	0.495773	0.889101	1.10319	0.791277	0.675709	0.894078	0.554473	0.611553	0.574273	0.996161	0.49596	0.521036	0.620144	0.496221	0.635405	0.531338	0.516137	0.710369	0.540654	0.6021	1.06964	0.871889	0.624834	1.61337	0.50301	0.53423	0.510308	0.705096	0.536261	0.504883	1.61337
GPALPP1	0.0818492	0.0720628	0.013229	0.00644446	0.00724451	0.00524512	0.0185086	0.00626353	0.0170049	1.40138	0.0109227	0.026795	0.0425434	0.00869604	0.0805817	0.00561883	0.0148324	0.0333917	0.0181609	0.322244	0.00728345	0.294908	0.0784784	0.342913	0.00593396	0.0108027	0.052508	0.00628585	0.00982169	0.0109892	0.00963124	0.00959625	0.0707445	0.0693694	0.0466765	0.0124375	0.866126	0.022766	1.15216	0.0941517	0.0284016	0.00960505	0.20541	0.00541324	0.0328405	1.40138
GPAM	0.285919	0.291308	0.255719	0.484215	0.260913	0.260162	0.290793	0.264016	0.31493	0.30757	0.361017	0.255846	0.272553	0.276534	0.255756	0.271941	0.52308	0.278632	0.306279	0.294435	0.257514	0.740948	0.667031	0.597005	0.313406	1.22229	0.737398	0.372646	0.271749	0.335648	0.479426	0.306726	0.276366	0.264062	0.350044	0.417544	0.571716	0.268336	0.528355	0.362123	0.25591	0.27295	0.910248	0.520441	0.342	1.22229
GPANK1	0.580727	0.649304	0.602568	0.580451	0.73604	0.577406	0.536108	0.637219	0.477117	0.542797	0.498339	0.651749	0.806236	0.668212	0.472655	0.499968	0.610675	0.898908	0.917724	0.748458	0.978754	0.467681	0.705085	0.507174	1.00163	0.588725	0.860115	0.87586	0.467344	0.692149	0.783054	0.688801	1.28997	0.533719	0.892907	0.841531	0.712113	0.61703	0.477445	1.02338	0.469686	1.03591	0.466251	1.30215	0.634417	1.30215
GPAT2	0.606792	0.462888	0.243166	0.294275	0.241104	0.234255	0.253131	0.242864	0.234606	0.41639	0.238056	0.24554	0.364999	0.355026	0.354822	0.257642	0.323776	0.239473	0.234264	0.326731	0.664144	1.9319	0.491921	1.18549	0.323832	1.09188	0.449712	0.321669	0.261371	0.418542	0.236988	0.265499	0.362517	0.264557	0.249171	0.294635	0.631326	0.416842	1.23421	0.258008	0.419698	2.80713	0.420107	0.306556	0.25558	2.80713
GPAT3	1.03234	1.04304	0.720754	0.529022	0.389003	0.65897	0.843179	0.907877	0.787545	0.446554	0.576653	0.999486	0.544233	0.558334	0.682928	0.669861	0.517212	0.474411	0.636522	0.495909	0.396296	0.334383	0.558044	0.221857	0.546114	0.42011	0.416778	0.931147	0.760582	0.580947	0.598508	0.537984	0.418514	0.8693	0.551687	0.395066	0.226684	0.409284	0.317168	0.192967	0.67003	0.728042	0.25269	0.204676	0.312485	1.04304
GPAT4	0.407771	0.432406	0.589053	0.43786	0.427688	0.536237	0.56156	0.525265	0.542519	0.544527	0.480364	0.526669	0.454927	0.506852	0.551842	0.476995	0.52105	0.418372	0.572967	0.43846	0.50368	0.518934	0.486847	0.47205	0.530874	0.500781	0.449381	0.480531	0.697952	0.430193	0.433341	0.418236	0.419939	0.769059	0.966168	0.423974	0.717805	0.473284	0.682372	0.434053	0.442547	0.421762	0.503372	0.58908	0.494735	0.966168
GPATCH1	0.134856	0.180187	0.471394	0.324212	0.262419	0.435431	0.270659	0.407793	0.380176	0.233062	0.486681	0.302941	0.378084	0.340831	0.430854	0.290583	0.264535	0.241383	0.317566	0.235293	0.175461	0.133573	0.132016	0.401534	0.410828	0.28092	0.291644	0.272715	0.271111	0.4177	0.169052	0.154155	0.435114	0.53938	0.434119	0.357804	0.179095	0.169487	0.19875	0.96081	0.141678	0.611778	0.14883	0.191864	0.255325	0.96081
GPATCH11	0.0895966	0.174437	0.297314	0.0681069	0.0129039	0.25848	0.0372761	0.30162	0.0021263	0.10783	0.0521567	0.0128361	0.023556	0.0205831	0.0590483	0.00279402	0.075771	0.0999151	0.075771	0.13863	0.0942849	0.0146715	0.0408053	0.0570982	0.012337	0.062593	0.0585817	0.00215717	0.173904	0.123018	0.00770987	0.0161331	0.0920527	0.010715	0.0181453	0.0333404	0.0566427	0.158966	0.0153618	0.0261956	0.0163536	0.073598	0.0624356	0.098267	0.0733862	0.30162
GPATCH2	0.279342	0.136688	0.0594073	0.0148285	0.19497	0.0708693	0.0179499	0.0122046	0.0276307	0.0384896	0.00829112	0.0256884	0.00834531	0.0676484	0.0600283	0.065098	0.0209822	0.0245956	0.0128762	0.0359081	0.0118497	0.00919071	0.0245172	0.0104909	0.00880701	0.00828784	0.00976192	0.11197	0.126761	0.0623657	0.0218377	0.0502631	0.188935	0.0779734	0.0336127	0.0120784	0.343666	0.0201784	0.0142677	0.0554019	0.100823	0.0421669	0.0370705	0.89298	0.0698348	0.89298
GPATCH2L	0.156933	0.0781437	0.0226407	0.0139041	0.0391014	0.0257905	0.0279408	0.033712	0.0470321	0.012109	0.0292482	0.0970977	0.0602494	0.039515	0.0449059	0.0601403	0.021788	0.044284	0.122322	0.0212667	0.0612251	0.0340665	0.0688137	0.235831	0.051758	0.118667	0.0405368	0.0206695	0.0130707	0.0312432	0.0117149	0.0147775	0.0140969	0.152317	0.206833	0.442148	0.176304	0.496279	0.166861	0.761275	0.0168506	0.351228	0.0585596	0.0227521	0.259218	0.761275
GPATCH3	1.04691	1.0461	1.04754	1.05888	1.04784	1.04728	1.13213	1.06441	1.10184	1.19204	1.04935	1.08613	1.0499	1.05753	1.07172	1.0527	1.13184	1.18173	1.15157	1.06201	1.08689	1.09246	1.2194	1.19731	1.16709	1.34621	1.48863	1.42037	1.06881	1.13403	1.25634	1.28914	1.1287	1.2069	1.3048	1.76069	1.06111	2.01181	1.05691	1.04691	1.11428	1.64473	1.06743	1.56724	1.59882	2.01181
GPATCH4	0.0704805	0.0704805	0.257867	0.0806847	0.141614	0.290836	0.218499	0.115314	0.0704805	0.342871	0.0877335	0.0742195	0.16494	0.0758099	0.082871	0.147077	0.212847	1.1457	0.0740934	0.479688	0.230673	0.229587	0.14012	0.148028	0.372093	0.0713152	0.0717638	0.435053	0.262897	0.245503	0.264945	0.262672	0.202157	0.205125	0.270091	0.35214	0.0705612	0.169626	0.342798	0.212648	0.242989	0.138124	0.154358	0.102476	0.109678	1.1457
GPATCH8	0.211054	0.29452	0.502271	0.0757197	0.413823	0.48234	0.362214	0.496829	0.23081	0.571311	0.0757197	0.447438	0.330372	0.389767	0.266695	0.44504	0.518059	0.474315	0.971494	0.562892	0.861706	0.382139	0.40974	0.100503	1.0124	0.507041	0.321692	0.424552	0.458215	1.13972	0.870666	0.950394	0.562525	0.878929	1.3178	1.02601	0.128578	0.0813974	0.662327	0.146206	0.141222	0.248332	0.19966	0.104184	0.0776084	1.3178
GPBAR1	0.161086	0.206379	0.0178811	0.0220461	0.102788	0.0245559	0.0164466	0.0327662	0.0161789	0.0220583	0.0895158	0.0132726	0.0537124	0.0146536	0.0119506	0.0401322	0.167719	0.0507064	0.0283674	0.0391345	0.0492297	0.165043	0.0578552	0.0116988	0.0194342	0.0980805	0.054071	0.0145124	0.0136211	0.0977783	0.24616	0.248688	0.139553	0.122665	0.0242391	0.085663	0.429371	0.0139108	0.274339	0.0716124	0.0628666	0.0399928	0.0132699	0.0282437	0.0696038	0.429371
GPBP1	0.0606603	0.00424214	0.0950697	0.0208077	0.0241342	0.0423562	0.0108061	0.136339	0.00387433	0.0634765	0.000388538	0.0609602	0.00258059	0.0117449	0.000573955	0.000416682	0.143329	0.116107	0.0313595	0.208538	0.0957774	0.00486586	0.065845	0.0002286	0.0838664	0.0899198	0.0457567	0.195168	0.017768	0.107948	0.0826841	0.143587	0.0719291	0.120752	0.129494	0.149779	0.197324	0.0136284	0.202735	0.124647	0.507798	0.0274877	0.0913795	0.00351126	0.000316906	0.507798
GPBP1L1	0.0375482	0.057131	0.00949231	0.226641	0.0626	0.0127003	0.0211867	0.19876	0.129344	0.473284	0.218847	0.0497005	0.171843	0.259971	0.236594	0.0145245	0.101148	0.101041	0.100184	0.253238	0.280453	0.435946	0.411851	0.13204	0.162548	0.215321	0.313562	0.24514	0.218498	0.227807	0.214338	0.316261	0.0966232	0.314884	0.216975	0.261081	0.0187877	0.168971	0.43157	0.163514	0.224864	0.0351821	0.501764	0.109581	0.108665	0.501764
GPC1	0.551727	0.5241	0.598111	0.522719	0.512819	0.533272	0.50765	0.557636	0.56365	0.50727	0.547895	0.561662	0.54297	0.543945	0.545756	0.542371	0.650944	0.515073	0.507801	0.509075	0.507712	0.600951	0.515523	0.511695	0.514535	0.514076	0.512367	0.624978	0.687302	0.509441	0.521831	0.568801	0.531636	0.56675	0.51789	0.602685	0.876102	1.23955	0.518622	0.582887	0.846678	0.55205	0.518618	0.63862	0.937537	1.23955
GPC2	0.244791	0.273374	0.0081986	0.0135787	0.0528913	6.90285e-05	0.00106634	0.282555	0.0956098	0.0925519	0.17339	0.245602	0.0212619	0.0236	0.0325954	0.0416913	0.050978	0.0998675	0.0389915	0.00155266	0.0741918	0.0491073	0.129131	0.0547001	0.0122005	0.296351	0.0912405	0.00897906	0.382073	0.143842	0.200325	0.253405	0.151354	0.00318786	0.212768	0.0782167	0.126075	0.22475	0.0377378	0.0163856	0.900082	0.575217	0.0914696	0.64965	0.202814	0.900082
GPC3	0.0960091	0.0960091	0.443711	0.559875	0.428423	0.474828	0.216665	0.283422	0.436735	0.261369	0.161707	0.224184	0.520905	0.450719	0.101168	0.27692	0.0961948	0.270249	0.390905	0.410454	0.309421	0.101664	0.205308	0.0991693	0.157252	0.350164	0.416911	0.362619	0.318202	0.188277	0.10937	0.193058	0.312057	0.169837	0.256757	0.267559	0.608037	0.100875	0.121234	0.302418	0.229314	0.185334	0.173503	0.20515	0.661815	0.661815
GPC4	0.294335	0.294335	0.828726	0.528475	0.463593	0.712172	0.765117	0.670471	0.645627	0.523976	0.593194	0.533308	0.703005	0.669151	0.819267	0.660881	0.385373	0.376195	0.496431	0.398259	0.493932	0.323594	0.409659	0.297776	0.501283	0.523572	0.496099	0.50743	0.564403	1.02263	0.699591	0.433748	0.712726	1.33448	0.852583	0.470577	0.603047	0.294376	0.89421	1.14813	0.36089	0.642162	0.472643	0.42092	0.533388	1.33448
GPC5	0.192971	0.539638	0.704997	0.808296	0.940474	0.784215	1.6805	0.9244	0.755059	0.658709	1.20215	0.697513	0.813162	0.625721	0.533042	1.02888	0.278877	0.432886	0.706251	0.479333	0.590053	0.497341	0.767158	0.336703	0.74983	0.815062	0.643504	1.27823	1.01666	0.877742	0.675611	0.681923	0.624419	0.198621	0.75547	0.682844	0.125611	0.254087	0.0952527	0.206652	0.103862	1.84879	0.134347	0.913652	0.572289	1.84879
GPC6	0.217188	0.210284	0.21893	0.279077	0.24083	0.219649	0.222229	0.230476	0.210253	0.211207	0.209934	0.210399	0.224378	0.22124	0.212317	0.226266	0.39369	0.36564	0.369695	0.473714	0.358603	0.462074	0.403479	0.375789	0.252018	0.317903	0.252903	0.219213	0.271841	0.235062	0.224981	0.210346	0.224444	0.210091	0.329935	0.233346	0.883018	0.291286	0.731061	0.527576	0.250234	0.229802	0.210003	0.512461	0.260952	0.883018
GPCPD1	0.924952	0.866978	0.935909	0.916794	0.875457	0.915042	1.07374	0.964364	0.868524	1.0711	0.896959	0.881409	0.877307	0.900747	0.879263	0.877165	1.361	1.52759	1.54196	1.89564	1.46983	1.52465	1.69722	1.48255	1.3059	1.78245	1.63234	0.984187	0.865066	1.25995	1.28939	1.08382	0.888074	0.929908	1.04141	1.87748	1.1243	0.974766	0.897675	0.971244	1.08864	0.896002	0.925153	1.15033	0.880863	1.89564
GPD1L	0.323931	0.0722795	0.0566943	0.0364901	0.0175264	0.0399181	0.0689546	0.101079	0.01703	0.110087	0.0148584	0.0118896	0.0112865	0.0387473	0.0322475	0.0277706	0.0203261	0.0312179	0.0207287	0.0178893	0.022735	0.260386	0.0102981	0.107816	0.0361441	0.0124092	0.0119255	0.0509131	0.0541297	0.0859502	0.0105794	0.0122086	0.0653275	0.323996	0.0728463	0.0839419	0.0150473	0.0440191	0.301481	0.159569	0.205326	0.0330902	0.0161085	0.0136071	0.0105068	0.323996
GPD2	2.25681	2.2467	1.99528	2.07148	2.11025	2.01568	1.60195	1.59184	2.14504	1.57953	2.03048	1.92041	1.88007	1.79107	1.8637	1.82679	1.25002	1.58584	1.58359	1.45064	1.63942	1.59422	1.56909	1.61743	1.55645	1.59173	1.59759	1.88937	1.65967	1.97968	1.86364	1.95427	1.84713	1.36064	1.53238	1.43676	1.21149	1.20093	1.18131	1.5221	1.32725	1.45415	1.15451	1.81379	1.62696	2.25681
GPER1	0.159254	0.329743	0.0647821	0.997205	0.495323	0.0564422	0.0811633	0.0984255	0.080491	0.583868	0.636841	0.111814	0.247933	0.178078	0.09267	0.167866	0.0839518	0.166725	0.366483	0.405232	0.462719	0.0321879	0.122114	0.0273096	0.120592	0.0455295	0.0789569	0.323517	0.208013	0.109012	0.0429267	0.0309801	0.25967	0.659663	0.551022	0.252535	0.041584	0.110145	0.283299	0.0658364	0.0338565	0.050884	0.0629843	0.249892	0.133694	0.997205
GPHA2	0.0643875	0.120467	0.11186	0.0699447	0.0302627	0.0976337	0.0157339	0.00926485	0.0470982	0.0352164	0.0216826	0.00808938	0.0136121	0.00685856	0.00902423	0.0832802	0.100622	0.0392968	0.142057	0.21736	0.142887	0.0590972	0.0320768	0.125764	0.0809521	0.0542396	0.0287584	0.0240701	0.00841583	0.0219833	0.0176036	0.00974516	0.0485657	0.0171491	0.137347	0.0559364	0.321286	0.0404467	0.172788	0.0823269	0.0135697	0.0081343	0.00722006	0.0227151	0.0497538	0.321286
GPHB5	1.36433	1.53982	1.0823	0.902348	1.52971	1.05247	0.902348	0.902348	0.902348	0.902348	0.902348	1.47367	0.902348	0.902348	0.902348	0.902348	0.902348	1.44693	0.902348	1.27159	1.41928	1.2945	1.38855	0.902348	1.44056	1.2731	1.43815	1.29945	1.34964	0.902348	0.902348	0.902348	1.22643	1.43467	1.08594	1.49557	1.57652	1.33275	1.25557	1.28014	1.37077	1.35041	1.3642	1.43823	1.25693	1.57652
GPI	0.156939	0.180459	0.0111023	0.015025	0.0232946	0.0165205	0.00030731	0.00814843	0.0267479	0.00617966	0.0991785	0.0418829	0.0039105	0.00196316	0.00152261	0.00226032	0.0735591	0.580823	0.529709	0.154529	0.623064	0.0610649	0.326172	0.0792558	0.637571	0.189292	0.189022	0.0058317	0.0420291	0.0189665	0.138438	0.102191	0.0101672	0.140083	0.0808546	0.512858	0.0126147	0.0198594	0.475995	0.0200751	0.0420593	0.187962	0.110912	0.145688	0.0853443	0.637571
GPIHBP1	1.3734	1.11174	0.262006	0.262006	0.46196	0.262006	1.19667	1.10488	0.262006	0.262006	0.262006	0.492278	0.834798	0.893913	0.687532	0.768203	1.66854	0.275267	0.262006	0.292422	0.262006	0.265396	0.269913	0.262792	0.263225	0.277833	0.417969	0.466908	0.956827	0.341023	0.54597	0.524625	0.312269	0.558814	0.32923	0.288577	1.07729	0.294472	0.522578	0.640844	0.270495	0.264683	0.780713	0.331647	0.299382	1.66854
GPKOW	0	0	0.491511	0.489027	0.567086	0.370377	0.389683	0.405187	0.265116	0	0.473153	0.162994	0.393179	0.210484	0.57731	0.384724	0.669522	0.35191	0.500222	0.231695	0.405782	0.156458	0.370417	0.18901	0.533404	0.23349	0.539543	0.3756	0.0820958	0.311256	0.186916	0.654028	0.81327	0.0333997	0.0408438	0.00830954	1.23598	0.00184099	0.0576596	0.233272	0.3907	0.142136	0.315264	0.427795	0.949327	1.23598
GPLD1	0.281447	0.103311	0.00373103	0.00855135	0.00052717	0.00912291	0.0360946	0.000238132	0.0726467	0.0403858	0.0314879	0.0612031	0.0011314	0.0032483	0.00428915	0.000453346	0.526547	0.32281	0.614076	0.335897	0.238529	0.0132331	0.101723	0.0516435	0.562719	0.104992	0.192807	0.138005	0.108252	0.00828952	0.0558406	0.096462	0.134949	0.00647981	0.0398598	0.221195	0.249767	0.720759	0.379567	0.21701	0.0132862	0.135621	0.0660131	0.293619	0.84268	0.84268
GPM6A	0.485192	0.553803	0.922976	0.414224	0.446363	0.959734	0.543213	0.635792	0.499749	0.570037	0.428482	0.543237	0.560431	0.572516	0.587884	0.595483	0.36565	1.6098	1.6098	1.9276	1.60977	1.31386	1.7779	2.02247	1.06434	0.962587	0.587579	0.309766	0.426161	0.683796	0.643532	0.677198	0.45042	0.457564	0.647808	1.75568	0.406967	0.26284	0.413955	0.616781	0.522228	0.96618	0.452459	0.64389	0.327199	2.02247
GPM6B	0.129336	0.129336	2.06618	1.03976	1.17097	1.92035	1.4108	1.26594	1.07676	1.19457	1.63064	1.28463	1.36599	1.33395	1.21504	1.38883	0.334656	0.532789	0.805545	1.04194	1.54646	2.39233	1.14676	1.98968	1.5497	1.09554	1.1003	0.87566	1.12683	0.519189	0.214612	0.238688	0.700371	0.843005	1.07319	0.229463	0.440678	0.130902	1.08439	0.163269	1.30554	0.419361	0.589477	0.469272	0.328673	2.39233
GPN1	0.626193	0.678466	0.815131	1.08457	1.57162	0.666658	0.808796	1.6417	0.709379	2.31747	1.01763	0.805339	1.66093	1.41019	0.878163	1.02288	0.656873	1.55669	1.944	0.674286	0.711056	1.40199	1.19099	1.31061	1.03263	0.988139	1.12285	1.29044	1.48794	1.28607	1.16662	0.803122	0.969136	1.1981	0.949026	0.838492	0.862063	0.638759	1.01563	2.53322	2.7464	1.0145	1.1135	0.760177	0.654676	2.7464
GPN2	1.25312	0.526701	0.0540217	0.055276	0.116092	0.0519538	0.193897	0.147967	0.0595514	0.127648	0.0539382	0.089261	0.309616	0.0996678	0.121267	0.09305	0.0521168	0.0724899	0.237371	0.284691	0.0841825	0.0617602	0.0882362	0.133059	0.412883	0.0533501	0.106551	0.0534811	0.120017	0.0520532	0.0728927	0.0735821	0.101108	0.128574	0.0567579	0.0603796	0.052804	0.122876	0.0690302	0.257652	0.0526737	0.0556988	0.0590755	0.130253	0.0669551	1.25312
GPN3	0.0178368	0.122828	0.468543	0.105403	0.288796	0.397469	0.879651	0.584335	0.0604127	0.414354	0.126689	0.423636	1.04277	0.257262	0.355226	0.582799	0.346725	0.33117	0.258104	0.5144	0.0940283	0.00423421	0.051359	0.0418366	0.638706	0.0461284	0.0824427	0.00800116	0.338613	0.375972	0.441899	0.495777	1.36648	0.585692	0.777745	0.630279	0.0856006	0.308507	0.660876	1.09407	0.741725	0.726253	0.00569376	0.652479	0.0834401	1.36648
GPNMB	0.672858	0.656039	0.781408	0.694733	0.669036	0.746259	0.573474	0.53306	0.54768	0.634654	0.656643	0.521548	0.565612	0.684218	0.682249	0.668169	1.03655	0.537551	0.52726	0.585594	0.533447	0.588062	0.526575	0.559963	0.522223	0.524826	0.535411	0.753388	0.559276	0.521564	0.591733	0.57666	0.564193	0.521308	0.542152	0.523553	0.702421	0.532587	0.536896	1.0895	0.550368	0.896422	0.524214	0.528277	0.53023	1.0895
GPR1	0.244854	0.23263	0.134033	0.122058	0.122216	0.12611	0.220851	0.308417	0.153398	0.127829	0.170051	0.203203	0.131231	0.142918	0.127217	0.132757	0.182523	0.325202	0.212506	0.385838	0.413505	0.592112	0.663356	0.258021	0.36736	0.247217	2.15362	2.16928	0.477227	0.233921	0.291978	2.25074	2.17736	0.124894	0.292161	0.318753	0.632736	0.142175	0.17664	0.155033	0.438231	0.648042	0.376135	0.701582	0.130166	2.25074
GPR101	0.324955	0.324955	0.389553	0.345947	0.326635	0.395494	0.509831	0.34275	0.405273	0.467085	0.337036	0.472517	0.362294	0.339282	0.334735	0.390994	0.324995	0.375355	0.326954	0.703734	0.385837	0.48687	0.576072	0.43859	0.437731	0.742262	0.813413	0.618004	0.372452	0.324962	0.709546	0.509269	0.469692	0.438873	0.335833	0.338038	0.37736	0.325103	0.326078	0.494476	0.325309	0.615003	0.881506	0.759995	1.00382	1.00382
GPR107	0.0888116	0.0827596	0.0656828	0.238884	0.114697	0.0753508	0.0818236	0.074018	0.0878224	0.087074	0.150936	0.0608472	0.089534	0.0875816	0.0616987	0.0612372	0.263078	0.0612501	0.0615633	0.084105	0.0968209	0.0632072	0.062906	0.0861965	0.0637999	0.0925498	0.100485	0.0890227	0.0613743	0.0965483	0.0618901	0.070445	0.0614113	0.0736524	0.0786469	0.0631119	0.102083	0.0787214	0.365361	0.14495	0.344492	0.0771313	0.450455	0.25753	0.355373	0.450455
GPR108	0.116423	0.883046	0.721292	1.10248	1.21697	0.609282	1.12154	1.34724	0.778525	1.2559	0.816909	1.29357	0.618358	0.95691	1.11428	0.802296	0.223133	0.538214	1.01911	0.998821	0.505177	0.743636	0.914183	0.301574	1.0102	1.02439	0.767608	1.09383	1.53671	0.828014	0.762608	0.964214	1.26843	0.992964	1.10849	1.2249	0.370743	0.129766	0.105735	0.427477	0.293269	1.80515	0.44536	0.836223	0.189165	1.80515
GPR119	0.125761	0.125761	0.378592	0.148669	0.332967	0.397341	0.395527	0.355422	0.435761	0.224888	0.342252	0.183962	0.3327	0.320184	0.382956	0.302489	0.126567	0.272561	0.317211	0.339863	0.285404	0.1333	0.238392	0.273328	0.280855	0.147978	0.238002	0.21712	0.204739	0.161897	0.129082	0.199883	0.153235	0.191917	0.589602	0.460994	0.317156	0.149874	0.293026	0.126059	0.294401	0.253688	0.311838	0.302221	0.136999	0.589602
GPR12	0.125678	0.369192	0.285681	0.216687	0.517116	0.345635	0.635301	0.74761	0.295602	0.693401	0.474181	0.439965	0.295983	0.610313	0.267945	0.618006	0.192831	0.331724	0.561135	0.819693	0.573646	0.129851	0.431361	0.358266	0.41005	0.586147	0.898916	0.655526	0.470002	0.985425	0.864892	0.93951	0.746602	0.728831	0.286223	0.736192	0.879957	0.128265	0.432987	1.07003	0.957279	0.535478	0.933434	0.180266	0.168918	1.07003
GPR132	0.420948	0.17295	0.091993	0.0707013	0.0664758	0.068934	0.0819738	0.0733957	0.0666227	0.166451	0.0716102	0.0682344	0.192667	0.173292	0.0686144	0.145344	0.42063	0.102719	0.0880326	0.0881566	0.136217	0.0665409	0.0982766	0.398802	0.250403	0.298663	0.0809332	0.0830549	0.444048	0.109304	0.402048	0.0896985	0.229188	0.0685637	0.0773337	0.307431	0.282637	0.721616	0.393725	0.368816	0.0760273	0.132176	0.0937583	0.693825	0.43056	0.721616
GPR135	0.339382	0.339312	0.433835	0.430458	0.441328	0.396212	0.485871	0.392866	0.615648	0.361494	0.642548	0.400122	0.540332	0.406198	0.488991	0.366615	0.545917	0.395438	0.339296	0.447819	0.389011	0.365849	0.503994	0.537723	0.340404	0.347235	0.409362	0.845795	0.340929	0.442468	0.339593	0.480016	0.563166	0.576448	0.775237	0.441644	0.663614	0.561814	0.433689	0.487396	0.34797	0.565334	0.376828	0.989963	0.382384	0.989963
GPR137	1.07622	0.940953	1.08675	1.1467	0.749438	1.15473	1.35448	1.35149	1.31836	0.758864	1.37675	1.11798	1.21322	1.12474	1.09436	1.16808	1.01397	0.754223	0.967809	0.726703	0.818066	1.05987	0.782667	1.07348	0.758177	0.698484	0.700296	0.698315	1.44772	0.827195	1.30954	0.798175	0.865071	0.942089	0.700427	0.705678	0.843445	0.99116	1.31544	0.99732	1.10764	1.28695	1.22421	0.762996	0.816011	1.44772
GPR137B	1.68258	2.00774	1.8121	1.45025	1.46892	1.77125	1.60708	1.57308	1.96982	1.96774	1.7996	1.81191	2.19124	2.08235	2.12433	1.96074	2.13206	0.967567	0.868978	1.06297	0.965465	0.816721	0.87648	0.777459	1.02115	0.779916	0.803539	0.992379	0.965586	2.00886	1.34946	1.04268	1.0445	0.946088	1.37509	1.16128	0.870383	0.822989	1.9295	1.22779	0.852758	1.22428	0.707747	1.29368	0.715341	2.19124
GPR137C	0.36521	0.177274	0.0235245	0.431886	0.475072	0.0163047	0.115806	0.256935	0.224412	0.236308	0.447341	0.153178	0.0125895	0.0651968	0.193192	0.260443	0.0534931	0.102361	0.0108383	0.0624664	0.0184868	0.03412	0.0617066	0.012791	0.0758559	0.110788	0.061329	0.015089	0.152071	0.113026	0.180071	0.0136923	0.0335266	0.0828977	0.055419	0.224915	0.385617	0.587007	0.729146	0.108193	0.137234	0.410714	0.699648	0.569422	0.393882	0.729146
GPR139	0.269627	0.236961	0.22434	0.206307	0.228579	0.22213	0.216403	0.206308	0.21406	0.206474	0.206307	0.285844	0.209101	0.226037	0.208373	0.217495	0.353065	0.287563	0.266336	0.247505	0.359754	0.408786	0.440441	0.259334	0.303809	0.234102	0.391538	0.217619	0.209469	0.332654	0.386254	0.505499	0.217195	0.220237	0.299754	0.219175	0.33956	0.28505	0.252235	0.245243	0.33717	0.261243	0.221813	0.521952	0.223204	0.521952
GPR141	0.458838	0.495149	0.612926	0.527111	0.737301	0.628527	0.542084	0.561935	0.525326	0.465179	0.513716	0.427997	0.621838	0.56035	0.4774	0.686928	0.512187	0.434311	0.557601	0.423908	0.520984	0.417334	0.371791	0.410137	0.490805	0.363668	0.360979	0.709787	0.363455	0.35821	0.373754	0.357267	0.405755	0.394435	0.421351	0.356645	0.616907	0.415163	0.399708	0.717904	0.486438	0.854631	0.371985	0.733865	0.467216	0.854631
GPR142	0.76952	0.289851	0.210168	0.233804	0.20939	0.210262	0.2111	0.219049	0.25953	0.49948	0.254896	0.235463	0.290963	0.289659	0.210266	0.261871	0.252824	0.241199	0.221493	0.22877	0.219061	0.450817	0.223683	0.208267	0.212117	0.360848	0.270296	0.209429	0.230791	0.208823	0.211383	0.215446	0.318279	0.508762	0.283855	0.386754	0.453774	0.226128	0.453298	0.313711	0.209679	0.214021	0.347375	0.434463	0.224593	0.76952
GPR143	0.108818	0.108818	0.282863	0.319379	0.350128	0.284874	0.172209	0.19082	0.272282	0.328797	0.226085	0.143504	0.31637	0.313201	0.278231	0.332364	0.366704	0.164047	0.128764	0.19159	0.172831	0.114113	0.16156	0.227539	0.11818	0.137344	0.108821	0.406879	0.343744	0.110264	0.132001	0.128906	0.232303	0.306018	1.18731	0.169105	0.157086	0.112158	0.804253	0.275646	0.23164	0.161272	0.14014	0.239083	0.10882	1.18731
GPR148	0.368181	0.133793	0.0519304	0.246595	0.0150327	0.0384341	0.12209	0.476591	0.278221	0.228017	0.130378	0.0738418	0.328215	0.164739	0.203046	0.0799399	0.0154822	0.217258	0.368053	0.202192	0.369851	0.235471	0.180778	0.0193765	0.625506	0.0176416	0.0440886	0.149907	0.0893096	0.200493	0.242773	0.0171667	0.253351	1.61427	1.05559	0.298137	0.0218182	0.240263	0.39361	0.0188225	0.283524	0.756759	0.219471	0.180086	0.138453	1.61427
GPR149	0.704005	0.78462	1.09024	1.39199	1.37315	1.11111	1.425	1.52266	0.42019	0.13311	0.672027	1.19554	1.64651	1.66994	1.4365	1.29773	1.22937	0.144563	0.136185	0.132803	0.130915	0.837871	0.609666	0.214873	0.159998	0.401015	0.501717	0.766173	1.13856	1.6584	0.580506	0.486785	0.723594	1.32669	0.599895	0.17456	0.263225	0.74553	1.54871	0.193911	0.891255	0.23901	0.861014	0.347479	0.391159	1.66994
GPR15	0.322468	0.336935	0.365056	0.323418	0.321599	0.371337	0.327429	0.321653	0.326034	0.322505	0.342265	0.330376	0.342421	0.328009	0.328358	0.328674	0.348659	0.325502	0.330349	0.326338	0.336351	0.33779	0.329526	0.329473	0.402709	0.323607	0.333537	0.32153	0.321472	0.325758	0.32659	0.340544	0.332343	0.366173	0.33804	0.323859	0.341281	0.32143	0.397004	0.477399	0.323552	0.404547	0.348788	0.656773	0.34122	0.656773
GPR150	0.346662	0.137731	0.0010604	0.0201848	0.0170249	0.0216849	0.000130285	0.0118099	0.00012102	0.00582113	0.000205287	0.00724344	0.00491613	0.0267925	5.57452e-07	0.0129375	0.105178	0.68793	4.75206e-07	0.489788	0.218616	0.0118644	0.482571	0.304916	0.474652	0.346538	0.822317	0.108297	0.565734	0.303929	0.699687	0.62268	0.366055	0.0255628	0.00430176	0.0367355	0.00472214	0.411492	0.0239133	0.0549894	0.0404502	0.112131	0.0771516	0.507742	0.0242745	0.822317
GPR151	0.220905	0.136792	0.050692	0.043385	0.0603706	0.0360946	0.0267309	0.0280167	0.0883712	0.30836	0.0409384	0.0326324	0.118318	0.0794893	0.0288268	0.0290154	0.0260251	0.104377	0.096807	0.119631	0.0895062	0.0500283	0.140282	0.207276	0.0507096	0.0242633	0.0247909	0.0260981	0.0296991	0.0298851	0.0242738	0.0320259	0.0325881	0.483911	0.0459882	0.154389	0.0247971	0.537577	0.0348621	0.0783022	0.0352173	0.0359639	0.0258899	0.109479	0.150705	0.537577
GPR152	0.262801	0.452003	0.888203	0.684145	0.743038	0.923084	0.786443	0.762159	0.751583	0.677141	0.865765	0.875466	0.686336	0.68704	0.54865	0.961645	0.568038	0.747854	0.818014	0.679788	0.511692	0.410507	0.62496	1.09378	0.626114	0.60196	1.11589	0.960599	0.652374	0.891307	0.816373	0.924604	0.544361	0.533689	0.504696	0.560726	0.556403	0.313607	0.476784	0.37235	0.504354	0.475746	0.606195	0.352204	0.355853	1.11589
GPR153	0.41626	0.82215	1.50578	1.41105	1.23659	1.42621	1.09183	1.15205	1.02824	1.03539	1.32436	1.00147	1.41949	0.970398	0.917584	1.20776	0.431674	1.63867	1.4524	1.5098	1.37473	0.40893	0.787539	0.746892	1.53212	1.12494	1.19437	1.12686	1.13143	1.11755	1.08918	1.26776	2.15592	1.03794	0.911701	2.01171	0.623293	0.486944	0.531	0.40995	1.0834	1.14086	1.03981	1.27674	1.14331	2.15592
GPR155	0.00015347	0.00574208	0.000662065	0.0265642	0.0640595	0.0115516	0.0151014	0.00248086	0.000495863	0.00302836	0.00391667	1.51511e-05	0.000229511	0.00461364	0.0086857	0.00512691	0.492328	0.20067	0.202266	0.281604	0.374841	0.341184	0.141667	0.417354	0.185637	0.148515	0.24094	0.0150541	0.00884402	0.00159177	0.0696571	0.101975	0.0672919	0.152158	0.208369	0.00139379	0.2493	0.00254975	0.114774	0.0214911	0.149846	0.00131919	0.124258	0.00420793	0.125688	0.492328
GPR156	0.178933	0.444139	0.39785	0.185905	0.126183	0.42902	0.755807	0.568272	0.70923	0.0739351	0.260315	0.556534	0.0412002	0.0597861	0.094241	0.209134	0.152801	0.0234967	0.430594	0.354533	0.000879686	0.0307301	0.10556	0.0224444	0.172279	0.75853	0.0541983	0.0535657	0.656043	0.35199	0.362059	0.0177507	0.10937	0.496613	0.35742	0.0562822	0.0424709	0.00672872	0.000484351	0.0993866	0.649644	1.11028	0.412103	0.487308	0.463225	1.11028
GPR157	0.155374	0.176355	0.179087	0.202159	0.237116	0.194472	0.149113	0.16292	0.191403	0.185082	0.159375	0.211671	0.15438	0.179388	0.164543	0.149448	0.325174	0.178747	0.225375	0.168157	0.206615	0.270694	0.250379	0.487721	0.277245	0.154725	0.151943	0.190259	0.150512	0.243925	0.249637	0.324509	0.248505	0.159739	0.24893	0.256353	0.363012	0.191664	1.14584	0.446785	0.504573	0.166985	0.605679	0.160256	0.151512	1.14584
GPR158	0.29479	0.37855	0.790774	0.432339	0.520488	0.677124	0.991029	1.04582	0.837683	1.12265	0.505377	0.549056	0.888264	0.840186	0.52317	0.804792	0.56672	1.06678	2.05326	1.70214	0.856988	0.765338	1.93813	0.679196	1.45037	1.73697	1.48242	1.6594	1.03369	2.09484	1.63245	2.05749	0.82738	0.47269	1.66967	2.46026	0.363622	0.346974	0.399135	0.234044	1.54911	1.32434	2.61407	0.231011	0.224506	2.61407
GPR160	1.17852	1.29292	0.711917	0.766472	0.721088	0.749695	1.69081	0.820573	1.30401	0.96882	0.809513	1.18248	1.39755	0.951232	0.507584	1.10706	0.557228	0.569588	0.598416	1.31747	0.733887	0.785685	0.94156	0.478442	1.14373	0.703643	0.715148	1.04811	1.52283	0.877009	0.68978	1.17926	1.50817	1.22505	1.11989	1.23512	0.476284	0.450466	0.408066	0.359161	0.903566	1.71763	1.78515	0.620359	0.978872	1.78515
GPR161	0.301889	0.076959	0.0901579	0.267428	0.144826	0.108442	0.368154	0.544936	0.0968292	0.564542	0.0935299	0.250752	0.364846	0.45371	0.277298	0.274527	0.116761	0.137748	0.207533	0.104755	0.159599	1.3529	0.484948	1.06042	0.179368	0.556241	0.486891	0.890519	0.351531	0.0806805	0.0806922	0.0799945	0.0776151	0.195395	0.189669	0.125339	0.0800168	0.298944	0.122168	0.312648	0.121564	0.641905	0.358439	0.0927351	0.507477	1.3529
GPR162	0.0334744	0.0300227	0.0331966	0.0579287	0.0478573	0.0373552	0.0289686	0.0849902	0.0459235	0.0577185	0.0716656	0.0357422	0.0305682	0.0394366	0.0323636	0.0339654	0.0377911	0.0644992	0.611415	0.127807	0.119741	0.034541	0.0387106	0.0744327	0.0630799	0.0623253	0.0625609	0.0373154	0.0493289	0.0534272	0.145065	0.148112	0.0889775	0.0393085	0.0307342	0.0827573	0.19099	0.193137	0.212268	0.101092	0.0465159	0.155396	0.0706322	0.0371495	0.0546298	0.611415
GPR17	0.17339	0.154522	0.241058	0.182164	0.264898	0.227771	0.329317	0.313674	0.158668	0.177199	0.14179	0.167699	0.223495	0.189076	0.192558	0.1882	0.527713	0.353506	0.469519	0.52138	0.27869	0.403832	0.46375	0.470543	0.537136	0.628954	0.542823	0.315301	0.325754	0.433672	0.397879	0.356466	0.613123	0.153676	0.55774	0.235876	0.398709	0.24863	0.229707	0.415608	0.192013	0.16292	0.167417	0.269364	0.246992	0.628954
GPR171	0.0580206	0.240627	0.918054	0.597952	0.331921	0.855594	0.437829	0.795772	0.709579	0.67676	0.178554	0.649584	0.870713	0.808479	0.509187	0.608563	1.38275	0.144454	0.14728	0.496775	0.095298	0.311201	0.293105	0.0920047	0.0873489	0.723806	0.0768235	0.780152	0.509473	0.0556702	0.0605985	0.116292	0.337764	0.121234	0.115427	0.359856	0.0539914	0.324234	0.0714122	0.135665	0.424441	0.0587823	1.28938	0.0559203	0.0757453	1.38275
GPR173	0.0284146	0.0284146	0.462783	0.0983475	0.0847216	0.50786	0.416402	0.231904	0.219402	0.158706	0.0284168	0.0942346	0.229883	0.272833	0.216811	0.283803	0.034186	0.448852	0.541457	0.546219	0.3123	0.0554073	0.478401	0.381315	0.578693	0.263565	0.777192	0.328857	0.278479	0.255606	0.594026	0.384454	0.0961407	0.0285279	0.594939	0.038419	0.105218	0.180658	1.32838	0.397949	0.219197	0.538156	0.638255	0.603709	0.744001	1.32838
GPR174	0.44137	0.44137	0.514611	0.515719	0.454526	0.516536	0.515275	0.517047	0.671926	0.444299	0.457253	0.633797	0.470479	0.452839	0.473982	0.441922	0.441866	0.441402	0.472657	0.470669	0.454409	0.567248	0.507583	1.38549	0.55771	0.448997	0.449664	0.514573	0.444525	0.553683	0.82319	0.955293	0.443159	0.457766	0.460885	0.899584	0.467224	0.62397	0.554273	0.738228	0.48085	0.454417	0.499889	0.471934	0.523423	1.38549
GPR176	0.644639	0.705025	1.11032	1.12315	1.17122	0.97097	1.06834	1.07772	1.26481	0.736975	0.847449	0.8056	0.745147	0.825083	0.736	0.879688	0.617644	0.852187	0.97751	1.28011	0.870508	0.720097	0.793262	1.06973	1.38075	1.10078	0.789837	1.46115	0.720619	0.716171	2.01781	2.021	1.30676	0.859936	1.19986	1.4638	0.652789	0.626639	1.43989	0.640599	0.838307	0.987456	0.711707	0.734236	0.61637	2.021
GPR179	0.421162	0.430973	0.418802	0.418802	0.455508	0.418802	0.420341	0.488907	0.418802	0.418802	0.418802	0.449825	0.431305	0.42229	0.571625	0.441153	0.559629	0.490392	0.418802	0.419456	0.418802	0.541668	0.455014	0.422091	0.429894	0.466485	0.455629	0.467633	0.426463	0.435621	0.524356	0.518512	0.938236	0.757746	1.01819	0.683092	0.456659	0.64625	0.630725	0.949661	0.472429	0.423024	0.483753	0.529423	0.451784	1.01819
GPR18	0.0773027	0.163792	0.314588	0.0621703	0.0745737	0.375655	0.0702939	0.0778906	0.352539	0.0980742	0.200317	0.061126	0.188715	0.15159	0.0589049	0.110419	0.143751	0.261359	0.478844	0.388378	0.592019	0.182571	0.104496	0.0757709	0.319226	0.160757	0.227834	0.119279	0.297513	0.463205	0.133774	0.15515	0.136764	0.163817	0.0768217	0.390911	0.0591735	0.125619	0.0616926	0.0613991	0.103218	0.356513	0.165593	0.518356	0.152216	0.592019
GPR180	0.0784404	0.0350161	0.0359493	0.213799	0.0290016	0.0337579	0.0345512	0.0331156	0.208486	0.157374	0.376792	0.0491417	0.0519549	0.0576507	0.0521097	0.0482729	0.0354884	0.108157	0.0929792	0.230567	0.312714	0.0280726	0.0517051	0.103936	0.219518	0.0779851	0.0511411	0.190688	0.0505482	0.107168	0.0441664	0.0354763	0.0756223	0.130302	0.254011	0.130962	0.0621391	0.0343682	0.0244036	0.37522	0.195233	0.280099	0.228501	0.0578525	0.104635	0.376792
GPR182	0.464533	0.640924	0.726365	0.517117	0.443591	0.726734	0.702304	0.839177	0.533826	0.51855	0.500777	0.72561	0.638329	0.583533	0.51347	0.615442	0.541076	0.705923	0.832881	0.748951	0.65232	0.404158	0.512915	0.407454	0.642387	0.624372	0.522807	1.00504	0.643454	0.491588	0.461601	0.407792	1.52702	0.414307	0.702312	1.04105	0.576004	0.81711	0.673473	0.709889	0.468321	1.18205	0.525549	1.43222	1.03296	1.52702
GPR183	0.335749	0.373529	0.361276	0.424331	0.458142	0.402701	0.335469	0.357173	0.588888	0.490918	0.344489	0.335552	0.514542	0.40537	0.359236	0.338973	0.337855	0.33786	0.414618	0.35337	0.415168	0.358361	0.33655	0.371989	0.388965	0.34053	0.342152	0.373119	0.339014	0.35477	0.33668	0.355578	0.437375	0.381931	0.372606	0.335729	0.376593	0.360731	0.336747	0.482164	0.336509	0.345151	0.349224	0.349048	0.473786	0.588888
GPR19	0.140054	0.33541	0.119961	0.70366	0.670145	0.119821	0.476153	0.734409	0.337823	1.96988	1.35787	0.263899	0.837588	1.03143	0.839134	0.764553	0.670327	0.982598	1.20089	0.679352	0.908517	0.48469	1.16182	0.167858	0.635236	0.715736	0.624645	0.874559	0.433409	1.01645	0.742886	0.652582	0.634257	1.81822	1.5703	1.22738	0.300883	0.113288	0.115753	0.256364	0.9867	0.419349	0.358956	0.192107	0.113975	1.96988
GPR20	0.0305999	0.0121874	0.137868	0.192908	0.247361	0.143719	0.165038	0.459189	0.263665	0.311105	0.0471649	0.0917748	0.478548	0.32909	0.461467	0.193092	0.0470506	0.659568	0.660819	0.720916	0.363079	0.356281	0.743259	0.395784	0.409209	0.616651	0.899075	0.264504	0.12348	0.448893	0.259509	0.229223	0.401706	0.306646	0.0650678	0.282284	0.0143248	0.0160838	0.0874453	0.580063	0.376373	0.280075	0.122779	0.0910947	0.139479	0.899075
GPR21	0.141263	0.125433	0.210729	0.161583	0.171023	0.206561	0.23244	0.121113	0.1417	0.117435	0.120393	0.146466	0.11489	0.118999	0.11496	0.116281	0.151822	0.124424	0.185422	0.195502	0.22045	0.125479	0.131957	0.124462	0.1758	0.227481	0.132364	0.147471	0.158242	0.213001	0.116977	0.168473	0.120009	0.33698	0.180025	0.191176	0.502498	0.128449	0.546148	0.259516	1.07346	0.114661	0.114715	0.413714	0.248182	1.07346
GPR22	0.513245	0.512492	0.516867	0.613197	0.52416	0.512733	0.517323	0.513569	0.55589	0.538939	0.512463	0.512544	0.515089	0.528764	0.566132	0.519118	0.540866	0.576145	0.527558	0.517004	0.55979	1.23599	0.527944	0.965368	0.556266	0.524908	0.515847	0.516447	0.583997	0.595862	0.515092	0.548441	0.672353	0.522749	0.530099	0.610196	0.749543	0.548064	0.513112	0.579725	0.567038	0.630622	0.577595	0.567182	0.743984	1.23599
GPR25	0.207497	0.168023	0.167429	0.186497	0.168095	0.168152	0.333672	0.196248	0.208108	0.168535	0.17446	0.219245	0.1711	0.192226	0.188676	0.168457	0.176358	0.169598	0.258153	0.406913	0.167486	0.245842	0.183041	0.189186	0.187983	0.435213	0.599529	0.36315	0.178221	0.305338	0.285098	0.325667	0.323104	0.224289	0.44965	0.179903	0.1683	0.174782	0.183625	0.602585	0.44397	0.222661	0.203469	0.25066	0.170574	0.602585
GPR26	0.531773	0.631346	0.66381	0.662497	0.689188	0.607678	0.663104	0.759295	0.640653	0.706939	0.69552	0.649211	0.605277	0.679081	0.692053	0.656592	0.728132	0.470594	0.47987	0.481981	0.456413	0.478544	0.589368	0.455995	0.464494	0.46028	0.479195	0.759548	0.518105	0.57271	0.706208	0.455821	1.01223	0.734851	0.821542	0.483302	1.17464	0.456856	0.849252	0.674363	0.464316	0.468299	0.462165	0.895372	0.456296	1.17464
GPR27	0.210331	0.221117	0.268731	0.245517	0.228283	0.261005	0.222952	0.239546	0.272725	0.260802	0.25219	0.242021	0.23135	0.275093	0.224248	0.251826	0.228374	0.197274	0.195706	0.206004	0.208889	0.255234	0.207005	0.202277	0.196028	0.206144	0.212293	0.208095	0.196556	0.216096	0.319767	0.286528	0.362887	0.202058	0.224999	0.206237	0.195808	0.259646	0.551159	0.557022	0.198247	0.241969	0.230978	0.197989	0.279511	0.557022
GPR3	0.530087	0.6013	0.920789	0.669747	0.801683	0.900068	0.607235	0.78825	0.664402	0.596223	0.692362	0.599772	0.655961	0.711568	0.555614	0.692927	0.561235	0.555977	0.526993	0.52686	0.556312	0.554093	0.559227	0.523829	0.672082	0.663106	0.613759	0.677106	0.599125	0.810108	0.646925	0.629314	0.631362	0.66152	0.622646	0.573193	0.548817	1.02163	0.656179	0.691683	0.543606	0.537682	0.674934	0.948402	0.985955	1.02163
GPR31	0.0859704	0.0489103	0.0382323	0.113192	0.038207	0.040905	0.0576665	0.0377996	0.146272	0.117741	0.126962	0.0380806	0.0377986	0.0452801	0.054148	0.0384715	0.25422	0.0926025	0.0476492	0.193715	0.0413183	0.0466389	0.0393644	0.056936	0.220798	0.077428	0.0442671	0.0584915	0.0469825	0.0557944	0.131832	0.301049	0.0396369	0.201588	0.113705	0.325294	0.0407535	0.0881987	0.0517424	0.0645304	0.328691	0.298253	0.040068	0.104864	0.0714474	0.328691
GPR32	0.0147072	0.00939587	0.932425	0.634046	0.695786	0.85352	0.00475272	0.0549956	0.16471	0.0411327	0.305762	0.0831315	0.0326523	0.0996201	0.0211787	0.0419759	0.103111	0.0213503	0.216318	0.037252	0.02449	0.0669104	0.00475509	0.128207	0.19493	0.182211	0.122471	0.206497	0.141695	0.0365544	0.0116774	0.130892	0.0146734	0.263456	0.163605	0.368316	0.182266	0.251321	0.244757	0.782389	0.407995	0.0348598	0.0790811	0.219218	0.417388	0.932425
GPR33	0.766874	0.50081	0.0870012	0.0870012	0.45074	0.0870012	0.0870012	0.0870012	0.0870012	0.0870012	0.0870012	0.404048	0.0870012	0.0870012	0.0870012	0.0870012	0.0870012	0.287257	0.0870012	0.121595	0.51898	0.196583	0.270687	0.0870012	0.167804	0.18386	0.150172	0.158082	0.223242	0.297464	0.0870012	0.0870012	0.211926	0.280663	0.23229	0.180666	0.180226	0.186663	0.24605	0.296776	0.271488	0.280377	0.137616	0.167029	0.147187	0.766874
GPR34	0.168826	0.168826	0.573071	0.378649	0.552027	0.405171	0.56303	0.890554	0.417384	0.221289	0.394837	1.72052	0.388935	0.67104	1.03265	0.852821	0.701842	0.170921	0.172842	0.182384	0.181784	0.168928	0.283174	0.212934	0.168843	0.169395	0.185275	0.304605	0.593372	0.498215	1.97113	0.650884	0.172455	0.28838	0.89256	0.196477	0.711924	0.180491	0.658047	0.233864	0.172505	0.196075	0.175363	0.168834	0.172487	1.97113
GPR35	0.14718	0.14718	0.245665	0.232896	0.232798	0.28964	0.166976	0.154847	0.147273	0.279002	0.423235	0.153169	0.163955	0.183516	0.158462	0.264699	0.190539	0.212526	0.38926	0.320596	0.214368	0.34337	0.376774	0.308881	0.301376	0.359999	0.16233	0.173061	0.197185	0.215075	0.149453	0.235558	0.19182	0.401264	0.352211	0.484772	0.151314	0.182702	0.204024	0.150607	0.95993	0.179357	0.90719	0.160884	0.263725	0.95993
GPR37	0.645806	0.958115	0.852506	0.786452	0.723575	0.9124	1.22955	1.49098	0.741516	0.844607	1.35019	1.16277	0.985815	0.660812	0.866145	0.797764	0.498055	0.695798	1.71016	1.50416	1.30404	0.89937	0.728795	1.96833	0.930456	0.898402	0.965343	1.30477	1.25177	1.2353	1.09025	0.70349	2.01176	1.79468	1.18511	1.44116	1.47584	0.75676	0.631613	0.313758	0.359132	1.11436	0.358342	0.907098	0.98758	2.01176
GPR37L1	0.158276	0.147473	0.109614	0.235431	0.223493	0.149724	0.124581	0.273633	0.00637393	0.0119277	0.123645	0.227403	0.0376531	0.0256224	0.0070207	0.0873393	0.679432	0.064913	0.0479131	0.070752	0.0203203	0.0249813	0.00868572	0.0379669	0.119203	0.0187409	0.0347213	0.0509924	0.149118	0.0116007	0.0123625	0.0692392	0.368339	0.00672881	0.248289	0.111611	0.052691	0.811023	0.43053	0.123547	0.571828	0.157983	0.00720107	1.66109	0.701013	1.66109
GPR39	0.00834262	0.0204571	0.00884387	0.182899	0.0116773	0.00693259	0.0361797	0.00443574	0.00419771	0.851765	0.00432693	0.0676483	0.250356	0.30083	0.234365	0.120037	0.327253	0.716754	0.55738	0.24281	0.376128	0.111148	0.349698	0.0227115	0.139839	0.0490151	0.0168826	0.00495025	0.00479781	0.036423	0.0123369	0.00704569	0.0676229	0.0982502	0.179826	0.53997	0.019207	0.00796764	0.101708	0.212751	0.0543836	0.07118	0.104977	0.00662409	0.0521553	0.851765
GPR4	1.00322	1.00406	0.779677	0.690889	0.684867	0.798536	1.08215	0.769714	0.684057	0.719368	0.699074	0.71875	0.711356	0.720393	0.717886	0.727637	0.70635	0.699821	0.716315	0.69652	0.7098	0.68459	0.702964	0.723717	0.946549	0.794657	0.71443	0.694373	0.703603	0.752644	0.69381	0.703326	0.957039	0.7379	0.827562	0.692028	0.899784	0.783398	0.775815	1.13531	0.726678	0.827276	0.786922	0.874516	0.712942	1.13531
GPR45	1.24888	1.85027	2.17775	2.33307	2.51886	2.16318	2.05592	2.54474	2.85873	3.81749	1.94517	1.9904	2.95378	3.44799	3.18741	2.68598	2.36181	0.852661	1.02235	0.884601	0.912869	0.97864	1.16307	1.5507	1.21297	1.04219	1.79955	3.47336	3.60434	2.01265	1.62817	1.47077	1.66789	2.76339	0.965195	0.524167	2.50874	0.829893	0.517166	0.543109	0.731341	0.817003	1.04517	0.762537	1.24719	3.81749
GPR50	0.0354957	0.0354957	0.909541	1.15346	1.08553	0.508658	0.659035	0.59435	0.584251	1.5434	0.749128	0.412512	0.632097	0.953833	1.22786	0.610005	0.212172	0.850841	0.549336	0.71419	0.444001	0.0372222	0.197485	0.169356	0.426629	0.0542942	0.0455861	0.780649	0.918136	0.329065	0.535344	0.875497	0.278164	0.525349	0.662436	0.0427474	0.264139	0.237083	0.0427015	0.727078	0.441806	0.328479	0.50168	0.354234	0.137813	1.5434
GPR52	0.605699	0.454829	0.466127	0.463744	0.473284	0.474173	0.852873	0.704318	0.505617	0.619147	0.495771	0.683712	0.530097	0.565237	0.642526	0.695994	0.603845	0.561691	0.538963	0.576571	0.481087	0.519257	0.594976	0.475984	0.608651	0.71851	0.725153	0.46944	0.662701	0.712487	0.456029	0.476901	0.568933	0.457235	0.721869	0.464949	0.561515	0.801219	0.719536	0.51974	0.735329	0.568914	0.724319	0.458935	0.565145	0.852873
GPR55	0.121041	0.158669	0.424072	0.29492	0.146785	0.389366	0.495851	0.356589	0.305648	0.121161	0.22959	0.247836	0.257104	0.230515	0.250766	0.216441	0.29196	0.120788	0.132338	0.128915	0.169064	0.226988	0.127987	0.153635	0.150388	0.138828	0.300731	0.284786	0.296912	0.159347	0.285901	0.189941	0.168443	0.173298	0.15916	0.166098	0.20503	0.370309	0.203152	0.142488	0.183583	0.214174	0.500329	0.286975	0.325714	0.500329
GPR6	0.252587	0.306234	0.15713	0.172192	0.220738	0.153057	0.139856	0.174422	0.251151	0.151119	0.154798	0.180109	0.259656	0.161439	0.157633	0.283446	0.239685	0.158014	0.230202	0.274205	0.425394	0.282312	0.215364	0.277931	0.167404	0.13694	0.156632	0.241284	0.210933	0.142119	0.136519	0.157956	0.137381	0.370493	0.143135	0.29403	0.137018	0.175599	0.341517	0.233138	0.194144	0.239162	0.351814	0.18402	0.296449	0.425394
GPR61	0.759246	0.72832	0.726926	0.728042	0.732432	0.728849	0.74898	0.738497	0.744164	0.728924	0.749227	0.733056	0.737203	0.729295	0.757174	0.72983	0.941299	0.757102	0.783083	0.732512	0.799891	0.83568	0.813601	1.10446	0.819082	0.81363	0.912284	0.784662	0.798385	0.727068	0.762039	0.782809	0.944029	0.728347	0.823546	1.02124	2.15106	1.38928	0.989803	1.0823	0.919046	0.726859	0.729973	1.73591	1.49431	2.15106
GPR62	0.0478179	0.0013969	0.00104632	0.0112366	0.00122901	0.00532789	0.265054	0.0928885	0.0324779	0.0572899	0.0286698	0.00507636	0.0549078	0.031954	0.0727673	0.00993106	0.0769523	0.850178	0.00101588	0.424452	0.235249	0.304648	0.717404	0.0106462	0.178463	0.732315	0.0519249	0.00607517	0.0656763	0.102575	0.0906223	0.00244729	0.186046	0.00113077	0.043254	0.674758	0.126981	0.0162994	0.00222755	0.134379	0.0135036	0.0278301	0.0191844	0.00267845	0.00107162	0.850178
GPR63	0.0955818	0.101767	0.0444772	0.0412013	0.0398489	0.0406208	0.0760479	0.0487689	0.0595902	0.0398738	0.0521266	0.0422683	0.0418975	0.0548513	0.0445986	0.040914	0.0536955	0.0413994	0.0425872	0.0455039	0.0515554	0.0430645	0.0578755	0.0398322	0.0443929	0.0671343	0.0465157	0.0809669	0.0398651	0.0402805	0.0460358	0.0563967	0.0818728	0.0428179	0.118545	0.0445002	0.0785397	0.187682	0.0865665	0.077703	0.0545661	0.0864126	0.0613907	0.0404961	0.159845	0.187682
GPR65	0.0912562	0.114038	0.11743	0.0871358	0.0884415	0.1099	0.0886856	0.281854	0.0869995	0.113551	0.128419	0.111709	0.0864309	0.0895726	0.0940328	0.0866212	0.104805	0.0987418	0.0995234	0.246691	0.115026	2.0748	0.714121	0.304427	0.102383	0.799495	0.6899	0.17875	0.0843418	0.166511	0.615358	0.101375	0.138491	0.0883634	0.0947947	0.0880289	0.294872	0.085669	0.113783	0.110011	0.544877	0.142264	0.0871368	0.145409	0.119823	2.0748
GPR68	0.00886426	0.0272218	0.00856298	0.0188456	0.0152139	0.0245479	0.216824	0.0424902	0.0644734	0.0164867	0.131814	0.00875797	0.0623582	0.0165666	0.0142729	0.0805347	0.0119445	0.187529	0.164676	0.327169	0.307426	0.171397	0.149278	0.0386975	0.0337664	0.110591	0.113793	0.0158905	0.0611594	0.0918134	0.0187532	0.086613	0.190659	0.431795	0.0315679	0.11785	0.00863863	0.201068	0.33702	0.0789935	0.372335	0.221911	0.0387026	0.0498459	0.0161542	0.431795
GPR75	0.617143	0.564806	0.574124	0.556424	0.556771	0.582368	0.561889	0.557052	0.614439	0.596305	0.557081	0.567145	0.561518	0.57348	0.61392	0.562723	1.33131	0.634128	0.633153	0.60318	0.765222	1.48323	1.29352	0.608446	0.664757	0.987873	0.995731	0.811547	0.646104	0.558691	1.24972	1.0979	1.19245	0.57127	0.575457	0.919924	1.40213	0.779372	0.71659	0.556335	0.615292	0.715771	0.60113	0.560505	0.656698	1.48323
GPR75-ASB3	0.246448	0.246448	0.246611	0.34699	0.275363	0.248747	0.366179	0.300776	0.268829	0.279215	0.26209	0.249609	0.252122	0.263347	0.371717	0.358996	0.402695	0.254361	0.289744	0.335873	0.280162	0.248173	0.246674	0.565747	0.246748	0.257629	0.259589	0.248751	0.26883	0.344545	0.24684	0.24651	0.27479	0.294102	0.368467	0.252613	0.271545	0.260307	0.281964	0.444336	0.256542	0.249417	0.26132	0.251512	0.256871	0.565747
GPR78	1.7824	1.53442	1.47453	1.5328	1.53741	1.47928	1.52592	1.50704	1.49288	1.48015	1.5235	1.57285	1.47614	1.56254	1.47528	1.47431	1.68043	1.72882	1.65936	2.34425	1.48289	1.74492	1.64076	1.49214	1.64383	1.75249	1.53026	1.63789	1.48618	1.68765	1.60933	1.54323	1.84421	1.63622	1.47389	2.15699	1.47445	1.54535	1.55317	1.50578	1.47583	2.0214	1.64381	1.47399	1.52569	2.34425
GPR82	0.000621493	0.000621493	0.0508857	0.025526	0.0724869	0.0394946	0.0768064	0.182638	0.087636	0.00983597	0.0080703	0.0168605	0.000756721	0.000899479	0.182954	0.0114244	0.156552	0.0799418	0.0401218	0.00768391	0.0932847	0.012295	0.0363751	0.125063	0.00364386	0.0143116	0.0425552	0.00133646	0.029214	0.0469888	0.0275448	0.0465041	0.111026	0.112874	0.057547	0.567705	0.222684	0.00179645	0.41158	0.252535	0.135714	0.0772251	0.00131184	0.00682243	0.0163236	0.567705
GPR83	0.325425	0.412282	0.114385	0.106273	0.012072	0.161262	0.131572	0.0960887	0.265406	0.0371392	0.434529	0.116511	0.22885	0.137491	0.248449	0.41156	0.296286	0.00732834	0.143147	0.00853125	0.0150387	0.0496857	0.00428378	0.11087	0.00679241	0.0111974	0.0197521	0.0326676	0.0225377	0.149676	0.0365325	0.00825772	0.111519	0.00928824	0.0303994	0.0581749	0.485511	0.139421	0.0101031	0.0024948	0.134226	0.00350218	0.00257475	0.00858135	0.0113082	0.485511
GPR84	0.917426	1.48294	2.52021	2.37012	1.81645	2.26538	1.93694	2.18132	2.13952	2.25955	2.28005	2.38405	2.48893	2.36145	2.70891	2.4686	0.721448	2.83488	3.33711	2.65816	1.87936	1.79044	2.43239	2.64916	3.54367	3.13847	2.73561	2.94778	2.71339	2.67063	2.81716	2.73272	2.52984	2.37408	1.75057	2.24223	0.75769	0.737764	0.898865	1.53743	2.14683	3.51755	1.98179	1.1786	0.908827	3.54367
GPR85	0.155349	0.259767	0.221845	0.247384	0.162932	0.194184	0.129645	0.134835	0.129028	0.129295	0.465287	0.261526	0.330022	0.145963	0.231608	0.249176	0.144805	0.252684	0.133101	0.13138	0.143575	0.134497	0.134795	0.194584	0.205927	0.132701	0.189354	0.135639	0.144008	0.130262	0.145875	0.145558	0.166211	0.296003	0.785347	0.136377	0.147025	0.12894	0.128961	0.36396	0.309376	0.307299	0.457124	0.238051	0.246804	0.785347
GPR87	0.0298027	0.0330327	0.0258269	0.382279	0.435785	0.0487242	0.00947206	0.00941685	0.0123218	0.0134267	0.0670782	0.117891	0.0223679	0.0181973	0.0550451	0.0219279	0.127089	0.133819	0.059359	0.1274	0.179252	0.304754	0.181086	0.217241	0.150467	0.162745	0.148438	0.235908	0.019782	0.00750722	0.00567625	0.00565845	0.0730252	0.0639202	0.0134986	0.160432	0.00563209	0.156425	0.346154	0.00566803	0.155248	0.0660061	0.0310595	0.0598164	0.187362	0.435785
GPR88	0.644492	0.9599	0.349493	0.382321	0.379274	0.345656	0.50205	0.80975	0.445347	0.858846	0.523212	0.452303	0.7337	0.699309	0.64163	0.680315	0.80371	0.283654	0.286423	0.284272	0.318451	0.33657	0.29306	0.287765	0.291047	0.283589	0.348766	0.645349	0.286204	1.35622	0.283679	0.323348	0.285352	0.442796	1.11727	0.293689	0.941719	0.478281	0.797577	1.05427	0.748101	0.30084	0.296409	0.283704	0.292544	1.35622
GPR89A	0.0156928	0.0156928	0.0156928	1.34959	1.25262	0.0156928	0.0156928	0.0156928	0.0156928	0.0156928	1.34747	0.926623	0.0156928	0.0156928	0.0156928	0.0156928	0.0156928	0.0156928	0.0156928	0.0156928	1.53042	0.0156928	0.0156928	0.0156928	1.22777	0.909288	0.0156928	0.0156928	0.0156928	1.23727	0.0156928	0.0156928	0.0156928	0.0156928	0.0156928	0.0156928	0.0156928	0.0156928	1.3633	1.44883	0.981282	0.950417	1.00164	0.905365	0.0156928	1.53042
GPR89B	0.121541	0.104496	0.0475449	0.0807674	0.149876	0.0475449	0.116219	0.0639871	0.0475449	0.0475449	0.0495467	0.0895933	0.0926558	0.0948496	0.0534672	0.0941717	0.195837	0.092452	0.0678739	0.0606674	0.103582	0.0511332	0.0590548	0.0512911	0.0905986	0.561697	0.413273	0.0745567	0.124972	0.0522583	0.0832026	0.0477435	0.115935	0.0675407	0.0656054	0.0500426	0.405671	0.0531731	0.0509579	0.0476635	0.0777765	0.0843281	0.0671457	0.226223	0.63449	0.63449
GPRASP1	0.301302	0.301302	0.301777	0.306181	0.312615	0.304204	0.301302	0.728259	0.386104	0.619748	0.471556	0.322673	1.02762	0.301309	0.397402	0.318967	0.313945	0.353365	0.34596	0.558986	0.460352	0.860065	0.60051	0.42281	0.320402	0.305096	0.301708	0.311914	0.322849	0.711548	0.514451	0.523464	0.376751	0.341424	0.306552	0.437361	0.506638	0.511845	0.612301	0.756433	0.30805	0.562576	1.44575	1.51464	1.01923	1.51464
GPRASP2	0.144553	0.144553	0.230627	0.222948	0.15433	0.249953	0.166414	0.448799	0.159422	0.165413	0.183762	0.519788	0.899663	0.460202	0.239988	0.208715	0.205358	0.229134	0.156959	0.247569	0.208511	0.387072	0.54501	0.16391	0.226467	0.172477	0.16845	0.184049	0.145115	0.223782	0.14737	0.145873	0.433345	0.292033	0.158982	1.77107	0.217844	0.144701	0.155381	1.94047	0.237507	0.260621	0.168286	0.18551	0.153541	1.94047
GPRC5A	0.257088	0.253662	0.209965	0.230513	0.236632	0.209502	0.332158	0.256369	0.211887	0.281025	0.380097	0.215104	0.283334	0.217677	0.213377	0.253942	0.210314	0.347314	0.240179	0.736866	0.537296	0.267259	0.360569	0.588833	0.267811	0.460556	0.235703	0.272125	0.372126	0.321761	0.237422	0.211335	0.352259	0.32826	0.695103	0.572569	0.507639	0.249633	0.210041	1.03932	0.407647	1.11655	0.237221	0.336198	0.272936	1.11655
GPRC5B	0.185636	0.145018	0.191994	0.654386	0.513611	0.162395	0.15879	0.16714	0.149642	0.247435	0.248335	0.168686	0.260524	0.216649	0.179106	0.184026	0.172734	0.147815	0.159702	0.141821	0.265076	0.142335	0.173853	0.144877	0.142671	0.2756	0.308205	0.176522	0.381942	0.264357	0.320556	0.331963	0.211651	0.147157	0.320904	0.257675	0.147538	0.409521	0.328939	0.400457	0.170166	0.158957	0.143657	0.146322	0.21018	0.654386
GPRC5C	0.422709	0.286246	0.600114	0.308158	0.593885	0.525227	0.5086	0.382478	0.191061	0.419377	0.291587	0.70783	0.568672	0.576086	0.403546	0.324121	0.20561	0.342003	0.455261	0.453701	0.191907	0.38916	0.482586	0.595007	0.446723	0.265807	0.250879	0.535901	0.452477	0.449998	0.642073	0.621757	0.228403	0.374561	0.340427	0.274146	0.310471	0.353228	0.225136	0.493221	0.346674	0.372969	0.383288	0.418791	0.214134	0.70783
GPRC5D	0.301344	0.134554	0.120738	0.110236	0.0821485	0.119388	0.387816	0.214021	0.0927409	0.0819689	0.0938596	0.0866196	0.136734	0.103654	0.123622	0.0983859	0.288065	0.516414	0.276828	0.423198	0.406831	0.704599	0.659354	0.323955	0.335704	0.793222	0.762498	0.462235	0.213595	0.119998	0.652478	0.793855	0.735597	0.09696	0.134889	0.082789	0.709189	0.123529	0.0830513	0.110629	0.151166	0.253759	0.173817	0.656388	0.214437	0.793855
GPRC6A	0.100074	0.207228	0.0371839	0.0191927	0.0701652	0.055681	0.227227	0.238485	0.172998	0.0343367	0.106947	0.0913166	0.0504967	0.0312538	0.312999	0.138193	0.081773	0.126354	0.257627	0.614127	0.48885	0.461879	0.317439	0.204437	0.0603086	0.054783	0.0287675	0.0794312	0.10059	0.0716028	0.10418	0.121465	0.0602132	0.0485106	0.276833	0.0158647	0.124649	0.249906	0.0940068	0.224351	0.0140284	0.148811	0.188517	0.0584341	0.432887	0.614127
GPRIN1	0.373147	0.288534	0.144039	0.059675	0.0630838	0.145898	0.0303219	0.234208	0.170414	0.218599	0.115405	0.14834	0.173515	0.298815	0.0918259	0.0957188	0.00613934	0.00451626	0.00426904	0.00426904	0.283352	0.0777851	0.0349955	0.0589268	0.177315	0.00427962	0.0229858	0.470209	0.00604369	0.234572	0.00435279	0.0670634	0.0179419	0.38459	0.102376	0.127726	0.420085	0.0558572	0.363089	0.286164	0.00447051	0.659706	0.144708	1.29772	0.614857	1.29772
GPRIN2	0.473477	0.661384	0.473356	0.916727	0.95359	0.473356	0.473356	0.473356	0.473356	0.866115	0.664126	0.609447	0.473356	0.473356	0.473356	0.473356	0.473356	0.473356	0.473356	0.473356	0.589799	0.473356	0.473356	0.473356	0.570142	0.740021	0.473356	0.473356	0.473356	0.653241	0.473356	0.473356	0.473356	0.473356	0.473356	0.473356	0.473356	0.473356	0.634208	0.741558	0.833773	0.745748	0.508105	0.531668	0.473356	0.95359
GPRIN3	0.0734084	0.113326	0.336365	0.143457	0.169424	0.361473	0.184054	0.11149	0.127292	0.265652	0.137971	0.58964	0.120425	0.127515	0.0839471	0.273504	0.117185	0.234768	0.680816	0.094798	0.503514	0.185526	0.638731	0.0790271	0.20522	0.249873	0.358621	0.265224	0.211121	0.0976205	0.500743	1.1099	0.607263	0.710764	0.234598	0.344764	0.410277	0.423066	0.0746666	0.117146	0.140385	0.198283	0.470132	0.127573	0.0888656	1.1099
GPS1	0.0107832	0.0107832	0.216384	0.415255	0.416509	0.174391	0.0416696	0.155839	0.210226	0.0119363	0.118022	0.0875871	0.100235	0.111331	0.331266	0.0938428	0.017866	0.227634	0.218722	0.128583	0.161422	0.0396183	0.0910846	0.334726	0.0707434	0.015136	0.141594	0.483193	0.107933	0.0148724	0.0129871	0.0107858	0.317778	0.810763	0.0207307	0.193193	0.307989	0.245475	0.122511	0.628896	0.010851	0.019786	0.586508	0.0169543	0.125898	0.810763
GPS2	1.05443	0.962602	0.958023	0.936651	0.945589	0.960789	0.928917	0.93798	0.932726	0.927573	0.926515	0.931431	0.927393	0.932447	0.954102	0.950373	0.952043	1.34097	0.926438	0.961255	1.27159	1.03772	0.946407	0.92906	1.05097	1.05493	0.931046	1.18738	1.06737	0.926978	0.935496	1.00537	0.931754	0.951637	1.08313	1.24089	0.959494	0.988151	0.931921	0.958599	0.950624	0.933474	0.934746	0.926717	1.13266	1.34097
GPSM1	0.121109	0.687642	0.000556609	0.0875513	0.168231	0.000556609	0.364825	0.300441	0.000556609	0.672871	0.171324	0.686245	0.559579	0.600671	0.451995	0.658272	0.594969	0.137868	0.00114191	0.368188	0.000556609	0.0232858	0.105139	0.000620325	0.0257357	0.103452	0.251093	0.123862	0.554103	0.651521	0.0462518	0.130128	0.357896	0.0206873	0.189643	0.191671	0.0648055	1.37946	0.0675562	0.00763209	0.603769	0.00431326	0.444698	0.41748	0.129571	1.37946
GPSM2	0.847038	0.941544	0.618291	0.616516	0.73122	0.700021	0.580724	0.694025	0.68275	0.489983	0.624959	1.07199	0.671067	0.612131	0.402026	0.709144	0.390768	0.328234	0.36468	0.242722	0.423823	0.588075	0.564615	0.682281	0.360468	0.589236	0.201342	0.207959	0.755478	1.35841	0.871544	0.39035	0.421383	0.696224	0.388161	0.767537	0.183379	0.485109	0.200962	0.589022	0.417754	0.712483	0.183444	0.895039	0.722912	1.35841
GPSM3	0.865955	0.852092	0.762139	0.748137	0.776055	0.764758	0.875495	0.747582	0.836603	0.846213	0.742075	0.743446	0.963896	0.83751	0.801253	0.746339	1.061	1.37437	0.75531	0.741848	1.0503	0.927398	0.839784	1.27651	0.742328	0.799563	0.751674	0.749626	0.752427	0.823775	0.848253	0.830705	0.766545	0.746087	0.748306	0.786878	0.742767	1.17645	0.756642	0.843375	0.77945	1.15465	0.806589	0.744487	1.38679	1.38679
GPT	0.59866	0.599881	0.670638	0.621015	0.583352	0.651554	0.571088	0.609158	0.654916	0.662364	0.641725	0.558268	0.570352	0.637931	0.850609	0.570292	0.687211	0.56538	0.559597	0.588039	0.563186	0.681859	0.63732	0.557942	0.562916	0.575999	0.806274	0.774697	0.557827	0.55782	0.620536	0.800972	0.612828	0.927925	0.578419	0.585317	0.675444	0.62675	1.09931	1.08561	0.558651	0.712859	0.658251	0.608519	0.785597	1.09931
GPT2	0.368308	0.434666	0.592636	0.687681	0.819456	0.622166	0.379899	0.467263	0.563463	0.515443	0.527543	0.475057	0.592691	0.562365	0.355	0.502664	0.521621	0.440156	0.322521	0.348314	0.387387	0.542474	0.312636	0.350112	0.392987	0.306217	0.310027	0.546295	0.862228	0.416559	0.456437	0.429629	0.754503	0.649153	1.09934	0.34682	0.369277	0.350723	0.626527	0.392977	0.441769	0.335231	0.308524	0.319683	0.318382	1.09934
GPX1	0.029452	0.029452	0.887545	0.537064	0.963033	0.705515	0.851031	0.613689	1.18215	0.238478	1.22341	0.63502	0.423751	0.491964	0.029452	0.695339	0.149608	0.341239	0.407961	0.423794	0.400832	0.0330803	0.268802	0.060552	0.420068	0.236132	0.295509	0.636197	0.5223	0.80377	1.39797	0.350773	0.636591	0.488312	0.184253	0.323805	0.035126	0.777606	0.716338	0.0315579	1.70171	0.158223	0.0634187	0.34521	0.207342	1.70171
GPX2	3.38411	3.38411	3.51089	3.38711	3.39657	3.43504	3.95997	3.66988	3.38589	3.61844	3.39929	3.45847	3.65112	3.39405	3.38411	3.43268	3.38423	3.64181	3.67065	3.40534	3.41466	3.54252	3.62986	3.39749	3.71468	3.67329	3.74758	3.66517	3.48432	3.61883	3.6232	3.66023	3.49029	3.38778	3.38763	3.44053	3.42004	3.48168	3.38478	3.44628	3.67846	3.60021	3.38411	3.38961	3.38567	3.95997
GPX3	0.11106	0.11106	0.800346	1.01438	0.749196	0.733075	0.612709	0.995055	1.09459	0.599566	1.0873	0.864202	0.940048	0.882219	0.11106	1.04928	0.185004	1.29039	0.95755	0.912295	1.04799	0.765728	1.24459	1.23404	0.944532	0.248586	0.188502	0.653483	1.04448	0.867702	1.34459	1.16469	0.77977	1.17425	0.68443	1.05497	0.139249	0.121593	0.218791	0.452813	0.85223	0.91327	0.298664	0.128083	0.171051	1.34459
GPX4	0.00182002	0.00182002	0.0133502	0.0771938	0.00577292	0.0117428	0.0132983	0.0298812	0.0931123	0.0776762	0.0610695	0.087414	0.00248829	0.0763424	0.00182002	0.00860446	0.604132	0.00874952	0.320641	0.02595	0.488127	0.0027732	0.0108141	0.318839	0.241776	0.0961805	0.0152371	0.00188631	0.0461759	0.0123576	0.025128	0.0333905	0.0356269	0.00503409	0.00717575	0.0340223	0.313475	0.108374	1.1375	0.441756	0.0949002	0.0018367	0.0225056	0.01548	0.104224	1.1375
GPX5	0.485248	0.339177	0.235298	0.244769	0.267981	0.245587	0.230506	0.248529	0.244159	0.241571	0.288031	0.276715	0.565791	0.268014	0.375862	0.230375	0.335325	0.261505	0.244095	0.230539	0.247556	0.230872	0.251046	0.660702	0.308383	0.249521	0.233248	0.44424	0.296891	0.237147	0.255953	0.289613	0.232714	0.259926	0.230393	0.280147	0.516754	0.248531	0.244993	0.66696	0.312137	0.353078	0.234461	0.27823	0.286297	0.66696
GPX6	0.030633	0.030633	0.1337	0.0488162	0.0511668	0.174565	0.0644504	0.0493055	0.202032	0.0474017	0.0423427	0.176462	0.320409	0.0991851	0.030633	0.0327546	0.0676562	0.031893	0.0866716	0.27014	0.0438986	0.41107	0.275717	0.0350603	0.266851	0.0992688	0.0366337	0.123544	0.0673369	0.203334	0.043516	0.0393129	0.0716042	0.0476202	0.318848	0.38161	0.379146	0.199293	0.0506482	0.0662983	0.290698	0.0396487	0.176361	0.0966664	0.275323	0.41107
GPX7	0.344456	0.454189	0.690703	0.729158	0.682822	0.626933	0.827398	1.08127	0.438972	0.884459	0.711663	0.747971	0.525099	0.750608	0.80206	0.609769	0.374043	0.791293	0.834338	0.853307	0.804796	1.45914	1.2413	0.756457	0.817776	1.2319	0.960051	0.898909	0.735993	0.687729	0.859494	0.640494	0.522334	0.736138	1.09881	1.07633	0.887589	0.403767	0.366639	0.865219	0.343513	1.24926	0.438836	0.454788	0.828835	1.45914
GPX8	0.0548115	0.0272241	0.225807	0.0179003	0.0269818	0.231242	0.0196826	0.0262641	0.0369117	0.0179285	0.024119	0.0181181	0.0975508	0.0732932	0.0851733	0.0215849	0.0267778	0.030714	0.0199764	0.0190767	0.0184148	0.109257	0.0398812	0.0286297	0.0220093	0.0235468	0.0179043	0.020053	0.0365679	0.127019	0.0410769	0.0895339	0.0211643	0.456748	0.17835	0.0202745	0.26315	0.0826544	0.281483	0.0298979	0.0897633	0.126109	0.033723	0.0781488	0.0466618	0.456748
GRAMD1A	0.789405	0.792491	0.802181	0.855885	0.791831	0.796053	0.990195	0.789097	0.788957	1.03021	0.807564	0.841316	0.921223	0.908982	0.892857	0.883989	0.951407	0.899623	1.06094	1.11497	0.921727	0.987738	1.13178	0.791156	1.09396	1.25498	1.22757	0.821111	0.900912	0.854176	0.78977	0.813061	0.805018	0.804454	0.79095	1.25031	1.11229	1.02181	3.40138	0.847773	0.889437	0.898667	0.797569	0.831086	1.10506	3.40138
GRAMD1B	0.160421	0.370921	0.0924045	0.0968472	0.0532997	0.107648	0.0219988	0.107864	0.0216589	0.0269517	0.0375228	0.0523481	0.0601674	0.0218603	0.0912441	0.0216744	0.359122	0.0218814	0.0218199	0.0217164	0.11391	0.0269904	0.023466	0.0226533	0.0632672	0.0226807	0.0268759	0.0826807	0.0283	0.0279082	0.0246776	0.0226194	0.270828	0.0225439	0.0464715	0.0277675	0.31018	0.865541	0.0425326	0.29757	0.0245925	0.142834	0.0230711	1.04283	0.678167	1.04283
GRAMD1C	0.0116724	0.0117534	0.0203084	0.0592805	0.0306988	0.0245362	0.0205445	0.0135716	0.0116385	0.0389519	0.0233036	0.017673	0.0753931	0.0125231	0.018661	0.0519923	0.011944	0.015638	0.312718	0.0604264	0.503353	0.794148	0.127758	0.024235	0.258941	0.27774	0.34612	0.0793995	0.106518	0.0182295	0.110845	0.0806641	0.0281714	0.170432	0.143572	0.486159	0.179317	0.0164402	1.63843	0.01243	0.0458108	0.182969	0.0119368	0.0240397	0.201459	1.63843
GRAMD2A	0.298827	0.319252	0.343599	0.368307	0.475599	0.369593	0.141734	0.13319	0.0599067	0.390793	0.336256	0.403924	0.218932	0.202652	0.252901	0.223092	0.0600754	0.320405	0.434743	0.389525	0.398714	0.319891	0.323322	0.224741	0.264043	0.257907	0.18677	0.158364	0.452588	0.49997	0.203938	0.214706	0.585119	0.326408	0.388312	0.700554	0.109028	0.178184	0.0899811	0.262924	0.0625348	0.509253	0.0720783	0.0617942	0.146984	0.700554
GRAMD2B	0.257021	0.272945	0.47703	0.634426	0.559129	0.431377	0.35745	0.261487	0.256669	0.271506	0.331109	0.313924	0.261906	0.308346	0.267903	0.403643	0.259218	0.264185	0.277943	0.256684	0.317125	0.272291	0.256707	0.291744	0.266909	0.370204	0.370195	0.272753	0.257923	0.311723	0.337426	0.648388	0.321438	0.258347	0.262583	0.280199	0.390383	0.358017	0.50237	0.40918	0.304101	0.256887	0.257151	0.259906	0.57459	0.648388
GRAMD4	0.0568252	0.00713713	0.0570698	0.0447873	0.0568774	0.053445	0.0498679	0.0736465	0.0547375	0.237686	0.0844637	0.0181296	0.176146	0.118924	0.0979077	0.24758	0.191418	0.188136	0.267337	0.0942675	0.0422398	0.198569	0.020942	0.155682	0.0827663	0.094536	0.0631633	0.0122662	0.23702	0.328444	0.144796	0.10938	0.548292	0.325555	0.114617	0.268813	0.0596539	0.0828243	0.0752617	0.0303878	0.115053	0.314205	0.17751	0.403956	0.270925	0.548292
GRAP	0.383997	0.363036	0.209426	0.32423	0.198621	0.257911	0.205145	0.199938	0.423232	0.643184	0.340736	0.216721	0.198658	0.196987	0.206392	0.25506	0.208424	0.523404	0.265977	0.203324	0.243257	0.22566	0.255538	0.198434	0.239724	0.546105	0.683506	0.379212	0.32511	0.647093	0.246652	0.208016	0.478007	0.209909	0.491735	0.287097	0.243085	0.196931	0.79086	0.233225	0.379365	0.198175	0.50579	0.198838	0.402879	0.79086
GRAP2	0.852372	0.830498	0.873149	0.831369	0.830423	0.846709	0.84105	0.85816	0.836034	0.877969	0.831178	0.905186	0.836248	0.834829	0.83161	0.83351	0.902834	0.924503	0.860695	0.936465	0.9176	0.885885	0.851058	0.922328	0.860133	0.830773	1.34313	1.3139	0.832467	0.856263	0.837718	1.0426	0.998102	0.913474	0.884331	0.84324	1.25181	0.871135	0.909827	0.838306	0.870069	0.837067	0.843792	0.840668	1.04897	1.34313
GRAPL	0.300507	0.19468	0.227468	0.139383	0.141236	0.313516	0.222644	0.140135	0.139561	0.134262	0.13709	0.148229	0.195141	0.173639	0.171852	0.140777	0.140888	0.13342	0.13342	0.156967	0.13342	0.194685	0.13343	0.13342	0.13342	0.133421	0.237646	0.139056	0.156199	0.195272	0.202389	0.217591	0.194546	0.211261	0.269381	0.175966	0.238692	0.198836	0.282712	0.151994	0.166624	0.133513	0.240088	0.379586	0.546188	0.546188
GRASP	0.118365	0.0280126	0.39762	0.195141	0.247687	0.413849	0.334051	0.271982	0.343529	0.0252768	0.665671	0.579401	0.108012	0.155114	0.0662106	0.187655	0.495009	0.0126383	0.00913992	0.0103777	0.0193274	0.0664763	0.0113412	0.037193	0.140309	0.37875	0.161016	0.0162168	0.0838771	0.313927	0.183697	0.00294942	0.0587	0.00621004	0.269835	0.0614626	0.0655139	0.642041	0.152205	0.0808531	0.278429	0.321387	0.00426753	0.11913	0.603111	0.665671
GRB10	0.774476	1.19687	0.204328	1.35827	0.643952	0.246371	0.375601	0.622018	0.305621	0.33482	0.427826	0.403809	0.38615	0.392168	0.745495	0.445567	0.849696	0.101699	0.162295	0.116025	0.113225	0.132792	0.137408	0.104515	0.11638	0.10482	0.2721	0.397648	0.147	0.100969	0.105238	0.104374	0.134066	0.112458	0.145904	0.108995	0.29053	0.974216	0.165135	0.374884	0.115948	0.206766	0.441075	0.181277	0.109914	1.35827
GRB14	1.19703	1.39627	0.299384	0.645383	0.631356	0.274867	0.199842	0.202305	0.230555	0.805358	0.258232	0.216596	0.60737	0.40878	0.910387	0.29114	1.04282	0.253975	0.27491	0.230184	0.221993	0.350053	0.342124	0.225705	0.274856	0.390513	0.206018	0.201373	0.316778	0.220422	0.19986	0.229058	0.263244	0.201149	0.220363	0.216558	0.417281	1.10585	0.572986	0.348281	0.264509	0.208735	0.54571	0.224382	0.212812	1.39627
GRB2	0.0324298	0.0202222	0.0218902	0.131991	0.0531259	0.00976762	0.0920512	0.140574	0.155589	0.0316341	0.073476	0.0480426	0.000176812	0.00265845	0.0135315	0.0704599	0.0020702	0.270867	0.420258	0.395344	0.306275	0.344383	0.337297	0.433887	0.210778	0.781864	0.968458	0.167207	0.00393108	0.0127735	0.00301653	0.0984867	0.0385999	0.174698	0.217211	0.189462	0.4934	0.0497731	0.254153	0.00567124	0.10014	0.0035018	0.247639	0.0115999	0.0178977	0.968458
GRB7	0.761487	0.758104	0.693269	0.69187	0.723577	0.701449	0.809157	0.690248	0.701855	0.802244	0.700662	0.697	0.747756	0.743545	0.839098	0.726949	0.70708	0.706033	0.693498	0.700901	0.71566	1.04027	0.753474	0.827638	0.689939	0.711725	0.722499	0.695649	0.798823	0.891056	0.79531	0.814003	0.823681	0.693729	0.719752	0.703724	0.793191	0.713611	0.735632	0.703602	0.700519	0.69403	0.719752	0.911616	0.737803	1.04027
GREB1	0.557304	0.272716	0.0147937	0.00489842	0.00446612	0.0179298	0.00541213	0.0277604	0.194687	0.00423671	0.0737023	0.0865729	0.0404312	0.0553926	0.0179537	0.086027	0.0774617	0.0167438	0.0537406	0.00712407	0.0283591	0.0838348	0.00548865	0.192712	0.0635683	0.00423659	0.00524327	0.218115	0.0606843	0.00589494	0.0130848	0.016548	0.0539703	0.00433773	0.00934358	0.00741949	0.0642545	0.034307	0.0346384	0.0456258	0.0601259	0.0740454	0.121177	0.0604002	0.0439392	0.557304
GREB1L	0.392263	0.197402	0.176758	0.0965578	0.164772	0.238247	0.0499894	0.26282	0.161938	0.270827	0.14788	0.195341	0.380779	0.229548	0.44407	0.20034	0.139598	0.147486	0.0494937	0.0807182	0.207615	0.26734	0.0974206	0.451667	0.215309	0.085622	0.0677265	0.33092	0.0600895	0.0549323	0.0499885	0.0499145	0.109747	0.074921	0.20248	0.0550947	0.314763	0.0786589	0.0494991	0.0501452	0.0496588	0.143472	0.0929181	0.102283	0.0533588	0.451667
GREM1	0.106474	0.105962	0.10474	0.141814	0.126262	0.110322	0.18483	0.162087	0.27534	0.149954	0.229268	0.24135	0.128624	0.142502	0.113645	0.111351	0.10475	0.10451	0.104505	0.107468	0.121198	0.225524	0.151947	0.11006	0.160358	0.107711	0.171865	0.105043	0.155002	0.122304	0.104692	0.113128	0.173261	0.109654	0.107016	0.287598	0.10721	0.105264	0.351422	0.277987	0.164335	0.105156	0.144372	0.20229	0.216375	0.351422
GREM2	1.47592	1.71817	1.49552	1.71126	1.39245	1.43554	1.50872	1.58694	1.79813	0.955599	1.47135	1.55636	1.25137	0.806368	1.72711	1.60457	1.31511	0.997593	0.914878	0.952275	0.93822	0.291399	0.838267	0.51091	1.04423	0.283616	0.403226	1.3097	1.4026	1.16547	0.705359	0.589787	0.91623	1.21181	1.57951	0.273021	0.289867	0.525489	2.04345	1.19789	0.978542	1.10732	1.66002	1.22567	0.799479	2.04345
GRHL1	0.391806	0.38439	0.457149	0.659533	0.419845	0.511605	0.683814	0.381633	0.524153	0.513097	0.613807	0.536334	0.567673	0.727596	0.375963	0.594558	0.211437	0.0293347	0.252069	0.128765	0.223337	0.241549	0.270339	0.178635	0.151466	0.297678	0.286805	0.355219	0.623707	0.368345	0.364715	0.227783	0.907198	0.0781447	0.1701	0.0307357	0.0641698	0.444095	0.124665	0.0484532	0.0320468	0.331673	0.0566763	0.691817	0.467021	0.907198
GRHL2	0.375223	0.379081	0.269817	0.286637	0.310784	0.278476	0.257279	0.247105	0.253832	0.391336	0.303215	0.259176	0.250628	0.299415	0.510635	0.262728	0.684686	0.704057	0.499018	0.622352	0.584499	0.259021	0.370767	0.26227	0.436786	0.427026	0.438054	0.323575	0.401524	0.310964	0.351667	0.441865	0.25049	0.568289	0.603769	0.740358	0.320398	0.359369	0.515802	0.247229	0.670212	0.331032	0.521102	0.591951	0.347423	0.740358
GRHL3	0.270449	0.126581	0.25178	0.127439	0.282314	0.229119	0.0297336	0.141168	0.0294174	0.0412815	0.377753	0.182476	0.305464	0.0865538	0.0741384	0.270854	0.127825	0.275221	0.0791514	0.0724982	0.0459123	0.486053	0.473658	0.631687	0.149976	0.236058	0.203598	0.087727	0.0297837	0.0798744	0.294886	0.279435	0.0295075	0.0313903	0.0628178	0.0321672	0.0321953	0.33119	0.0323171	0.254503	0.0823559	0.0869697	0.10276	0.19303	0.286562	0.631687
GRHPR	0.103849	0.115582	0.194449	0.168592	0.192206	0.154531	0.139411	0.320507	0.244306	0.255738	0.154298	0.126424	0.231213	0.206791	0.102011	0.191179	0.120559	0.280243	0.227643	0.244505	0.222492	0.290087	0.356996	0.121836	0.274627	0.521386	0.477801	0.335015	0.349023	0.206257	0.229954	0.261381	0.292414	0.280178	0.405799	0.26919	0.155451	0.482453	0.128443	0.114146	0.178863	0.365033	0.196842	0.192817	0.340952	0.521386
GRIA1	0.810123	0.754571	0.776465	0.934173	1.00242	0.771525	0.755433	0.757818	0.757826	0.773329	0.807688	0.764604	0.751007	0.751466	0.833003	0.761694	0.863552	0.789655	0.750925	0.752689	0.802668	0.754161	0.809448	0.935904	0.774265	0.789993	0.755512	0.765585	0.754414	0.768909	0.75967	0.854175	0.757457	0.787507	0.759	0.798525	1.09768	0.80277	0.879609	0.785471	0.772255	0.824911	0.825957	1.41883	1.01848	1.41883
GRIA2	0.421145	0.252901	0.0713108	0.0433456	0.0417495	0.0404482	0.0773421	0.0627849	0.174169	0.0357028	0.0746459	0.0740966	0.0942037	0.0346824	0.0343592	0.034055	0.0415499	0.0346602	0.0817258	0.0363228	0.0373793	0.217788	0.0371505	0.0423351	0.0681315	0.0360911	0.0638215	0.0562409	0.126336	0.0805909	0.037864	0.0349857	0.248237	0.0468655	0.293722	0.097589	0.0516311	0.25773	0.0372156	0.0750117	0.0341155	0.0402127	0.0913747	0.0344169	0.0342708	0.421145
GRIA3	0.0500512	0.0500512	0.0771489	0.187176	0.0505084	0.0660912	0.190381	0.157644	0.126018	0.327752	0.440275	0.124989	0.0597552	0.0505893	0.0956328	0.0624636	0.0677438	0.121926	0.0500512	0.0770314	0.0579672	0.0500756	0.0807865	0.238635	0.140304	0.0613108	0.0824252	0.0868536	0.0585724	0.0566272	0.148158	0.111253	0.218224	0.111784	0.107659	0.278367	0.653715	0.0507017	0.0996056	0.288667	0.221652	0.162243	0.151349	0.157413	0.0527702	0.653715
GRIA4	0.561248	0.570641	0.613121	0.5682	0.60801	0.574402	0.662372	0.594318	0.561079	0.973563	0.619557	0.634537	0.894026	0.838961	0.658532	0.823063	0.569305	0.693676	0.556901	0.684435	0.721332	0.692275	0.688418	0.676523	0.720081	0.848842	0.760821	0.981955	0.560982	0.685644	0.688656	0.72448	1.07948	0.77218	0.610784	0.877932	0.647372	0.562932	1.03653	1.24446	0.614755	0.674418	0.588754	0.661782	0.554619	1.24446
GRID1	1.11661	0.937959	0.610842	0.56767	0.636737	0.593423	0.651257	0.788364	0.707881	0.533215	0.730725	0.802661	0.4935	0.509571	0.685151	0.639218	0.993307	0.505988	0.566472	0.507192	0.569824	0.479606	0.533535	0.482957	0.543921	0.549642	0.570916	0.571746	0.829649	0.507373	0.480226	0.549946	0.523317	0.899685	0.658725	0.803192	0.858246	0.487324	0.70562	0.491878	0.603505	0.993593	0.659585	0.561247	0.488752	1.11661
GRID2	0.103281	0.103912	0.307936	0.178254	0.16784	0.304916	0.254934	0.452219	0.687762	0.181672	0.227402	0.374502	0.176194	0.2614	0.21368	0.332876	0.0973968	0.242338	0.315148	0.300477	0.397614	0.516111	0.409925	0.434943	0.413407	0.562456	0.233481	0.513743	0.418344	0.355294	0.442026	0.500498	0.643675	0.302863	1.3747	0.85524	0.164189	0.00832928	0.739584	0.417043	0.0199781	0.699851	0.0168616	0.21263	0.00541321	1.3747
GRID2IP	0.529217	0.532412	0.656563	0.580125	0.633372	0.661677	0.544653	0.526421	0.642272	0.568397	0.702839	0.56958	0.593002	0.728689	0.790898	0.659094	0.637563	0.541761	0.571837	0.524595	0.565986	0.541092	0.529623	0.547049	0.52832	0.529634	0.526511	0.628905	0.540495	0.537394	0.571291	0.546257	0.616105	0.542725	0.5258	0.527346	0.742191	0.778964	0.591563	0.540592	0.537616	0.525312	0.545239	0.689357	0.729132	0.790898
GRIFIN	0.0745962	0.059276	0.0521679	0.0521679	0.0569594	0.0521679	0.0521679	0.0521679	0.0521679	0.0521679	0.0521679	0.0678914	0.0521679	0.0521679	0.0521679	0.0521679	0.0521679	0.0689385	0.0521679	0.0521679	0.118903	0.0521894	0.0801251	0.0521679	0.0969668	0.0550617	0.0521703	0.223296	0.0531004	0.0521679	0.0521679	0.0521679	0.175721	0.099061	0.0534933	0.0599507	0.139261	0.187609	0.0797576	0.113859	0.0992178	0.168334	0.0533912	0.0633372	0.142027	0.223296
GRIK1	0.365676	0.199662	0.143203	0.26359	0.152511	0.11701	0.0669113	0.0924962	0.0432275	0.0776883	0.0393192	0.127244	0.292481	0.115152	0.180898	0.0526328	0.170886	0.0433472	0.0302081	0.0337147	0.042661	0.135288	0.0734731	0.0767016	0.0588716	0.0656434	0.166787	0.271095	0.0916435	0.18965	0.0631123	0.0341167	0.031747	0.0310496	0.133008	0.283783	0.23221	0.0571473	0.969915	0.030845	0.0311799	0.460769	0.282091	0.488559	0.417085	0.969915
GRIK2	0.000358411	0.00223404	0.0452092	0.00293105	0.0186782	0.0631497	0.0678488	0.000929827	0.0310103	0.467624	0.00315281	0.0150588	0.278491	0.300302	0.0854444	0.0525402	0.550441	0.539868	0.167703	0.4591	0.228871	0.237498	0.29128	0.0183817	0.41712	0.0304143	0.0499918	0.006396	0.0359283	0.150241	0.126554	0.225046	0.000118819	0.199712	0.247268	0.0739481	0.147338	0.639482	0.0147794	0.0571296	0.0831163	0.00891146	0.18215	0.512127	0.405378	0.639482
GRIK3	0.446621	0.343048	0.368148	0.450714	0.371726	0.397715	0.403647	0.536492	0.360284	0.342354	0.503674	0.381435	0.379301	0.34183	0.378393	0.401513	0.579239	0.348197	0.341086	0.341575	0.355386	0.423491	0.39017	0.489863	0.367961	0.344855	0.343191	0.341234	0.343648	0.572133	0.575226	0.413111	0.420157	0.476959	0.474185	0.52388	0.352652	0.366688	0.495822	0.961992	0.34171	0.56783	0.403922	0.438002	0.382297	0.961992
GRIK4	0.684335	0.655117	0.532802	0.43193	0.458439	0.681021	0.510185	0.455764	0.352657	0.199854	0.392541	0.425685	0.21986	0.303628	0.266871	0.349471	0.420122	0.208296	0.301033	0.266246	0.266327	0.281063	0.252422	0.55221	0.26316	0.276936	0.290451	0.42457	0.603445	0.22183	0.258126	0.384441	0.42063	0.445161	0.308547	0.225115	0.216069	0.216499	0.361295	0.682277	0.276125	0.218842	0.441953	0.329437	0.57269	0.684335
GRIK5	0.324527	0.573619	0.358179	0.39396	0.289353	0.463386	0.588064	0.87828	0.861942	1.65844	0.682667	0.894633	0.964841	1.45936	0.817392	1.10642	0.00613074	1.64518	1.08972	0.697672	0.877131	0.788537	1.18502	0.609507	0.873597	1.1066	1.37648	1.13138	0.45613	0.532291	0.721717	0.849875	1.21485	0.567071	0.344091	1.03925	0.00724376	0.151164	0.0607736	0.0165628	0.775914	1.28457	0.617164	0.261477	0.534471	1.65844
GRIN1	0.175558	0.191359	0.0894418	0.0715255	0.074781	0.0837586	0.129991	0.127605	0.0942895	0.0862529	0.143392	0.0842387	0.0945627	0.0980883	0.0771101	0.0679376	0.0721388	0.176023	0.105789	0.165633	0.0753087	0.18505	0.236696	0.105591	0.167611	0.356014	0.277816	0.158126	0.0839014	0.080747	0.0959425	0.0681687	0.237734	0.0782206	0.215192	0.068642	0.069589	0.288389	0.193221	0.0838568	0.0697363	0.142436	0.0732333	0.353857	0.197002	0.356014
GRIN2A	1.21767	1.26765	1.88155	1.51405	1.51028	1.99378	1.5014	1.33751	1.58729	1.22588	1.22188	1.7527	1.356	1.23874	1.71394	1.25634	1.38119	1.41314	1.59105	1.23655	1.52175	1.29308	1.38827	1.22999	1.22518	1.30868	2.18915	2.08743	1.30646	1.33387	1.67226	1.84499	1.64202	1.54034	1.21814	1.26859	1.34406	1.23512	1.39454	1.36879	1.98429	1.22478	1.56083	1.40662	1.31438	2.18915
GRIN2B	0.240249	0.0959445	0.209184	0.0714821	0.122176	0.438398	0.318856	0.31821	0.427601	0.0714821	0.0714821	0.4387	0.0718164	0.0976536	0.214566	0.460042	0.44755	0.325627	0.205613	0.0717425	0.148268	0.19487	0.226024	0.136454	0.125604	0.120016	0.0950471	0.0726398	0.460224	0.724062	0.638129	0.121313	0.222664	0.569658	0.524526	0.29104	0.10309	0.478306	0.70235	0.335525	0.673628	0.273138	0.0794035	0.0739628	0.236404	0.724062
GRIN2C	0.590018	0.595778	0.614568	0.764518	0.634391	0.598773	0.820438	0.99343	0.658277	0.591008	0.630007	0.686267	0.58942	0.59154	0.612674	0.606094	0.61372	0.741651	0.709062	0.665619	0.646673	0.984634	0.722891	1.14134	0.799452	1.65753	1.4345	0.630263	0.75132	0.909662	0.698096	0.733852	1.15093	0.60966	0.593655	0.705595	0.671179	1.23406	0.613873	1.48861	0.637051	0.857969	0.676763	1.23852	1.9508	1.9508
GRIN2D	0.0540623	0.252152	0.44997	0.303712	0.216071	0.446924	0.0359869	0.209975	0.0382201	0.240003	0.142146	0.0490003	0.375478	0.192578	0.455108	0.154719	0.128043	0.753336	0.0294134	0.913897	0.744445	0.136756	0.0294945	0.0294405	0.151524	0.211021	0.270819	0.124381	0.126551	0.0332234	0.0486498	0.231497	0.291481	0.248691	0.109027	0.0482487	0.185508	0.173342	0.0306384	0.212559	0.758054	0.108447	0.200852	0.131168	0.0344235	0.913897
GRIN3A	0.576794	0.411171	0.294245	0.369806	0.258213	0.287211	0.301865	0.391107	0.244214	0.30642	0.293718	0.250646	0.337852	0.3447	0.41706	0.291898	0.307833	0.470056	0.949268	0.35429	0.250744	0.270269	0.311198	0.249807	0.471468	0.244718	0.243669	0.459978	0.328548	0.506086	0.423125	0.421573	0.612871	0.243442	0.268787	0.269657	0.3437	0.291365	0.265924	0.246205	0.243331	0.269341	0.283496	0.318676	0.331102	0.949268
GRIN3B	0.0742907	0.0183524	0.30891	0.281195	0.211337	0.275395	0.514695	0.194629	0.329712	0.279461	0.220692	0.160198	0.194038	0.287503	0.00671138	0.319681	0.0116166	0.0961165	0.164249	0.0209144	0.234519	0.350293	0.420197	0.0279185	0.159767	0.10307	0.23461	0.11646	0.206447	0.056685	0.173928	0.0704585	0.0899315	0.381927	0.0258815	0.058112	0.0262432	0.0434513	0.327187	0.0079778	0.00640872	0.0721211	0.188696	0.0250847	0.00692421	0.514695
GRINA	0.368416	0.241428	0.188509	0.191332	0.192217	0.196007	0.240792	0.188601	0.187994	0.189095	0.224877	0.188508	0.391734	0.188058	0.199027	0.188812	0.272672	0.202123	0.22	0.200534	0.18845	0.188046	0.196968	0.241521	0.201534	0.32122	0.189471	0.188036	0.204574	0.188539	0.190385	0.212369	0.191114	0.219872	0.188	0.1924	0.22868	0.213901	0.245449	0.951402	0.4771	0.299766	0.586058	0.210154	0.193269	0.951402
GRIP1	0.0101219	0.00049053	0.048975	0.0140478	0.0865942	0.00221587	0.208053	0.100719	0.0210871	0.0182265	0.016267	0.0317123	0.0250968	0.0309953	0.0986108	0.0683528	0.160634	0.527693	0.268012	0.329917	0.409834	0.000429797	0.4288	0.0248562	0.359474	0.195979	0.241791	0.0381988	0.0225295	0.000710409	0.00863726	0.195313	0.0504779	0.467544	0.128526	0.369327	0.0553749	0.192676	0.0951097	0.0163948	0.395355	0.254188	0.162692	0.0243743	0.0728377	0.527693
GRIP2	0.221765	0.197987	0.198965	0.142496	0.167513	0.166741	0.142496	0.142496	0.443512	0.142496	0.142496	0.163022	0.142496	0.142496	0.142496	0.142496	0.142496	0.367753	0.142496	0.151492	0.187416	0.162074	0.153908	0.142496	0.158026	0.283641	0.144739	0.157789	0.14276	0.142496	0.142496	0.142496	0.152688	0.227637	0.355784	0.243839	0.431612	0.147956	0.158523	0.225789	0.207285	0.146158	0.142743	0.152307	0.15118	0.443512
GRIPAP1	0.148022	0.148022	0.362498	0.674593	0.181061	0.296524	0.148391	0.148033	0.169919	0.273979	0.64665	0.150826	0.184413	0.160954	0.300571	0.156208	0.1661	0.754513	0.148022	0.201924	0.314275	0.244373	0.406497	0.265275	0.462046	0.332595	0.383627	0.314382	0.300108	0.148168	0.871444	0.746783	0.397749	0.211661	0.241474	0.262488	1.11358	0.562788	0.169972	0.158987	0.179865	0.205475	0.233695	0.235713	0.375592	1.11358
GRK1	0.0265964	0.0265654	0.0461914	0.0389638	0.0593314	0.0542302	0.15635	0.0468976	0.0349228	0.0326612	0.0367626	0.0535212	0.164443	0.0750964	0.173364	0.0453743	0.0262448	0.0259514	0.0245579	0.0354628	0.0830481	0.0691264	0.0528801	0.0463457	0.053873	0.746995	0.608347	0.0259789	0.0477296	0.0275205	0.0333403	0.0259759	0.0861747	0.400211	0.0863458	0.0352266	0.0685066	0.0269667	0.0466801	0.828655	0.273587	0.0276394	0.0368399	0.141342	0.339445	0.828655
GRK2	0.0116013	0.0206786	0.0825524	0.00268001	0.0236885	0.11714	0.0103519	0.0397637	0.168247	0.0654372	0.037355	0.0382877	0.310661	0.250629	0.153878	0.205726	0.00182065	0.682202	0.230666	0.29669	0.255075	0.367781	0.375477	0.280756	0.221771	0.17064	0.22087	0.10454	0.0049496	0.0199921	0.150466	0.163329	0.00275332	0.00166628	0.0319602	0.45558	0.00279831	0.131911	0.0715084	0.0351763	0.00277715	0.538261	0.0133922	0.067844	0.00676341	0.682202
GRK3	0.268257	0.270159	0.345957	0.260325	0.284762	0.290709	0.268657	0.259733	0.274086	0.310313	0.286998	0.262154	0.291684	0.334071	0.262223	0.26151	0.343806	0.262492	0.312685	0.407742	0.383894	0.372484	0.273239	0.354555	0.363574	0.294478	0.401964	0.267252	0.265659	0.343111	0.527726	0.399868	0.265641	0.267638	0.264768	0.29049	0.287617	0.292381	0.366808	0.273769	0.262174	0.343844	0.728942	0.286995	0.298687	0.728942
GRK4	0.37194	0.38443	0.578222	0.457612	0.399271	0.576484	0.52001	0.463545	0.482674	0.424759	0.753196	0.442108	0.383573	0.420707	0.432702	0.482307	2.07281	0.368161	0.371538	0.384124	0.372503	1.7337	0.786468	0.400436	0.375062	0.544216	0.514522	0.388559	0.368425	0.409229	0.457707	0.479568	0.470556	0.513504	0.385091	0.519975	0.380501	0.89473	0.541613	0.368577	0.383829	0.368845	0.383962	0.430428	0.605774	2.07281
GRK5	0.295065	0.262785	0.298128	0.317716	0.332323	0.347899	0.422833	0.348641	0.358097	0.595568	0.354249	0.364405	0.335183	0.339779	0.314674	0.276123	0.195322	0.452607	0.441284	0.471523	0.493606	0.303678	0.365437	0.495714	0.651871	0.336027	0.29924	0.254517	0.255663	0.633391	0.319029	0.228416	0.26058	0.342329	0.503806	0.890915	0.272316	0.198039	0.21102	0.755749	0.519637	0.255743	0.559651	0.230845	0.193913	0.890915
GRK6	1.19987	1.47865	1.09186	1.40113	1.3391	1.0964	1.19473	1.12467	1.41169	1.22685	1.25355	1.15517	1.11378	1.16011	1.5655	1.14185	1.95536	0.908597	0.895213	0.898034	0.895203	1.01585	0.912509	0.943938	0.895601	0.921392	0.904551	1.15073	1.03657	0.980006	1.02137	0.968205	0.943723	1.07088	1.08022	0.89694	0.913345	1.17218	1.5146	0.925499	1.04917	1.19621	0.973035	1.16571	1.02015	1.95536
GRK7	0.250788	0.253463	0.0177458	0.21896	0.149103	0.0275956	0.0441927	0.0582998	0.384871	0.00852442	0.250951	0.254555	0.0609394	0.0248445	0.479039	0.113099	0.0230138	0.0749578	0.0325211	0.222041	0.193943	0.0100436	0.156634	0.551717	0.215302	0.0954977	0.103064	0.00728378	0.0231771	0.0362469	0.00720026	0.00760151	0.267263	0.0940004	0.0364872	0.00744605	0.00746841	0.0325104	0.457176	0.799064	0.0138314	0.160508	0.313051	0.0767359	0.0462464	0.799064
GRM1	0.366616	0.373218	0.453749	0.365863	0.375093	0.41712	0.471907	0.448464	0.367071	0.47845	0.370467	0.385274	0.375623	0.374001	0.376303	0.437015	0.443459	0.49466	0.644378	0.52846	0.562817	0.412846	0.581652	0.525706	0.565125	0.486783	0.489254	0.51423	0.367173	0.823082	0.429123	0.368683	0.369017	0.439021	0.42298	0.553088	0.418109	0.455738	0.369534	0.525775	0.639447	0.47896	0.473538	0.384844	0.385106	0.823082
GRM2	0.151141	0.424045	0.155189	0.339096	0.536333	0.244241	0.569226	0.504116	0.520784	1.04355	0.351369	0.709039	0.87887	0.821785	0.568791	0.76181	0.0159708	0.68379	0.909078	1.18321	0.855566	0.912546	1.21118	0.13799	0.803103	0.941283	1.01089	0.317384	0.621756	0.501174	0.366662	0.510321	0.796323	0.151129	0.662769	0.971531	0.188751	0.0354903	0.0316346	0.547512	0.341452	1.33358	0.118788	0.271498	0.0166894	1.33358
GRM3	0.0520252	0.0552831	0.0370523	0.305377	0.162872	0.0304841	0.0314568	0.141286	0.0315745	0.128457	0.030142	0.0544368	0.0955902	0.217214	0.077507	0.0849909	0.0307141	0.507018	0.0780762	0.046954	0.0654857	0.0761825	0.190334	0.141633	0.0753008	0.0327675	0.0941888	0.0672098	0.0432736	0.0778592	0.0324895	0.0585855	0.180521	0.031628	0.255957	0.66656	0.295656	0.0337387	0.105604	0.996452	0.230316	0.0840515	0.0633932	0.0345159	0.0360533	0.996452
GRM4	1.37441	1.12854	1.02162	1.01827	1.18492	1.01572	1.18978	1.11848	1.05651	1.04246	1.05207	1.01593	1.03809	1.03174	1.0524	1.01852	1.01397	1.02763	1.01932	1.0753	1.02015	1.0196	1.03856	1.01399	1.02683	1.01551	1.02413	1.04127	1.04483	1.09018	1.12905	1.19662	1.01377	1.01377	1.0153	1.01999	1.21649	1.19787	1.37709	1.01554	1.02168	1.02241	1.33594	1.11883	1.32759	1.37709
GRM5	0.433035	0.393024	0.480432	0.661196	0.628869	0.461257	0.397237	0.386461	0.401632	0.473479	0.720589	0.455215	0.538678	0.544755	0.571035	0.469544	0.54157	0.391136	0.384812	0.386582	0.389417	0.401978	0.392257	0.420969	0.384818	0.387189	0.388345	0.477162	0.393822	0.419048	0.572667	0.505641	0.580971	0.478801	0.445706	0.391517	0.392426	0.927684	1.36985	0.389119	0.385043	0.386348	0.439282	1.10715	0.864357	1.36985
GRM6	0.99391	1.24029	0.894488	1.00953	1.09648	0.90198	0.607852	0.772284	0.936194	1.15821	0.842822	0.855831	1.11526	1.18747	1.15991	1.03234	0.617074	1.38126	1.04818	1.24697	1.24834	1.2142	1.14716	1.21607	1.1482	1.11956	1.01361	0.961436	0.766083	0.890805	1.06551	0.867222	1.05536	0.63352	0.750426	0.68661	0.758988	0.620654	0.616243	0.608965	0.72198	0.740823	0.976785	0.79499	0.828347	1.38126
GRM7	0.447704	0.550472	0.221994	0.348673	0.226216	0.206909	0.777594	0.475599	0.069176	0.643171	0.243523	0.601474	0.59651	0.55811	0.477357	0.659574	0.210573	0.296252	0.381638	0.264808	0.46344	0.0388051	0.329793	0.0414941	0.330867	0.252856	0.0826248	0.0666695	0.565373	0.877025	0.208024	0.206456	0.213846	0.109279	0.316662	0.226025	0.0442198	0.824118	0.4246	0.220985	1.35006	0.493916	0.728339	0.0424605	0.475151	1.35006
GRM8	1.42992	1.41074	1.58646	1.4795	1.40719	1.58859	1.52223	1.49066	1.5943	1.42839	1.52762	1.52804	1.45513	1.46824	1.495	1.46213	1.43582	1.41541	1.53522	1.41347	1.49471	1.39922	1.41014	1.39629	1.42886	1.41636	1.40293	1.40819	1.42069	1.4971	1.54705	1.41082	1.3966	1.54906	1.70528	1.46948	1.54852	1.74936	1.431	1.49921	1.40153	1.39326	1.80845	1.54711	1.44361	1.80845
GRN	1.57791	1.44548	0.671654	0.671284	0.700467	0.687032	1.01377	0.846885	0.676904	0.719101	0.674879	0.815265	0.678584	0.705557	0.718363	0.677031	0.700672	0.67253	0.675655	1.84137	0.698484	1.54226	0.846184	1.21549	0.711356	0.922112	0.910002	0.695783	0.721786	0.676179	0.735511	0.729608	0.707295	0.765133	0.69446	0.67569	0.928732	0.718643	0.767971	1.81089	0.736813	0.670875	1.07189	0.683768	0.886868	1.84137
GRP	0.25393	0.0376786	0.0560876	0.0142263	0.0314431	0.0515296	0.0733065	0.277803	0.0288542	0.0140941	0.0199302	0.015664	0.0368065	0.0146093	0.0182531	0.066901	0.0357907	0.0558547	0.0703195	0.0147287	0.157411	0.728132	0.197611	0.165722	0.0194895	0.778534	0.558362	0.176656	0.017424	0.10804	0.0283449	0.113281	0.270846	0.250442	0.166797	0.295442	0.301865	0.235615	0.686384	0.125932	0.0147575	0.110189	0.603687	0.0242693	0.171733	0.778534
GRPEL1	0.388362	0.289704	0.263489	0.241724	0.242084	0.263823	0.287953	0.25552	0.222342	0.220174	0.224162	0.222827	0.220835	0.221387	0.253999	0.222456	0.234227	0.234925	0.292369	0.225909	0.245412	0.223075	0.226439	0.220616	0.236826	0.255683	0.248144	0.417716	0.250011	0.220185	0.253973	0.274029	0.274387	0.222722	0.273023	0.255383	0.604327	0.22021	1.05233	0.618468	0.479249	0.314688	0.229384	0.301138	0.529155	1.05233
GRPEL2	0.27703	0.218748	0.211878	0.502706	0.382934	0.18995	0.172639	0.202787	0.140586	0.0675968	0.157738	0.456179	0.147687	0.235859	0.307874	0.258417	1.46181	0.107495	0.174021	0.107783	0.0881899	0.0705504	0.0694639	0.0680167	0.0684681	0.164655	0.0961709	0.19871	0.126213	0.0760037	0.0781951	0.103269	0.0676395	0.118839	0.0676468	0.073308	0.344039	0.342273	0.0993063	0.382498	0.107077	0.222814	0.0733983	0.486483	0.268374	1.46181
GRPR	0.252345	0.252345	0.254414	0.262294	0.28517	0.263714	0.279412	0.252551	0.258499	0.258238	0.323956	0.264119	0.253241	0.252509	0.285489	0.258784	0.265279	0.256927	0.252433	0.260513	0.259209	0.28345	0.252384	0.252425	0.284361	0.252945	0.252989	0.275221	0.291491	0.324633	0.285918	0.358728	0.326365	0.805994	0.578928	0.900387	1.13995	0.696906	0.254406	0.262591	0.280352	0.252353	0.257387	0.25988	0.252471	1.13995
GRSF1	0.104214	0.0834136	0.124047	0.523753	0.494879	0.211953	0.0819189	0.139849	0.0792041	0.216939	0.247014	0.0642217	0.7485	0.510331	0.140848	0.0963779	0.108097	0.0788578	0.174031	0.148006	0.24063	0.0170344	0.169115	0.126989	0.130539	0.152734	0.29171	0.314457	0.195875	0.157329	0.095232	0.0536606	0.220778	0.020433	0.0212234	0.0370239	0.0537709	0.130008	0.34074	0.0921508	0.0193012	0.533509	0.0292204	0.0562008	0.0669268	0.7485
GRTP1	0.693074	0.725311	0.69647	0.704753	0.907067	0.704722	0.72583	0.696726	0.705722	0.748125	0.693488	0.699883	0.71347	0.727398	0.693054	0.731696	1.1187	0.694067	0.903812	0.737659	1.16205	0.885855	0.844885	1.16108	0.783489	1.4838	1.20915	0.765666	0.697316	0.709533	0.895918	0.951985	0.707343	0.957817	0.758239	0.699459	0.692916	0.958276	0.69405	1.05281	0.740478	0.960893	0.696518	0.71506	0.7647	1.4838
GRWD1	0.303712	0.39048	0.082396	0.406157	0.399716	0.0996997	0.265242	0.676064	0.452596	1.1004	0.382176	0.222845	0.505159	1.11202	0.563926	0.486603	0.839221	0.303705	0.0523152	0.0502752	0.0479804	0.146862	0.211336	0.049549	0.0473063	0.290483	0.336076	0.176209	0.548333	0.311482	0.420978	0.368962	0.561023	0.439275	0.227551	0.439501	0.111492	0.77768	0.421983	0.0527298	0.656165	0.244337	0.238333	0.357601	1.27727	1.27727
GRXCR1	0.00821472	0.00479376	4.08437e-05	0.00504791	0.00563226	0.000102727	0.0230139	0.0333228	0.000870847	0.0029988	6.05888e-05	0.00223904	0.0156487	0.00524401	0.0054546	0.000590759	0.0191823	0.0545162	0.0277831	8.89475e-05	0.0435356	0.191851	0.109407	0.0198726	0.00518457	0.130414	0.108507	0.0758396	0.0406941	0.0245448	0.110096	0.161411	0.0141512	0.0656608	0.0715571	0.103939	0.259806	0.175545	0.117335	0.366702	3.62604e-05	0.0382291	0.267145	0.0111908	0.0194425	0.366702
GRXCR2	0.0263343	0.0383415	0.0577486	0.138074	0.210038	0.0925008	0.128191	0.307943	0.147406	0.0440891	0.491622	0.0237602	0.56239	0.14139	0.0237602	0.189195	1.12573	0.0240047	0.0679724	0.0610024	0.0312606	0.418576	0.0573419	0.0615532	0.0293458	0.0241065	0.0264944	0.027165	0.0247133	0.163237	0.0525914	0.0877928	0.716364	0.261422	0.0507281	0.0508133	0.0342465	2.04503	0.17535	0.199962	0.0508547	0.0456922	0.0701203	1.21189	1.66068	2.04503
GSAP	0.0226786	0.00480088	0.000505302	0.00618544	0.00149147	0.000498628	0.000503386	0.371029	0.00189469	0.103794	0.0325704	0.00660867	0.0338166	0.00433471	0.0991316	0.00107422	0.258508	0.407985	0.170779	0.0119811	0.485007	0.157187	0.00104887	0.2865	0.0591459	0.00320234	0.00317592	0.00063375	0.106032	0.0283474	0.000880115	0.0269963	0.00731696	0.00267252	0.0445684	0.339875	0.0563091	0.487446	0.961813	0.52682	0.0753039	0.0320045	0.00743793	0.0102091	0.238119	0.961813
GSC	0.621744	0.834359	1.17267	1.06438	1.14651	1.05678	1.23241	1.14651	0.602704	0.480877	1.57494	0.816058	0.435715	0.356905	0.351759	0.573455	0.352085	1.01573	1.01395	1.02378	1.0347	1.13483	1.15323	1.16865	1.40029	1.35423	0.60346	0.458792	0.515189	1.21619	1.67884	0.775241	1.31972	0.487337	0.803709	0.740246	0.353707	0.671029	0.630689	0.36287	0.377215	0.557189	1.77037	0.516071	1.04378	1.77037
GSC2	0.42039	0.182954	0.323794	0.282647	0.225362	0.225702	0.231386	0.152976	0.144693	0.672916	0.183682	0.213011	0.604621	0.620977	0.543204	0.410034	0.183042	1.16279	1.05109	0.741595	1.12664	0.231852	0.151956	0.670118	1.40582	0.559475	0.583398	0.277871	0.139737	0.287501	0.252006	0.21157	0.260851	0.16338	0.846696	0.218976	0.346477	0.154681	0.651783	0.498553	0.233484	0.159504	0.731777	0.433357	0.613637	1.40582
GSDMA	0.363808	0.318232	0.270229	0.43187	0.274704	0.270355	0.27053	0.270342	0.325666	0.281251	0.438037	0.271722	0.270332	0.270373	0.347457	0.292105	0.456041	0.560455	0.471391	0.559099	0.480787	0.573854	0.380493	1.86705	0.319408	0.274238	0.270504	0.282966	0.331536	0.297213	0.436988	0.50935	0.270504	0.511921	0.291373	0.272392	0.402083	0.863246	0.362142	0.298309	0.63305	0.277394	0.280198	0.336109	0.621507	1.86705
GSDMB	0.131399	0.131399	0.776566	0.728974	0.903026	0.826608	0.575849	0.334758	0.443042	1.35542	0.879524	0.877718	0.196401	0.174551	0.685793	0.402842	0.536684	0.557508	0.625359	0.35401	0.182624	0.13526	0.280269	0.258084	1.45896	0.584387	0.272863	0.267516	0.457838	0.953508	0.452497	0.140363	0.520319	0.797905	0.888893	0.922168	0.13408	0.157066	0.997098	0.234058	0.732359	0.726042	0.48999	0.131478	0.258595	1.45896
GSDMC	0.780784	0.745491	0.721773	0.74056	0.724845	0.719755	0.7243	0.991018	0.861083	0.736338	0.755301	0.734338	0.736566	0.912725	1.14478	0.724049	0.727377	0.907148	0.729747	0.719792	0.992509	1.04414	0.82354	0.775545	0.723117	0.73058	0.722146	0.733553	1.01063	0.736828	0.902077	0.850772	0.720832	0.732249	0.747531	0.879949	0.895832	0.737987	0.76159	0.783245	0.73484	0.725205	0.851005	0.865406	0.721794	1.14478
GSDMD	0.540201	0.383422	0.419071	0.515275	0.404989	0.405617	0.367117	0.688311	0.367049	0.501689	0.459156	0.358305	0.738186	0.389558	0.547851	0.364654	0.375303	0.617414	0.369877	0.401276	0.409931	0.400964	0.363776	0.370718	0.863048	0.359387	0.357471	0.372256	0.400203	0.370839	1.01315	0.535115	0.564776	0.360546	0.395969	0.394509	0.729891	0.543721	0.793302	0.373969	0.554862	0.35695	0.359825	0.663589	0.523072	1.01315
GSDME	0.951331	1.21568	1.3653	1.26022	1.89318	1.32161	0.612204	1.13088	0.375192	1.31241	1.26686	1.89929	1.65593	1.644	1.23663	1.51738	0.740796	1.11581	1.21128	0.554029	1.01109	1.172	1.42845	0.656809	0.530742	1.54831	1.65764	1.41635	1.80034	1.28731	1.7468	2.02376	1.47776	0.774266	1.19381	0.746778	0.482614	0.375739	0.643331	1.54614	1.02394	0.783124	0.432037	0.375192	0.656734	2.02376
GSE1	0.204571	0.200914	0.325453	0.212384	0.270593	0.35686	0.565708	0.46475	0.577753	0.708187	0.294072	0.351019	0.472503	0.503571	0.349094	0.3677	0.253758	0.644871	0.198403	0.617909	0.583956	0.644581	0.598331	0.962852	0.340009	0.198409	0.198498	0.443836	0.422241	0.491575	0.697101	0.549488	0.353813	0.640347	0.492868	0.282691	0.208493	0.205226	0.209672	0.216104	0.659863	0.217055	0.223128	0.309007	0.361148	0.962852
GSG1	0.088238	0.088238	0.550204	0.428517	0.441395	0.52456	0.29906	0.19793	0.470619	0.454193	0.49245	0.416339	0.237729	0.284913	0.153687	0.641295	0.124084	0.425239	0.353481	0.119727	0.154459	0.0888561	0.265217	0.195976	0.472866	0.273655	0.266681	0.318965	0.46485	0.287594	0.217593	0.134434	0.279529	0.0884626	0.177545	0.0882633	0.579246	1.08063	0.246918	0.146031	0.205907	0.237563	0.141277	0.537117	0.679806	1.08063
GSG1L	0.877904	0.759956	0.278883	0.268586	0.363541	0.336052	0.264339	0.256487	0.484381	0.242709	0.318687	0.326656	0.504213	0.375536	0.276684	0.551535	0.509347	0.304424	0.333935	0.305541	0.218002	0.421903	0.239805	0.461856	0.225571	0.330664	0.250044	0.217811	0.236239	0.391126	0.217487	0.226023	0.277331	0.219961	0.233709	0.401973	0.247534	1.25631	1.09446	0.225364	0.218053	0.242801	0.355093	0.358428	0.980592	1.25631
GSK3A	0.671207	0.812386	0.618756	0.775185	0.77258	0.620474	0.565012	0.600142	0.574489	0.62575	0.610031	0.743814	0.718654	0.637413	0.889976	0.681265	0.573767	0.611399	0.638804	0.682088	0.608293	0.595505	0.64042	0.670621	0.569175	1.00988	0.899817	0.573917	0.679001	0.67257	0.654363	0.606444	0.700355	0.629265	0.571893	0.607013	0.867902	0.575095	0.693646	0.658931	0.739914	0.633382	0.722883	0.571607	0.805719	1.00988
GSK3B	0.129977	0.144987	0.14927	0.178468	0.112576	0.124528	0.170717	0.135069	0.160832	0.119076	0.117949	0.151007	0.111886	0.12244	0.116447	0.137522	0.171021	0.156303	0.168308	0.170766	0.21472	0.278828	0.204013	0.170398	0.21559	0.145368	0.148514	0.112882	0.112223	0.183465	0.293149	0.356956	0.110766	0.37008	0.357884	0.118785	0.46513	0.407873	0.262883	0.276236	0.157369	0.161791	0.199115	0.670964	0.359969	0.670964
GSKIP	0.205817	0.17861	0.200847	0.56063	0.242195	0.184777	0.271814	0.21357	0.250188	0.172141	0.355992	0.205221	0.217958	0.219136	0.205398	0.222511	0.191023	0.64555	0.369054	0.326178	0.599036	0.407847	0.372224	0.278555	0.439303	0.273423	0.274017	0.393553	0.260439	0.197567	0.214986	0.176242	0.185388	0.352443	0.358804	0.481782	0.229524	0.187161	0.192262	0.499438	0.256399	0.415874	0.243904	0.201623	0.186352	0.64555
GSN	0.182217	0.210465	0.254924	0.520277	0.593673	0.214149	0.179635	0.412491	0.438107	0.185566	0.397264	0.445931	0.291298	0.251955	0.44073	0.251768	0.194422	0.326673	0.320121	0.32344	0.490026	0.353801	0.296317	0.908128	0.388636	0.185839	0.226937	0.558808	0.344689	0.263859	0.357187	0.405799	0.252323	0.584184	0.21029	0.275268	0.273897	0.225258	0.187815	0.791548	0.422552	0.329871	0.840133	0.247526	0.178151	0.908128
GSPT1	0.299419	0.299419	0.525181	0.404763	0.343699	0.464078	0.756525	0.345576	0.448502	0.586878	0.367115	0.42731	0.963999	0.675209	0.957486	0.685604	0.496262	0.326705	0.431618	0.369522	0.583124	0.441061	0.30577	0.420464	0.305386	0.299885	0.312707	0.301099	0.672796	0.300458	0.452568	0.544797	0.299447	0.312257	0.469139	0.300953	0.401642	0.345146	0.303769	0.53414	0.300133	0.484701	1.15829	0.343409	0.307091	1.15829
GSPT2	0.192734	0.192734	0.199109	0.222352	0.216927	0.194621	0.20092	0.222899	0.362502	0.209474	0.31321	0.198042	0.198654	0.198805	0.200774	0.19878	0.208157	0.265266	0.193574	0.198842	0.218501	0.680626	0.472935	0.602068	0.206336	0.194485	0.218972	0.258416	0.200414	0.570425	0.432259	0.218265	0.221322	0.518882	0.759009	0.27181	0.33218	0.416321	0.757421	0.428975	0.562897	0.264575	0.206845	0.192739	0.283076	0.759009
GSR	0.531708	0.636797	0.972961	0.855055	0.629744	0.997995	0.692907	0.513026	0.353584	0.814771	0.532231	0.984703	0.688548	0.663694	0.426661	0.692254	1.34746	0.353491	0.271615	0.514718	0.255752	0.275766	0.313068	0.257595	0.282761	0.280201	0.274359	0.505617	0.515103	0.633191	0.342148	0.307878	0.379252	0.256006	0.277198	0.263567	0.297451	1.97369	0.65053	1.20438	0.504609	0.487653	0.511267	2.29018	1.44552	2.29018
GSS	0.151896	0.135199	0.170092	0.130166	0.146047	0.166971	0.164062	0.129965	0.156028	0.309861	0.12996	0.13028	0.243528	0.292609	0.230434	0.229052	0.134568	0.193203	0.168726	0.215961	0.221913	0.130546	0.147163	0.160478	0.157682	0.131269	0.13029	0.137167	0.15816	0.249095	0.226373	0.164867	0.144245	0.18197	0.20407	0.288854	0.137384	0.239797	0.273452	0.154741	0.154352	0.196768	0.190292	0.302525	0.162877	0.309861
GSTA1	0.0692412	0.0169386	0.0248575	0.0602609	0.0366777	0.0166141	0.047038	0.0161568	0.0910718	0.0394647	0.10101	0.0382249	0.0779105	0.145317	0.0183686	0.0278507	0.133317	0.0330358	0.0162174	0.0275696	0.0155087	0.0602335	0.0173421	0.0922783	0.0171183	0.0158227	0.0397898	0.0252093	0.0154695	0.0228629	0.0157019	0.0301058	0.458061	0.0535718	0.0285377	0.0547727	0.0322159	0.0790199	0.0976707	0.15408	0.0895535	0.049302	0.788225	0.740659	0.0399916	0.788225
GSTA2	0.397023	0.371376	0.373748	0.338153	0.368733	0.395988	0.371685	0.419063	0.391946	0.32927	0.455213	0.400415	0.301545	0.498318	0.628647	0.463913	0.666351	0.311771	0.397496	0.325011	0.305707	0.300638	0.302538	0.299376	0.299595	0.301564	0.310864	0.325459	0.299377	0.313017	0.309919	0.29956	0.483829	0.301097	0.299578	0.408325	0.332464	0.653005	0.31169	0.317986	0.359548	0.301816	0.29947	0.606772	0.785793	0.785793
GSTA3	0.0727191	0.221575	0.837683	0.957131	0.57514	0.674821	1.10599	0.326181	0.848676	0.230395	1.05263	0.822669	0.0609879	0.583247	0.638467	0.882285	0.144777	1.87265	0.0849597	1.22902	0.754906	0.0517476	0.373556	0.416525	0.919824	1.11765	1.05772	1.46177	0.668626	0.864201	0.897931	0.865034	0.589803	0.0820568	0.146329	0.589738	0.0517837	0.680702	0.323719	1.32287	0.569283	1.49428	0.145821	2.94785	1.74145	2.94785
GSTA4	1.61104	1.58723	1.59866	1.64092	1.73334	1.69116	1.97607	1.61968	1.52459	2.4759	1.8392	1.86028	0.902185	2.06929	1.401	1.75625	1.28502	1.27623	1.2487	1.11128	1.37909	1.08566	1.31071	0.830012	1.26975	1.17258	1.33936	1.66802	1.34745	1.1669	1.4213	1.17396	1.26999	1.44345	1.38729	0.907625	1.11265	0.928331	1.77734	1.89203	1.36079	0.821004	1.25259	0.964627	0.843924	2.4759
GSTA5	0.299231	0.199508	0.377161	0.332022	0.216301	0.290195	0.223277	0.357487	0.205153	0.477239	0.199599	0.213234	0.215311	0.613609	0.342503	0.207873	1.28271	0.500529	0.254731	0.250382	0.593243	0.456218	0.337403	1.24705	0.386071	0.250267	0.219574	0.760742	0.230453	0.220751	0.250121	0.272129	0.827002	0.220922	0.21406	0.199786	0.289827	1.08644	0.199545	0.23948	1.28511	0.230453	0.227418	0.94923	0.913004	1.28511
GSTCD	0.759054	0.659267	0.114235	0.131576	0.179721	0.126288	0.110384	0.106374	0.105319	0.172562	0.134	0.118597	0.109285	0.113531	0.13488	0.10553	0.15286	0.116629	0.117511	0.131978	0.105954	0.118876	0.122484	0.205641	0.126971	0.105016	0.106444	0.112123	0.126833	0.112591	0.120226	0.120079	0.143408	0.287846	0.105755	0.172553	0.20884	0.194826	0.351482	0.700907	0.14667	0.106413	0.239614	0.500909	0.195452	0.759054
GSTK1	0.422776	0.433047	0.848471	1.14498	0.533528	0.829862	0.82764	0.0831456	0.83953	0.0242355	0.52364	0.596668	0.727372	0.700724	0.166694	0.739257	0.0248562	0.839291	0.80226	0.43619	0.813159	0.180865	0.545785	0.308409	0.898976	0.447121	0.469697	0.645221	0.33274	0.97439	0.262179	0.250765	0.61464	0.645046	0.344314	0.710261	0.815505	0.0838248	0.0920259	0.058939	0.18634	0.0717004	0.656069	0.387465	0.250835	1.14498
GSTM1	0.101972	0.036434	0.0589483	0.024473	0.0217524	0.0607279	0.022396	0.0856776	0.020393	0.0300277	0.0293453	0.0227213	0.144064	0.0198856	0.0241516	0.0268903	0.149336	0.258631	0.0446532	0.0397202	0.106955	0.126088	0.0533669	0.064554	0.0803393	0.0801269	0.0572817	0.414418	0.339922	0.085034	0.0948234	0.124673	0.206845	0.0499229	0.0615296	0.0568595	0.155553	0.627401	0.34231	0.180873	0.117078	0.0225661	0.778296	0.994132	0.413811	0.994132
GSTM2	0.636763	0.627855	0.577127	0.561871	0.559153	0.582485	0.56398	0.571749	0.582134	0.62241	0.602014	0.568687	0.624871	0.574428	0.600813	0.559466	0.564967	0.559724	0.559949	0.995502	0.578693	0.944966	0.592617	0.822499	0.865056	1.1949	1.18055	0.574576	0.769433	0.688264	0.605266	0.57946	0.975511	0.567339	0.562721	0.753294	0.561628	1.03789	0.559158	0.699767	0.563709	0.586925	0.616264	0.875465	1.6187	1.6187
GSTM3	1.66739	1.66916	1.70855	1.81324	1.73918	1.71764	1.8843	2.01551	2.05057	1.74013	1.85112	1.85402	1.76792	1.70847	1.70894	1.8979	1.8773	1.78926	1.767	2.03472	1.99639	1.66698	1.98158	1.67038	2.02642	1.99463	1.87472	2.0708	1.77137	1.9334	1.80466	1.76308	1.92267	1.84217	2.04221	1.932	1.66778	2.03366	1.6943	1.71249	2.07315	1.6898	1.68741	1.97396	2.32107	2.32107
GSTM4	0.234219	0.272607	0.246157	0.0956994	0.0571382	0.214321	0.239225	0.0618272	0.0702972	0.0800946	0.0559359	0.0549384	0.055178	0.18422	0.329527	0.0568937	0.124014	0.423997	0.0785305	0.0823835	0.0605665	0.721531	0.0652911	0.324914	0.152072	0.189087	0.102789	0.0552523	0.0750382	0.0672481	0.0714457	0.103005	0.0680864	0.110918	0.342463	0.148668	0.0567024	0.0550553	0.891187	0.463736	0.687976	0.063394	0.164286	0.132123	0.11483	0.891187
GSTM5	0.526914	0.547965	0.888183	0.593707	0.633838	0.835628	0.519013	0.458305	0.484102	0.458225	0.510757	0.480426	0.350768	0.733375	0.348632	0.55371	0.499652	1.33921	1.10026	1.14134	1.0108	0.648688	1.32146	1.28129	0.747689	0.589894	0.637025	0.883688	0.411588	0.399698	0.810351	0.796373	0.295569	0.532133	0.473345	0.412736	0.304141	0.496994	0.351118	0.351873	0.334941	0.607103	0.334114	0.380687	0.305832	1.33921
GSTO1	0.321716	0.316172	0.308009	0.313968	0.309097	0.308726	0.312121	0.345024	0.31603	0.30716	0.307239	0.309305	0.340302	0.30757	0.307893	0.318268	0.36758	0.308815	0.322735	0.313432	0.313702	0.324881	0.308562	0.307431	0.316697	0.41072	0.42392	0.310172	0.331197	0.309704	0.308034	0.311273	0.3083	0.324664	0.314634	0.313815	0.331228	0.341163	0.405665	0.310892	0.370308	0.307607	0.4503	0.308258	0.386177	0.4503
GSTO2	0.213124	0.121389	0.0615901	0.00268043	0.023258	0.0572028	0.00499919	0.0368495	0.00619359	0.0761678	0.162436	0.224679	0.0104536	0.0157982	0.00897598	0.00271101	0.285505	0.143355	0.00210358	0.0128297	0.0238041	0.00205493	0.00881163	0.00844278	0.263249	0.182766	0.206722	0.0268204	0.0193507	0.0129435	0.174227	0.0962267	0.00409234	0.0485683	0.00244399	0.0541764	0.0975467	0.113532	0.00344189	0.104836	0.0558144	0.138628	0.233456	0.00295626	0.164411	0.285505
GSTP1	0.451795	0.314899	0.34196	0.312996	0.276785	0.274808	0.283196	0.274255	0.301094	0.337911	0.301198	0.276386	0.280634	0.274741	0.276922	0.292751	1.10713	0.458102	0.40502	0.537394	0.536563	0.300863	0.519958	0.344291	0.479629	0.599465	0.466881	0.303982	0.310095	0.329351	0.392894	0.449276	0.492982	0.563354	0.512651	0.64276	0.284221	0.918786	0.289875	0.337086	0.306846	0.294263	0.309326	0.27538	0.739717	1.10713
GSTT2	0.0329445	0.0329445	0.0329445	0.0329445	0.0329445	0.0329445	0.18533	0.0345911	0.0329445	0.0329445	0.0329445	0.0348586	0.0334535	0.0336039	0.34859	0.0348586	0.109432	0.0552809	0.0329445	0.0422256	0.0329445	0.0336407	0.0514704	0.0547234	0.0743614	0.0491403	0.0415499	0.0652633	0.0589816	0.061121	0.0354852	0.0407702	0.0401857	0.0600778	0.114542	0.0341042	0.050635	0.0645271	0.0888807	0.0551541	0.0805572	0.068041	0.0330025	0.0548837	0.121832	0.34859
GSTT2B	0.415914	0.389778	0.268781	0.434286	0.369925	0.361053	0.432522	0.634944	0.496696	0.345833	0.38203	0.558256	0.363443	0.445466	0.452807	0.438564	0.302467	0.173632	0.181441	0.171044	0.18325	0.134294	0.130779	0.128174	0.485588	0.677976	0.121375	0.132884	0.173601	0.336594	0.337674	0.613805	0.377301	0.170648	0.599274	0.173298	0.42317	0.147396	0.588497	0.618564	0.382559	0.219598	0.685269	0.183602	0.121248	0.685269
GSTZ1	0.380077	0.357093	0.00545083	0.13293	0.0807424	0.00545083	0.0727281	0.268645	0.00545083	0.220398	0.208322	0.368984	0.257697	0.367037	0.308151	0.290323	0.162128	0.128923	0.186232	0.262785	0.215103	0.20855	0.365081	0.0100653	0.0710427	0.21509	0.259712	0.112338	0.099241	0.0686703	0.317751	0.210539	0.0417453	0.143513	0.0136349	0.263296	0.0329213	0.181566	0.0105458	0.350918	0.456627	0.308844	0.584449	0.01057	0.0168228	0.584449
GSX1	0.07724	0.225612	0.464484	0.0759968	0.125336	0.474948	0.426719	0.55759	0.48547	0.526135	0.187471	0.435973	0.518105	0.526174	0.612101	0.570391	0.0763001	1.20423	1.07806	1.31344	1.55414	1.16134	1.24468	0.897356	1.38266	0.693352	0.661738	0.0919414	0.0795272	0.323588	0.238533	0.370872	0.0831742	0.433641	0.934132	1.75186	0.115393	0.0970228	0.0763963	0.918006	0.0775718	1.81173	0.155912	0.0764434	0.0954598	1.81173
GSX2	0.298805	0.304606	0.246631	0.250439	0.330063	0.247243	0.450007	0.419546	0.307251	0.481813	0.398005	0.255472	0.472811	0.309601	0.285163	0.297437	0.288308	0.580821	0.671037	0.715203	0.662633	0.506042	0.596148	0.340813	0.504967	0.678116	0.304969	0.566988	0.341428	0.254999	0.267439	0.270995	0.283238	0.392418	1.04849	1.29382	0.467811	0.606659	0.277462	0.786869	0.394226	0.621547	0.539446	0.245743	0.34015	1.29382
GTDC1	0.518264	0.285509	0.290144	0.351804	0.302984	0.304043	0.18378	0.165706	0.629997	0.50459	0.235776	0.246818	0.420576	0.543888	0.246173	0.27385	0.158862	0.199937	0.250494	0.158796	0.277534	0.225101	0.174071	0.192632	0.220115	0.178103	0.252356	0.172344	0.221778	0.187185	0.18294	0.209699	0.161398	0.217424	0.297363	0.216842	0.174102	0.19294	1.14442	0.175121	0.471505	0.165927	0.237937	0.297342	0.221926	1.14442
GTF2A1	0.70646	0.533983	0.315485	0.289418	0.3219	0.302079	0.323448	0.290743	0.294958	0.284617	0.281476	0.384388	0.40183	0.284346	0.28279	0.381543	0.502994	0.633802	0.769329	0.555862	0.695021	1.08966	0.648009	0.585831	0.51667	1.04636	0.460789	0.419313	0.301292	0.282276	0.342823	0.350147	0.286953	0.385928	0.368343	0.751268	0.638646	0.461793	0.309915	0.340826	0.345863	0.515702	0.283623	0.300272	0.527746	1.08966
GTF2A1L	1.19642	0.836775	0.272491	0.249158	0.349353	0.289171	0.249886	0.334887	0.349515	0.323002	0.335496	0.321607	0.325958	0.336023	0.491329	0.426384	0.266894	0.420519	0.57109	0.463451	0.788534	0.312281	0.400836	0.255612	0.718714	0.253788	0.296691	0.500499	0.296102	0.355823	0.621149	0.392813	0.299603	1.22513	0.598044	0.555154	0.349566	0.318059	0.631078	0.668985	0.275656	0.248839	0.258891	0.329213	0.261464	1.22513
GTF2A2	0.207008	0.19323	0.182277	0.193008	0.204694	0.192697	0.457487	0.177316	0.184987	0.173071	0.208599	0.178872	0.1733	0.175197	0.201559	0.19139	0.393675	0.194068	0.175397	0.213498	0.189691	0.287483	0.442781	0.29375	0.223076	0.284382	0.177156	0.175354	0.173073	0.503975	0.257837	0.236584	0.180339	0.219731	0.267413	0.21	0.174691	0.206748	0.283876	0.280244	0.389297	0.407328	0.198324	0.377275	0.21462	0.503975
GTF2B	0.190509	0.260969	0.275244	0.469276	0.431621	0.271148	0.24305	0.217349	0.2848	0.312923	0.290781	0.285716	0.620368	0.439122	0.409692	0.316952	0.170859	0.335082	0.305608	0.330735	0.361989	0.3235	0.311582	0.369004	0.272487	0.299951	0.270166	0.183694	0.21839	0.341602	0.38843	0.352085	0.169709	0.243102	0.268829	0.230406	0.231958	0.163552	0.163795	0.278832	0.360931	0.172009	0.260577	0.185577	0.186389	0.620368
GTF2E1	0.305679	0.218758	0.598762	0.376551	0.246475	0.551318	0.219399	0.281231	0.691555	0.180506	0.388714	0.256276	0.360644	0.418235	0.378097	0.475602	0.0350441	0.385037	0.423105	0.449603	0.738462	0.0460732	0.320919	0.222966	0.65014	0.10816	0.092161	0.517426	0.34135	0.439302	0.609022	0.650868	0.369631	0.19773	0.207356	0.203021	0.537235	0.0486032	0.0641416	0.157057	0.190556	0.337269	0.0891855	0.0348199	0.0441363	0.738462
GTF2E2	0.140401	0.255704	0.121912	0.23523	0.0744518	0.184874	0.49497	0.186086	0.28098	0.209262	0.230104	0.341957	0.066273	0.105407	0.109847	0.296384	0.384811	0.521778	0.371951	0.888183	0.694873	0.851895	0.641865	0.436271	0.46771	0.444762	0.461443	0.233031	0.19683	0.287242	0.316158	0.236284	0.344994	0.327928	0.387194	0.335436	0.080286	0.545037	0.0662194	0.140383	0.0802452	0.604458	0.148788	0.0797631	0.299296	0.888183
GTF2F1	0.297086	0.224157	0.21441	0.216413	0.216933	0.214475	0.230443	0.284553	0.249671	0.214878	0.235289	0.245952	0.218303	0.215605	0.251673	0.235913	0.245802	0.232471	0.214631	0.235504	0.232303	0.44564	0.229676	0.282092	0.295172	0.223721	0.338497	0.221741	0.218681	0.21926	0.245926	0.214405	0.21439	0.248281	0.384193	0.530875	0.219604	0.220134	0.250971	0.344639	0.44866	0.214315	0.621986	0.250654	0.217646	0.621986
GTF2F2	0.218333	0.0941713	0.0471978	0.0367702	0.0510313	0.0468267	0.13635	0.125258	0.108836	0.0358732	0.0626066	0.127479	0.0405113	0.063201	0.0539009	0.050028	0.03436	0.286184	0.0663372	0.319226	0.168204	0.0766994	0.209503	0.0354812	0.496622	0.255955	0.315358	0.32963	0.0786639	0.0754867	0.180398	0.138359	0.21064	0.0404634	0.0347354	0.297145	0.505845	0.0482753	0.220618	0.0817241	0.574187	0.426639	0.14109	0.0661235	0.0596022	0.574187
GTF2H1	0.639192	0.640385	0.44487	0.839832	0.585072	0.439966	0.444034	0.444162	0.440486	0.588121	0.702735	0.480616	0.593425	0.495051	0.475142	0.486898	0.641292	0.607594	0.554675	0.561877	0.509558	0.449117	0.621753	0.450236	0.700424	0.89073	0.810965	0.451696	0.469571	0.440095	0.492263	0.497997	0.454804	0.439631	0.439487	0.460384	0.444676	0.622647	0.525739	0.43971	0.444368	0.441588	0.50627	0.617462	0.645129	0.89073
GTF2H2	0.446518	0.322038	0.323139	0.180747	0.167791	0.371186	0.168416	0.172207	0.47509	0.170149	0.285161	0.27183	0.293114	0.33822	0.292443	0.357566	0.331021	0.26823	0.17456	0.170253	0.174632	0.42833	0.16652	0.39983	0.16862	0.177293	0.184074	0.166901	0.169983	0.212817	0.167127	0.170272	0.211866	0.210211	0.204614	0.167609	0.167614	0.349037	0.197603	0.423164	0.197992	0.229961	0.174073	0.401121	0.268696	0.47509
GTF2H2C	0.0367568	0.0499203	0.0578478	0.0691476	0.0514923	0.0670214	0.111884	0.159798	0.0709471	0.0861417	0.0470224	0.093724	0.0752703	0.083522	0.0364984	0.0790973	0.532507	0.059829	0.0368951	0.034652	0.0331747	0.0956602	0.0382432	0.0423514	0.0338895	0.045124	0.0499171	0.0386816	0.0788511	0.0524599	0.0617457	0.0633689	0.0672425	0.118024	0.0832583	0.0655077	0.101118	0.0912101	0.32011	0.382051	0.127354	0.141769	0.187729	0.0883257	0.116703	0.532507
GTF2H3	0.0913882	0.0939251	0.0836547	0.110482	0.13481	0.0875214	0.149168	0.0902289	0.0974765	0.0820787	0.0866046	0.0974629	0.0822399	0.0958233	0.157568	0.0869793	0.0897597	0.0960671	0.191193	0.191993	0.142706	0.0933144	0.0824464	0.337079	0.0836738	0.395078	0.142687	0.0824015	0.0833652	0.299491	0.0879803	0.0858147	0.121311	0.131342	0.174854	0.154368	0.0927499	0.312428	0.414966	0.288398	0.179966	0.106303	0.316475	0.122311	0.589995	0.589995
GTF2H4	0.252003	0.0589722	0.0948893	0.085085	0.10589	0.0695841	0.21259	0.470546	0.0549696	0.356438	0.148261	0.176321	0.100214	0.0602905	0.0599256	0.0602435	0.193295	1.21228	1.00153	1.14824	1.25908	0.436067	1.51427	1.32855	0.907905	1.1504	0.937253	0.203039	0.528688	0.815707	0.335803	0.343045	0.812143	0.89362	0.514377	1.51428	1.70623	0.0578493	0.0699563	0.141572	0.441923	0.644886	0.269502	0.0669726	0.0572246	1.70623
GTF2H5	0.270594	0.36194	0.688681	0.159186	0.673686	0.720816	0.709579	0.634405	0.159186	0.159186	0.159186	0.641607	0.68969	0.66093	0.739962	0.618699	0.434842	0.251566	0.217345	0.242545	0.209989	0.312496	0.327182	0.193676	0.183567	0.232126	0.238957	0.527709	0.384564	0.492328	0.301188	0.200142	0.842904	0.422839	0.253725	0.347875	0.812321	0.440809	0.161944	0.451763	0.279143	0.699911	0.184488	0.527121	0.489863	0.842904
GTF2I	0.420156	0.455731	0.475497	0.483673	0.51326	0.537087	0.515159	0.509308	0.408907	0.425181	0.440694	0.469614	0.590575	0.48819	0.496423	0.526021	0.409266	0.401576	0.395816	0.450704	0.396051	0.552053	0.465609	0.399974	0.414277	0.422936	0.48422	0.437966	0.399286	0.396047	0.41475	0.425618	0.525692	0.42152	0.402334	0.512539	0.420042	0.64864	0.40374	0.480965	0.452549	0.412999	0.407519	0.79722	0.67383	0.79722
GTF2IRD1	0.531902	0.507582	0.614155	0.548531	0.511054	0.658058	0.532573	0.530005	0.517583	0.528158	0.516938	0.507321	0.508955	0.511698	0.552506	0.508434	0.94249	0.616722	0.610602	0.619034	0.849596	0.509207	0.641339	0.521297	0.589459	0.718549	0.509443	0.507963	0.510658	0.530061	0.514411	0.507913	0.887147	0.581158	0.524978	0.623565	0.51006	0.533826	1.81673	0.991507	0.508556	0.573898	0.509942	0.583601	0.515197	1.81673
GTF2IRD2	0.0747089	0.0198268	0.0285848	0.0624022	0.0216364	0.0241411	0.019316	0.0777881	0.0215691	0.024652	0.0252925	0.107418	0.0343327	0.0275671	0.122079	0.0193376	0.0360523	0.0580833	0.0603487	0.0599101	0.0337562	0.167	0.276921	0.0476696	0.0569744	0.136785	0.0778056	0.0392564	0.0411724	0.0705355	0.104829	0.0255408	0.0280367	0.064961	0.162038	0.0584472	0.0522119	0.0509925	0.0791191	0.0194015	0.442659	0.0241157	0.0668724	0.132815	0.0247668	0.442659
GTF2IRD2B	0.0481262	0.0424542	0.219293	0.0263034	0.185731	0.311576	0.0263034	0.0480722	0.838749	0.0263034	0.0263034	0.0884197	0.0810781	0.17023	0.0876635	0.0862224	0.0308944	0.0542766	0.0548802	0.0342523	0.084234	0.215952	0.107448	0.249891	0.203295	0.133746	0.0280276	0.12682	0.0502027	0.416524	0.0912036	0.0271349	0.0276566	0.0926122	0.156194	0.12641	0.0976197	0.0503015	0.275024	0.0263937	0.505532	0.122079	0.0365001	0.29381	0.396222	0.838749
GTF3A	1.00004	1.03629	0.94849	1.04419	1.42834	0.94748	0.973898	1.09963	1.00023	0.964498	1.02063	0.963452	1.08949	1.00014	1.03507	0.957327	1.25531	0.982325	0.947478	0.963767	0.947806	1.04037	0.997177	0.953374	0.963603	1.02257	1.19637	0.948622	0.956901	0.954566	0.958946	0.971723	0.997047	0.953774	0.947484	1.01333	0.992014	1.00112	1.04741	1.07604	0.948615	0.950574	1.7392	1.03916	0.947488	1.7392
GTF3C1	1.00778	0.855954	0.465224	0.52369	0.438906	0.546584	0.599305	0.774086	0.512001	0.781858	0.608498	0.431568	1.04273	0.6307	0.86051	0.57508	1.4464	0.374411	0.244109	0.262952	0.241144	0.233902	0.230652	0.522685	0.230632	0.341357	0.400781	0.238961	0.613098	0.278985	0.235673	0.301918	0.324817	0.375813	0.255794	0.313024	0.574531	0.691946	0.278995	0.567741	0.28104	0.750853	0.322149	0.449372	0.682335	1.4464
GTF3C2	0.334558	0.385867	0.164797	0.109852	0.10019	0.186842	0.151921	0.105782	0.108182	0.103336	0.100392	0.198127	0.0989066	0.109975	0.11514	0.169547	0.486015	0.094831	0.300238	0.160695	0.198323	0.10885	0.120376	0.0955065	0.261757	0.254407	0.166829	0.110522	0.285781	0.204411	0.178274	0.0947661	0.0948756	0.0954356	0.161246	0.265533	0.46468	0.183262	0.107982	0.112252	0.269492	0.0950734	0.262977	0.301198	0.0946933	0.486015
GTF3C3	0.543011	0.53267	0.839921	0.371051	0.301308	0.832917	0.579867	0.451902	0.510993	0.208747	0.289746	0.520723	0.741089	0.610201	1.05809	0.883606	0.907356	0.157249	0.0903518	0.0935865	0.120831	0.416487	0.0982284	0.262448	0.136709	0.0980522	0.0937703	0.108493	0.134685	0.22492	0.261032	0.0903227	0.421351	0.248038	0.0933268	0.0982227	0.153673	1.10189	0.518337	0.332064	0.0906245	0.397795	0.174367	1.20246	0.470618	1.20246
GTF3C4	2.14771	1.80944	0.886818	0.80922	0.800239	1.02169	1.24286	0.900182	1.10717	0.762133	0.722374	0.973053	0.894821	0.806802	0.703481	0.854622	2.1622	0.878456	0.871758	0.858674	0.856933	1.03628	1.02141	1.31365	0.807836	1.24768	0.743595	0.729802	0.944445	0.827259	0.854822	0.744817	0.739329	0.714104	0.740787	0.957432	1.41479	1.46606	0.708349	0.882052	0.719172	0.731784	0.795796	2.55876	1.74794	2.55876
GTF3C5	0.44182	0.422356	0.230305	0.398758	0.396965	0.192389	0.394856	0.454313	0.129933	0.273291	0.416813	0.514775	0.177062	0.209055	0.19012	0.169548	0.699596	0.068858	0.0915777	0.0754253	0.115081	0.0678023	0.0729484	0.167561	0.0895703	0.999873	1.30796	0.497304	0.254942	0.334373	0.149912	0.469707	0.319037	0.491226	0.327954	0.263318	0.397903	0.738714	0.110837	0.251932	0.0890127	0.136826	0.34075	0.23978	2.27525	2.27525
GTF3C6	0.882675	0.949811	0.678168	0.473727	0.763815	0.712645	1.152	0.760739	0.869624	0.372428	1.13083	0.515154	0.859837	0.707971	0.506768	0.88248	0.596111	0.659055	0.595447	0.70628	0.834711	0.518638	0.615623	0.576407	0.508	0.389338	0.372789	0.890227	0.76204	0.859254	0.625466	0.380265	0.765926	0.48749	0.402682	0.461628	0.412415	0.877163	0.390401	0.944248	0.485393	0.658369	1.06326	0.403032	0.372528	1.152
GTPBP1	0.000846254	0.00529133	0.0527064	0.124669	0.0471692	0.0371237	0.00216281	0.0054222	0.00225449	0.040191	0.0199369	0.001046	0.0932007	0.0407491	0.00860076	0.0242174	0.0936399	0.0146393	0.072894	0.0411716	0.055861	0.0263144	0.0351457	0.0303662	0.0608539	0.204161	0.287414	0.0081181	0.190375	0.0170048	0.130997	0.0153769	0.00442224	0.000881394	0.198938	0.0785807	0.106947	0.0972579	0.878459	0.464263	0.22628	0.0773139	0.198854	0.0587291	0.00095649	0.878459
GTPBP10	0.266622	0.195399	0.193887	0.192108	0.200789	0.190917	0.2017	0.195612	0.190415	0.291199	0.193829	0.198576	0.208016	0.204155	0.221987	0.197857	0.686708	0.522051	0.565315	0.411352	0.256977	0.490449	0.615914	0.218412	0.34347	0.850311	0.579168	0.270046	0.36066	0.515884	0.47337	0.384772	0.380427	0.244937	0.196146	0.19072	0.242555	0.199719	0.255291	0.256377	0.239876	0.312376	0.307543	0.280529	0.195113	0.850311
GTPBP2	0.0497343	0.039725	0.0819486	0.0616187	0.0438552	0.0544064	0.227342	0.151519	0.0533686	0.109242	0.065346	0.0872586	0.0754263	0.0676782	0.0697451	0.0571747	0.0499415	0.0944138	0.0415703	0.0542679	0.109262	0.350604	0.0547892	0.563434	0.0469542	0.263499	0.163574	0.104159	0.107009	0.31487	0.185927	0.131726	0.040244	0.18883	0.0474335	0.453392	0.0804634	0.0383483	0.0413064	0.292865	0.541933	0.254962	0.305858	0.148989	0.0404704	0.563434
GTPBP3	0.0835453	0.165948	0.123216	0.261578	0.254791	0.121738	0.0774669	0.18065	0.224776	0.0819578	0.265079	0.110396	0.107282	0.0960566	0.133668	0.207113	0.24014	0.142419	0.00921168	0.0227062	0.040783	0.0333502	0.00618153	0.0443422	0.00795975	0.120235	0.0144194	0.327504	0.014912	0.0259147	0.0360001	0.146577	0.263257	0.263292	0.442661	0.113049	0.716783	0.11464	0.00275896	0.0273531	0.0100308	0.00413505	0.0476224	0.259238	0.0923861	0.716783
GTPBP4	0.067852	0.0713255	0.167446	0.091908	0.0770587	0.138141	0.475276	0.552158	0.274954	0.646675	0.175054	0.449001	0.0707035	0.147241	0.0776665	0.353184	0.100457	0.261412	0.176195	0.390932	0.125105	0.108605	0.415366	0.0919239	0.416893	0.406884	0.31165	0.142341	0.792305	0.755486	0.383998	0.424154	0.556524	0.751364	0.757426	0.358258	0.0896621	0.092973	0.59869	0.166027	0.146485	0.245214	0.320706	0.174914	0.07253	0.792305
GTPBP8	0.686025	0.800216	1.28135	1.05027	1.02265	1.31533	0.877817	1.69152	0.660744	0.635696	1.00484	1.22441	0.761889	0.842715	1.33283	1.2855	0.622498	0.726139	0.58555	1.81725	0.866598	0.947317	1.24786	0.542725	1.08616	0.534259	0.594437	1.26325	1.15224	1.20986	1.08557	1.18586	0.72617	1.12272	0.901713	1.34767	2.25996	0.927976	0.749911	0.48237	0.70856	1.27206	0.645819	0.733088	0.892457	2.25996
GTSCR1	0.0645409	0.0645409	0.0645409	0.0645409	0.0645409	0.0645409	0.0645409	0.0645409	0.0645409	0.0645409	0.0645409	0.0645409	0.0645409	0.0645409	0.0645409	0.0645409	0.0645409	0.0645409	0.0645409	0.0645409	0.0645409	0.0645409	0.0645409	0.0645409	0.0645409	0.0645409	0.0645409	0.0645409	0.0645409	0.0645409	0.0645409	0.0645409	0.0645409	0.0645409	0.0645409	0.0645409	0.0645409	0.0645409	0.0645409	0.0645409	0.0645409	0.0645409	0.0645409	0.0645409	0.0645409	0.0645409
GTSE1	0.0305581	0.0305581	0.0305581	0.473984	0.321702	0.0305581	0.220243	0.18515	0.0305581	0.134061	0.193541	0.471803	0.0306828	0.343788	0.333136	0.393481	0.084598	0.394499	0.396495	0.446375	0.0305581	0.196752	0.267885	0.281716	0.0619932	0.0459662	0.0555897	0.292807	0.488627	0.495221	0.620299	0.663301	0.0490543	0.0592613	0.066421	0.0492271	0.0313442	0.0958657	0.368745	0.420406	0.185162	0.433726	0.475127	0.169867	0.323683	0.663301
GTSF1	0.21897	0.155941	0.128211	0.0877877	0.160231	0.131341	0.0683755	0.0767061	0.0535756	0.0608546	0.150058	0.130828	0.194443	0.117362	0.111644	0.160567	0.124228	0.057416	0.038884	0.0419772	0.0463157	0.103262	0.0798438	0.0589212	0.0553258	0.0525383	0.0427287	0.0409454	0.0923859	0.0480718	0.0598444	0.0406291	0.0390865	0.0752593	0.0611752	0.0489748	0.0600598	0.0437347	0.0482138	0.0391788	0.0395393	0.166815	0.0378868	0.308205	0.134482	0.308205
GTSF1L	0.622457	0.643276	0.671466	0.862589	0.926843	0.688654	0.623915	0.663	0.651523	0.712042	0.691157	0.685911	0.760873	0.853565	1.2047	0.693697	0.641422	0.71325	0.620054	0.637211	0.619411	1.00057	0.632352	0.721997	0.624855	0.840136	0.822574	0.657717	0.662607	0.620206	0.619689	0.619601	0.632351	0.635872	0.619402	0.619454	0.665084	0.89686	0.729264	0.622035	0.630949	0.624792	0.639354	0.878387	0.622598	1.2047
GUCA1A	0.446362	0.198284	0.528886	0.199778	0.204512	0.537612	0.174064	0.200905	0.12765	0.137008	0.166931	0.21341	0.195337	0.23574	0.16432	0.183497	0.112638	0.123223	0.225425	0.170758	0.119961	0.111112	0.143227	0.22137	0.233408	0.129208	0.190172	0.152094	0.401663	0.326557	0.42146	0.373851	0.319533	0.353363	0.18877	0.11143	0.125306	0.365537	0.419484	0.229725	0.902046	0.11084	0.244632	0.151706	0.135297	0.902046
GUCA1B	0.109419	0.062519	0.0612634	0.135828	0.121239	0.0366962	0.145103	0.0766095	0.254234	0.0613976	0.0752949	0.155311	0.0323686	0.0336591	0.0530254	0.0324691	0.517213	0.307664	0.316688	0.317778	0.421059	0.341716	0.390892	0.182093	0.362446	0.480664	0.317381	0.220079	0.141882	0.156466	0.359002	0.384109	0.166447	0.0326699	0.0583001	0.20606	0.14078	0.050885	0.0688692	0.201629	0.403573	0.0697842	0.0331608	0.0499815	0.101917	0.517213
GUCA1C	0.221071	0.76057	0.17693	0.468521	0.519293	0.220953	0.636052	0.555779	0.0997185	0.668793	0.546177	0.519425	0.389567	0.275323	0.267443	0.459283	1.6076	0.0655633	0.0540083	0.0881577	0.120849	0.275136	0.47344	0.0602752	0.108977	0.16164	0.138976	0.342959	0.858438	0.394766	0.154484	0.152376	0.0689183	0.159529	0.147698	0.0791422	0.753358	0.538832	0.206273	0.0562339	0.154393	0.635671	0.417536	0.658384	0.13591	1.6076
GUCA2A	0.470459	0.396103	0.309123	0.336827	0.328348	0.331894	0.300607	0.252139	0.298789	0.251004	0.318579	0.285083	0.330074	0.310725	0.308286	0.284711	0.515987	0.543591	0.391999	0.353026	0.346162	0.306965	0.320314	0.58293	0.290074	0.380689	0.391773	0.34449	0.337503	0.28875	0.425139	0.538532	0.244444	0.200982	0.264791	0.322066	0.369775	0.204968	0.330952	0.359885	0.307734	0.302637	0.57207	0.39481	0.240905	0.58293
GUCA2B	0.35065	0.288395	0.313949	0.327288	0.289526	0.344298	0.413601	0.474389	0.295968	0.290067	0.403115	0.370651	0.331889	0.322021	0.30484	0.344389	0.293672	0.288243	0.328028	0.288602	0.358841	0.411794	0.290616	0.429243	0.325987	0.289175	0.32108	0.355559	0.289467	0.436195	0.651484	0.513467	0.346947	0.484699	0.447291	0.288694	0.292453	0.304307	0.58152	0.358524	0.288397	0.395231	0.792883	0.527582	0.372268	0.792883
GUCD1	0.474327	0.883714	1.77527	1.35851	1.00698	1.61314	1.43538	1.32897	1.18291	0.0827479	1.0829	1.67005	1.43902	1.54924	1.51736	1.20516	0.547941	0.493475	0.883414	1.10128	0.73688	0.279929	0.74495	0.702722	1.06396	0.0831988	0.0884025	1.20075	1.7677	2.0397	1.44905	1.49234	1.11816	0.975915	1.66416	0.863088	0.203771	0.697368	1.70449	0.261433	0.209151	0.39259	0.249623	0.521919	0.237623	2.0397
GUCY1A1	0.479212	0.381223	0.262391	0.245459	0.277488	0.278074	0.285906	0.309288	0.244764	0.245332	0.293243	0.274236	0.248556	0.251852	0.264264	0.257214	0.252043	0.24541	0.318215	0.377726	0.534911	0.460618	0.295349	0.704109	0.359619	0.446767	0.345647	0.458445	0.348105	0.248235	0.270528	0.294579	0.460749	0.272104	0.504521	0.511642	0.432475	0.477201	0.451161	0.648611	0.280152	0.47946	0.676065	0.352273	0.27048	0.704109
GUCY1A2	1.90664	1.94711	1.76997	1.81226	1.75919	1.80746	1.78516	2.01159	1.79565	1.96203	1.76469	1.84686	1.91069	1.96237	2.12285	1.97727	1.81437	2.06756	2.1333	2.68214	2.32787	1.9519	2.29037	1.80381	1.86475	1.86675	1.75929	1.77559	1.96992	1.93422	1.8323	1.83737	2.32693	1.92533	1.76129	1.83895	1.90007	1.75869	1.78011	1.76069	1.75824	1.91633	2.12291	1.80476	1.81175	2.68214
GUCY1B1	0.116419	0.0638496	0.211364	0.0128848	0.0715088	0.259573	0.275784	0.199965	0.0854864	0.00291234	0.0170827	0.260178	0.0348683	0.0209403	0.0439946	0.0952524	0.195335	0.329521	0.269822	0.529721	0.365685	1.08276	0.692841	0.748019	0.380231	0.967371	0.291382	0.329811	0.270327	0.306116	0.215593	0.227339	0.257617	0.139728	0.443273	0.04758	0.150354	0.265198	0.254354	1.0055	0.228908	0.115968	0.157234	0.0594358	0.548134	1.08276
GUCY2C	0.348197	0.366853	0.368955	0.343616	0.340305	0.361877	0.343268	0.340465	0.422488	0.391826	0.340119	0.366927	0.356802	0.364077	0.448927	0.345881	0.340864	0.368465	0.448868	0.35562	0.360086	0.35888	0.366279	0.542214	0.403959	0.343319	0.364025	0.353462	0.358238	0.341462	0.339913	0.34432	0.34643	0.340437	0.76699	0.374538	0.768229	0.373404	0.408702	0.358111	0.341007	0.412917	0.517285	0.534023	0.37584	0.768229
GUCY2D	0.00680658	0.0149494	0.048247	0.00643107	0.0099867	0.0216057	0.00693827	0.0255664	0.0877276	0.00628329	0.0575499	0.0504246	0.00699221	0.00735133	0.00843391	0.0154293	0.0267351	0.00793721	0.0417772	0.0121541	0.017582	0.00905943	0.00705919	0.0300887	0.00622964	0.00769626	0.00705702	0.0371257	0.187926	0.183313	0.0259601	0.0148582	0.0106706	0.00713156	0.138384	0.111636	0.156856	0.0197555	0.00917073	0.00728446	0.0675555	0.0698259	0.0123512	0.288703	0.157995	0.288703
GUCY2F	0.125364	0.125364	0.285041	0.125382	0.13009	0.211971	0.204242	0.168623	0.184053	0.131125	0.136117	0.6155	0.154104	0.179142	0.274269	0.147356	0.335994	0.340212	0.126434	0.128967	0.176897	0.563698	0.125909	0.566475	0.125973	0.125473	0.148267	0.17755	0.144149	0.453491	0.316819	0.130712	0.178353	0.24754	0.172787	0.155968	0.180414	1.57923	0.157526	0.128816	0.214605	0.161393	0.139667	0.125516	0.158646	1.57923
GUF1	0.194425	0.203866	0.196211	0.21824	0.204651	0.19879	0.328422	0.198485	0.207945	0.261295	0.196955	0.206931	0.206737	0.194074	0.281403	0.21528	0.295911	0.223175	0.275359	0.485046	0.340919	0.256962	0.204092	0.662107	0.236716	0.194531	0.207736	0.264394	0.263974	0.229692	0.196737	0.192744	0.215885	0.233932	0.333423	0.305977	0.267118	0.465741	0.197277	0.215711	0.361454	0.263195	0.206977	0.241886	0.221565	0.662107
GUK1	0.976997	1.0863	0.324635	0.0973473	0.10783	0.324998	0.384362	0.305061	0.212008	0.44363	0.179159	0.192382	0.0714223	0.0717715	0.255912	0.321627	0.0714636	0.268066	0.0730394	0.267839	0.26665	0.33382	0.181444	0.421207	0.0826552	0.0756733	0.0714179	0.120007	0.124406	0.0732364	0.627447	0.709575	0.071469	0.0764186	0.0819432	0.0982035	0.164299	0.149937	0.225289	0.0844711	0.0951775	0.23052	0.0840352	0.0771911	0.532668	1.0863
GULP1	2.2104	1.85489	0.928829	1.28301	1.30891	0.982325	0.932481	1.03439	0.953098	0.880282	1.07829	1.08337	1.15125	0.955276	1.04793	1.07831	1.53377	0.864389	0.804777	0.831199	0.825728	0.803561	0.809409	0.89622	0.887887	0.870574	1.32739	1.31955	1.46315	0.977389	1.36937	1.09568	0.829424	0.956635	1.34739	0.88424	1.08691	0.80909	2.42996	0.816025	1.18678	0.862359	0.827562	1.016	0.845322	2.42996
GUSB	0.142758	0.446203	0.753713	0.501383	0.433354	0.743587	1.06266	0.963599	0.62568	0.768785	0.986457	1.22897	1.22805	0.877167	0.642077	0.947011	0.283301	0.383302	0.17953	0.462508	0.395351	0.237268	0.420339	0.163311	0.303836	0.497748	0.872632	0.758703	0.974646	0.771372	1.21457	1.05545	0.635001	1.67803	0.545667	0.288193	0.124005	0.0825914	0.209109	0.446124	1.54949	0.36165	0.631165	0.144493	0.204271	1.67803
GVQW2	0.133263	1.08443	0.297142	0.297201	0.297197	0.29713	0.133263	0.981337	0.272918	0.29715	0.297161	0.297147	0.29715	0.297149	0.297146	0.297145	0.272918	0.157496	0.133263	0.616312	0.994896	0.988431	1.11255	0.157496	1.22968	1.11825	1.1366	0.823233	1.22977	0.297234	0.297189	0.204496	1.16218	0.829323	1.19264	0.348507	1.04614	1.20618	1.14448	0.824431	0.771504	0.961453	0.400473	0.496136	0.59787	1.22977
GVQW3	0.34775	0.31911	0.290677	0.295783	0.29083	0.290677	0.290677	0.292528	0.290677	0.595918	0.290682	0.294474	0.311054	0.298379	0.302627	0.397674	0.306513	0.31635	0.290677	0.380522	0.371372	0.40619	0.312246	0.463831	0.294855	0.301359	0.297966	0.29177	0.294491	0.291479	0.422526	0.30443	0.337661	0.294723	0.290752	0.330617	0.786858	0.307998	0.334861	0.292253	0.311719	0.290707	0.667171	0.435947	0.320998	0.786858
GXYLT1	0.614138	0.706364	0.493053	0.466532	0.441841	0.549735	0.596009	0.807053	0.521814	0.453899	0.52009	0.587636	0.381814	0.549373	0.287482	0.583189	0.606677	0.26173	0.371219	0.286735	0.309213	0.426365	0.392024	0.377984	0.342958	0.331949	0.555025	0.462715	1.07008	0.283607	0.769584	0.542914	0.547958	1.2676	0.347693	0.296963	0.399752	0.276862	0.252583	0.435126	0.403275	0.66957	0.914039	0.59022	0.415938	1.2676
GXYLT2	0.0445181	0.0671993	0.422087	0.519207	0.344232	0.435524	0.470453	0.352233	0.268263	0.0729151	0.158072	0.279519	0.507281	0.362862	0.131115	0.535125	0.00751244	0.444845	0.162252	0.256267	0.407635	0.435986	0.519354	0.282479	0.83006	0.286764	0.296274	0.269048	0.281161	0.362829	0.240585	0.386052	0.075559	0.190635	0.0297559	0.17558	0.0273565	0.14901	0.243159	0.0838203	0.0197062	0.343157	0.11492	0.0488383	0.092267	0.83006
GYG1	0.274335	0.303469	0.214755	0.162338	0.056273	0.288213	0.226429	0.220718	0.223941	0.116795	0.181989	0.184697	0.133493	0.129618	0.146154	0.137848	0.0128624	0.13929	0.155046	0.193059	0.201721	0.303633	0.18897	0.437773	0.174299	0.333817	0.256966	0.434631	0.290111	0.29042	0.174138	0.192401	0.263643	0.130778	0.10781	0.25619	0.361962	0.275126	0.00916007	0.009903	0.369519	0.704347	0.303928	0.438901	0.80638	0.80638
GYG2	0.0271536	0.0271536	0.492449	0.442586	0.557034	0.54002	0.773318	0.907066	0.504473	0.0497795	0.465579	0.265318	0.370519	0.336614	0.790328	1.21649	0.312033	0.0471488	0.294723	0.0544507	0.631522	0.999072	0.832154	1.28086	0.124933	0.462882	0.598749	0.929603	0.301161	0.0826767	0.0787245	0.0471039	0.226192	0.0272922	0.184729	0.0597739	0.254833	0.428111	0.0464935	0.199749	0.308232	0.151861	0.0330459	0.0320622	0.150827	1.28086
GYPA	0.378829	0.337789	0.338159	0.338174	0.363201	0.338398	0.378003	0.368084	0.364374	0.371823	0.461867	0.346357	0.376643	0.420764	0.505339	0.353124	0.924039	0.351162	0.368786	0.337816	0.337993	0.478332	0.345772	0.525005	0.375937	0.338522	0.48848	0.411318	0.347867	0.430911	0.498016	0.398886	1.03022	0.344058	0.709677	0.338561	0.35039	0.839381	0.411871	0.801867	0.366069	0.355993	0.396546	0.507037	0.411914	1.03022
GYPB	0.77115	1.00162	0.770723	1.22612	1.49806	0.770723	0.825725	1.40344	0.770723	1.26893	1.47458	0.780399	1.43629	1.17618	0.770909	0.971778	0.897687	1.38979	1.49751	1.29228	1.30208	0.912735	0.801318	0.806146	1.29551	0.791086	0.894146	0.855863	1.02746	1.9818	1.13053	1.06142	1.54302	1.6316	1.44774	1.44253	1.30873	0.779337	0.782969	1.21018	1.06308	0.921277	1.07333	1.17496	0.775422	1.9818
GYPC	0.432575	0.293193	0.130244	0.420015	0.435514	0.14161	0.102183	0.245782	0.167827	0.108722	0.214086	0.145396	0.12001	0.119983	0.106029	0.484866	0.226936	0.479758	0.469793	0.117855	0.486017	0.170306	0.481154	0.162109	0.677099	0.102799	0.102297	0.155956	0.889537	0.546273	0.669954	0.328043	0.447482	0.103172	0.102382	0.224196	0.173742	0.102598	0.110943	0.106061	0.923974	0.259034	0.365138	0.120865	0.145409	0.923974
GYPE	0.714296	0.425348	0.360249	0.22102	0.334251	0.338741	0.110318	0.316291	0.110318	0.356459	0.447182	0.368638	0.200028	0.383793	0.752843	0.226324	0.20758	0.417452	0.289384	0.110865	0.257647	0.201238	0.446111	0.191203	0.110369	0.407177	0.797363	0.373937	0.288152	0.530739	0.120217	0.154724	0.120353	0.202235	0.196546	0.175634	0.394467	0.280977	0.321264	0.313071	0.208441	0.143183	0.118673	0.112961	0.52561	0.797363
GYS1	0.0811275	0.0887239	0.167917	0.25264	0.23951	0.197807	0.190607	0.0899965	0.106959	0.0460973	0.12333	0.199305	0.178933	0.0807519	0.121637	0.0923703	0.0752114	0.130446	0.116404	0.149631	0.0930981	0.705106	0.249666	0.626296	0.102049	0.131325	0.184685	0.271609	0.184631	0.0676654	0.157609	0.213318	0.284498	0.0459127	0.0488658	0.117634	0.0628605	0.243363	0.0514894	0.297156	0.140583	0.305031	0.606022	0.55108	0.233838	0.705106
GYS2	0.222231	0.222677	0.262331	0.225324	0.222045	0.262455	0.337273	0.401486	0.24301	0.340255	0.238144	0.238383	0.282638	0.278007	0.222565	0.34051	0.300929	0.264211	0.246018	0.278697	0.23572	0.254966	0.236054	0.359778	0.222167	0.240529	0.245595	0.222335	0.400622	0.356182	0.28748	0.259519	0.223376	0.254274	0.251153	0.487109	0.287806	0.561674	0.282344	1.17122	0.223309	0.276146	0.244539	0.286124	0.68507	1.17122
GZF1	0.0378053	0.0265758	0.0149272	0.156644	0.0171762	0.0116692	0.0141197	0.143292	0.149994	0.016479	0.0559116	0.112181	0.0115969	0.015413	0.0436427	0.0203068	0.112108	0.094098	0.0157684	0.029821	0.0181281	0.0686732	0.0925677	0.0169284	0.13649	0.0138408	0.645977	0.675951	0.0214326	0.0136623	0.0112996	0.410297	0.0357797	0.0305133	0.0508218	0.0253398	0.356157	0.358676	0.0897924	0.0115772	0.0988571	0.0147553	0.0258823	0.09122	0.131302	0.675951
GZMA	0.0680312	0.0419811	0.0485847	0.0664044	0.0477753	0.0430877	0.0428125	0.0426419	0.0435779	0.0430819	0.0642253	0.073439	0.0425094	0.0427584	0.0424229	0.0393469	0.0570497	0.0427194	0.0393734	0.0522548	0.0613587	0.0848511	0.0398287	0.0410907	0.0402773	0.0564662	0.0891307	0.0517755	0.0622072	0.0418196	0.0393798	0.0395541	0.0542033	0.0664924	0.040438	0.0424252	0.154212	0.0812662	0.0978848	0.76365	0.069746	0.0416021	0.156488	0.0393765	0.0394175	0.76365
GZMB	1.15605	1.09371	1.06811	1.04521	1.05072	1.1203	1.10104	1.302	1.0782	1.04676	1.06675	1.09063	1.04545	1.04467	1.04781	1.05739	1.08676	1.04624	1.0553	1.04885	1.04477	1.04677	1.04536	1.34717	1.06953	1.05224	1.04838	1.06804	1.3362	1.0819	1.17309	1.46188	1.10671	1.09951	1.07423	1.07841	2.08304	1.3284	1.07291	1.04575	1.17283	1.1382	1.04493	1.22576	1.6494	2.08304
GZMH	1.28229	1.33125	1.32687	1.35518	1.32764	1.30606	1.14461	1.27133	1.23789	1.2597	1.18599	1.31326	1.25709	1.28056	1.31221	1.22104	1.9211	1.16732	1.16316	1.17382	1.16795	1.20137	1.16774	1.16326	1.21014	1.18452	1.14704	1.1882	1.38692	1.47189	1.27865	1.43131	1.3319	1.69205	1.16915	1.14745	1.24019	1.2194	1.95393	1.2409	1.17283	1.14462	1.16536	1.15375	1.16471	1.95393
GZMK	0.126041	0.11046	0.155426	0.146592	0.123131	0.12145	0.108902	0.108858	0.142484	0.113139	0.110841	0.124405	0.125832	0.121982	0.159432	0.129053	0.129834	0.154021	0.154905	0.114858	0.126673	0.108661	0.137776	0.112779	0.479272	0.127005	0.152448	0.112809	0.251092	0.391841	0.148753	0.131617	0.28378	0.127438	0.135513	0.192217	0.176168	0.300122	0.370856	0.183827	0.109152	0.184438	0.122431	0.192822	0.116286	0.479272
GZMM	0.1631	0.751137	0.780016	0.798335	0.666066	0.661763	0.385758	0.167234	0.402839	0.418659	0.755237	0.722808	0.532472	0.62308	0.919663	0.575789	0.317133	0.999601	0.678789	0.41517	0.982231	0.452072	1.14849	0.386508	0.404955	0.596014	0.680305	0.898142	0.173026	0.146248	0.402046	0.431801	0.26015	0.555409	0.455605	0.824008	0.098987	0.0498313	0.123422	0.0171799	0.0496546	0.299829	0.992502	0.386886	0.499327	1.14849
H1F0	0.92182	0.485427	0.190414	0.102661	0.127403	0.200777	0.172429	0.10364	0.229548	0.1956	0.103241	0.102585	0.102669	0.161949	0.163282	0.104135	0.222355	0.136563	0.145169	0.187786	0.126525	0.149339	0.103196	0.183681	0.118043	0.215038	0.139747	0.175275	0.103321	0.11807	0.237638	0.10705	0.22592	0.140474	0.972857	0.106693	0.36794	0.399288	0.110342	0.938918	0.112497	0.151535	0.117868	0.299033	0.244158	0.972857
H1FNT	0.511642	0.472742	0.702351	0.895282	0.703892	0.734439	0.614866	0.579587	0.80513	0.975036	0.582982	0.439116	0.756884	0.614358	0.707852	0.694302	0.911663	0.439556	0.54022	0.49637	0.515918	0.431484	0.444352	0.487686	0.43003	0.429642	0.43187	0.724136	0.895038	0.506412	0.432804	0.791311	0.665978	1.28298	0.574923	0.582392	1.03601	1.05894	0.563465	0.63432	0.429067	0.453856	0.540742	0.659968	0.765493	1.28298
H1FOO	0.205337	0.0305345	0.145584	0.0262574	0.00737217	0.118955	0.0471032	0.0637091	0.0402299	0.0320064	0.023698	0.429895	0.0496408	0.034522	0.37598	0.172183	0.0125237	0.823696	0.693043	0.0319967	0.104898	0.469452	0.56573	0.261699	0.0218658	1.44942	1.4636	0.173927	0.111228	0.00533319	0.125867	0.0616525	0.106171	0.00505535	0.00518269	0.0571502	0.0604188	0.0246426	0.0128103	0.0971545	0.0372867	0.621798	0.249104	0.19042	0.581405	1.4636
H1FX	0.474103	0.39339	0.331258	0.319547	0.355306	0.327898	0.329356	0.426831	0.350334	0.370772	0.320424	0.419976	0.423683	0.345109	0.33648	0.697519	0.564354	0.774165	0.934132	0.982679	0.891657	0.320963	0.449862	0.474117	0.719931	0.665805	0.681018	0.394302	0.769519	0.343336	0.715625	0.711511	0.771392	0.77443	0.332541	0.676855	1.16133	0.334167	0.628517	0.470667	0.707897	0.38809	0.375219	0.347331	0.386946	1.16133
H2AFB1	0.0339226	0.0339226	0.928348	0.0339226	0.71632	0.849801	0.188848	0.302798	0.590606	0.0339226	0.0339226	0.424915	0.746794	0.768505	0.720235	0.726748	0.680772	0.0967887	0.0339226	0.0505749	0.0437492	0.772838	0.0587681	0.094752	0.170975	0.053027	0.100253	0.047428	0.240839	0.955405	0.85414	0.0355939	0.238264	0.770369	0.343235	0.044249	0.46627	0.558893	0.886579	0.096394	0.453599	0.0359162	0.224011	0.067767	0.0694868	0.955405
H2AFJ	0.0875291	0.107533	0.435906	0.262817	0.403788	0.25655	0.086636	0.14899	0.222675	0.232769	0.117031	0.118732	0.235434	0.227176	0.216657	0.31764	0.109653	0.312163	0.203645	0.183206	0.193354	0.238014	0.219856	0.729909	0.101462	0.189166	0.218792	0.374294	0.199687	0.198699	0.137686	0.160419	0.111818	0.0874323	0.240073	0.245325	0.359935	0.197303	0.12447	0.0917591	0.105183	0.150832	0.0880324	0.131748	0.0924861	0.729909
H2AFV	0.184299	0.117425	0.225815	1.6933	0.887195	0.243312	0.0692472	0.673662	0.069954	0.842428	0.594875	0.599034	0.800332	0.81625	1.82008	0.791781	0.115163	1.66185	0.241128	0.242988	0.452084	0.409665	0.433049	1.00244	0.984033	0.0703561	0.0692784	0.53225	0.159671	0.183764	0.849769	0.253618	0.112211	0.460156	0.465267	0.319618	0.323751	0.660194	0.230595	0.118359	0.549434	0.523272	0.140801	0.336749	0.30605	1.82008
H2AFX	0.303722	0.523373	0.355642	0.219463	0.312125	0.312137	0.502322	0.55933	0.299916	0.470971	0.614801	0.612953	0.446625	0.448157	0.433025	0.521467	0.625841	0.295041	0.295049	0.227391	0.295018	0.190281	0.227267	0.160326	0.130061	0.1189	0.594876	0.587045	0.339615	0.131921	0.168676	0.509688	0.107866	0.171849	0.127225	0.470157	1.5111	0.176255	0.142901	0.151038	0.107477	0.538107	0.10279	0.110942	0.113163	1.5111
H2AFY	0.235039	0.196146	0.0784368	0.098556	0.125479	0.0388985	0.0323022	0.039682	0.791059	0.00181101	0.0976257	0.0420984	0.00213976	0.00713827	0.00808683	0.0522463	0.0535441	0.366336	0.246656	0.16883	0.257453	0.308507	0.32726	0.387698	0.249284	0.224155	0.18684	0.000234181	0.519881	0.00189361	0.0132495	0.239725	0.0841037	0.105057	0.0338099	0.414317	0.36387	1.29973	0.0600036	0.0260328	0.0621157	0.00644837	0.130658	0.0343734	1.18109	1.29973
H2AFY2	0.329685	0.33116	0.329644	0.461354	0.465049	0.332286	0.410728	0.32996	0.398608	0.329737	0.414168	0.433919	0.442507	0.33022	0.345977	0.337575	0.677479	0.364549	0.438093	0.407082	0.815026	0.351552	0.336522	0.999427	0.820991	1.10531	0.91004	0.844616	0.564418	0.330965	0.629198	0.782164	0.870983	0.366414	0.330529	0.336272	0.347896	0.481893	0.663655	0.405866	0.453425	0.330335	0.382671	0.562394	0.435669	1.10531
H2AFZ	0.140856	0.17244	0.172908	0.172902	0.172854	0.172878	0.172897	0.172854	0.172885	0.172886	0.172897	0.172908	0.17288	0.172882	0.172873	0.172851	0.17284	0.0299681	0.0299681	0.0299681	0.0299681	0.0299681	0.10517	0.0299681	0.0299681	0.0299681	0.0658361	0.135755	0.172879	0.136981	0.0503446	0.0312025	0.0999548	0.134817	0.0988942	0.0670698	0.0658332	0.172969	0.172551	0.13325	0.134754	0.140996	0.0649789	0.086432	0.093737	0.172969
H2BFM	0.419537	0.419537	0.419537	0.769668	0.683698	0.419537	0.74884	0.668508	0.419537	0.471716	0.691914	0.524645	0.453792	0.479314	0.436996	0.504993	0.419537	0.494354	0.635164	0.438211	0.720751	0.506347	0.482759	0.428498	0.680556	0.680563	0.757129	0.862054	0.467731	0.419537	0.419537	0.419537	0.721443	0.419537	0.419537	0.419537	0.419537	0.838227	0.489376	0.584569	1.06565	0.436234	0.555973	0.621177	0.557804	1.06565
H2BFWT	0.0452179	0.0452179	0.0452179	0.240027	0.217675	0.0452179	0.0518002	0.136652	0.0452179	0.245104	0.168442	0.379815	0.124753	0.365574	0.126957	0.0970489	0.0481163	0.20207	0.17216	0.046333	0.0452179	0.112969	0.0459204	0.265309	0.750393	0.0653988	0.0469669	0.129707	0.272376	0.23861	0.0457114	0.112713	0.0491962	0.0490567	0.238913	0.0452179	0.451481	0.198293	0.169122	0.0736442	0.0510857	0.104244	0.22599	0.471823	0.0469308	0.750393
H3F3A	0.0140835	0.0140835	0.18629	0.3183	0.320523	0.135657	0.0395686	0.0446812	0.0433695	0.110181	0.11554	0.0666586	0.116197	0.0844174	0.106641	0.0813258	0.223557	0.0225907	0.0225907	0.033516	0.0225902	0.041611	0.0208485	0.0567839	0.635308	0.0248295	0.0216971	0.014874	0.072745	0.136267	0.250134	0.112338	0.184297	0.0256622	0.0240582	0.0148887	0.149175	0.174722	0.0260944	0.0175235	0.0709695	0.0330148	0.0211992	0.0794687	0.24324	0.635308
H3F3B	0.618828	0.727418	0.124823	0.124823	1.63273	0.124823	0.727149	1.59247	0.124823	1.17267	0.689991	1.37831	0.689965	0.727115	1.11722	0.727108	0.727183	0.830969	0.162041	0.313053	1.40399	0.840958	1.0181	0.162301	0.945543	0.991859	0.807753	0.974428	1.52944	0.966788	0.444104	0.230836	0.804813	1.37467	0.932098	1.32207	1.47939	0.921953	1.1935	0.696912	0.512349	1.46871	1.15538	1.53648	1.64401	1.64401
H3F3C	2.02492	1.81897	1.45555	0.00308898	1.59756	1.54435	1.36723	1.14112	1.57753	1.47915	0.950648	1.46073	1.82566	1.36098	0.282487	1.4284	0.306951	1.52446	1.1052	0.603405	1.35257	0.11819	1.39198	0.23098	0.685726	1.29766	1.55744	1.63158	1.42746	1.31649	1.4506	1.69669	0.318305	1.34745	1.56617	1.13959	0.554008	0.0587632	0.360643	0.486796	0.0139561	1.3571	1.02728	0.0252821	0.00335798	2.02492
H6PD	0.58671	0.604348	0.864454	1.02935	1.29229	0.929586	0.722171	0.645581	1.20129	0.661324	0.73331	0.928885	0.623457	0.682733	0.517972	0.741081	0.125423	0.534396	0.486917	0.620864	0.466595	1.50854	0.923448	0.964575	0.241321	0.916454	0.865561	0.713212	0.573597	0.458876	0.806779	0.744906	0.677005	0.586229	0.760299	0.351192	0.106979	0.102841	0.724417	0.0789127	0.0280858	0.501288	0.121022	0.0702652	0.0719759	1.50854
HAAO	0.0557512	0.0729632	0.0388698	0.0680692	0.0707012	0.0911035	0.054235	0.0992406	0.186783	0.0536709	0.0294529	0.0550005	0.0733519	0.111633	0.0856498	0.117813	0.0724437	0.173282	0.374808	0.151129	0.0305666	0.143082	0.172468	0.0988109	0.0416199	0.0856356	0.0260334	0.0242307	0.15436	0.120282	0.245056	0.237743	0.0708474	0.095388	0.0315388	0.145789	0.42436	0.0316166	0.0531385	0.0645941	0.0651367	0.0362801	0.0328431	0.537093	0.0712609	0.537093
HABP2	1.53578	0.951293	0.734263	0.837843	0.737216	0.732684	0.924638	0.743593	0.729842	0.975206	0.743091	0.754045	0.821232	0.859815	0.742316	0.764143	1.07157	1.13519	0.890757	0.755221	0.863476	0.859302	0.917416	1.06898	0.89716	1.12123	1.09709	0.839591	0.730449	1.00989	0.907405	0.894523	0.730424	0.880763	0.862997	0.760968	1.26075	0.744281	1.29726	1.29269	0.734394	0.810193	0.745241	0.729835	1.04048	1.53578
HABP4	0.0784526	0.116226	0.0446452	0.0625118	0.0800631	0.06259	0.126486	0.0418763	0.0940994	0.0476574	0.0512271	0.0679373	0.130854	0.0708052	0.29278	0.0860154	0.0409895	0.0404417	0.067283	0.0803021	0.0703473	0.625933	0.56054	0.0459684	0.0530458	0.523799	0.0516166	0.267029	0.0470724	0.0468145	0.0760557	0.0717507	0.2137	0.17237	0.153683	0.0465663	0.140899	0.640365	0.0757418	0.585262	0.125764	0.0401313	0.127221	1.33459	0.395412	1.33459
HACD1	1.12118	1.25664	1.13679	1.28662	1.33002	1.13275	1.6131	1.35444	1.37186	1.22808	1.4093	1.2926	1.30134	1.17784	1.16221	1.42961	1.08302	1.47345	1.08598	1.0901	1.13959	1.09789	1.11117	1.09039	1.14463	1.10485	1.23298	1.50706	1.54373	1.10135	1.11077	1.44106	1.53089	1.83008	1.5099	1.083	1.79138	1.16711	1.17266	1.09246	2.74605	1.23238	1.11809	1.12488	1.71493	2.74605
HACD2	0.575589	0.544916	0.442211	0.742079	0.515923	0.430979	0.318903	0.503799	0.771717	0.669565	0.606481	0.531982	0.399734	0.516115	0.321134	0.615146	0.996241	0.672569	0.265838	0.294455	0.632803	0.742364	0.347981	0.758879	0.371002	0.423485	0.52665	0.280868	0.471794	0.271151	0.271176	0.350935	0.486604	0.313572	0.302878	0.498949	1.00647	0.902052	0.435331	0.374289	0.398244	0.320164	1.0926	0.352214	0.707352	1.0926
HACD3	0.526949	0.494076	0.38894	0.140167	0.269549	0.442866	0.369729	0.874366	0.274421	0.555326	0.391318	0.361132	0.478856	0.698578	0.491125	0.566216	0.53692	0.133042	0.098616	0.12189	0.164781	0.177387	0.16513	0.154655	0.0982708	0.120945	0.108222	0.100436	0.837387	0.276582	0.204774	0.100092	0.391202	0.146945	0.145437	0.244561	0.0948316	0.933473	0.201376	1.51042	0.150556	0.922284	0.120546	0.727001	0.917016	1.51042
HACD4	0.16832	0.155086	0.209303	0.175991	0.156457	0.198967	0.279695	0.164239	0.266648	0.27777	0.187118	0.153527	0.257734	0.175647	0.26064	0.240299	0.15353	0.464743	0.407199	0.386081	0.153533	0.37904	0.153896	0.385658	0.259519	0.222024	0.212144	0.167395	0.15842	0.173255	0.270848	0.305218	0.155336	0.324437	0.369288	0.161148	0.167104	0.875502	0.255678	0.153628	0.163486	0.194593	0.157993	0.188128	0.979716	0.979716
HACE1	1.05841	1.08654	1.11231	1.09334	1.09269	1.08896	1.09573	1.15405	1.34981	1.15996	1.07198	1.05855	1.18413	1.17416	1.13494	1.10416	1.06628	1.2223	1.61204	1.12827	1.13601	1.14748	1.18724	1.06464	1.11161	1.15888	1.07671	1.06817	1.10797	1.06495	1.05933	1.06592	1.13811	1.09595	1.30706	1.11646	1.33403	2.11017	1.07718	1.06025	1.07713	1.08779	1.08967	1.79174	1.62284	2.11017
HACL1	0.26578	0.272599	0.269113	0.352414	0.384481	0.265206	0.28889	0.401043	0.353879	0.556103	0.262456	0.297806	0.315319	0.379775	0.330753	0.262179	0.840385	0.30818	0.550872	0.717613	0.309209	0.270472	0.26214	0.317625	0.410911	0.318383	0.36334	0.33869	0.264179	0.32085	0.410718	0.408567	0.308332	0.276558	0.283247	0.279997	0.66876	0.408373	0.616927	0.316878	0.32934	0.589754	0.292301	0.620029	0.320086	0.840385
HADH	0.408042	0.280498	0.0246884	0.0194783	0.343801	0.0278054	0.019052	0.0217556	0.0320944	0.186253	0.0268004	0.0469512	0.129464	0.152991	0.0798727	0.0670182	0.140247	0.0379503	0.0862655	0.117973	0.0312701	0.0228042	0.053767	0.0902877	0.0326833	0.0396412	0.032803	0.0288404	0.0485047	0.0297369	0.0469551	0.0207318	0.0191079	0.0470893	0.103325	0.0303966	0.0488638	0.0190794	0.0427972	0.189492	0.0190393	0.0741926	1.19071	0.0964939	0.0807208	1.19071
HADHA	0.163734	0.157194	0.1717	0.16112	0.188539	0.171499	0.338676	0.297925	0.266703	0.595778	0.272661	0.228949	0.501293	0.505063	0.290882	0.348311	0.468002	0.209419	0.161549	0.194966	0.186185	0.240736	0.164431	0.220004	0.157241	0.157685	0.158076	0.348282	0.351223	0.253075	0.184761	0.179888	0.326498	0.472226	0.832387	0.426185	0.254442	0.216109	0.551659	1.36008	0.676273	0.34765	0.168952	0.292938	0.194402	1.36008
HADHB	0.318217	0.335015	0.321981	0.364521	0.467904	0.318903	0.274882	0.265005	0.593281	0.281795	0.275644	0.318491	0.293444	0.292306	0.35553	0.294239	0.388507	0.300482	0.294275	0.264484	0.278883	0.292199	0.264611	0.333482	0.265073	0.290402	0.300373	0.265752	0.293179	0.265419	0.274714	0.271043	0.268886	0.308658	0.268799	0.292795	0.266648	0.319912	0.264509	1.54792	0.270797	0.374578	0.831711	0.304581	0.284127	1.54792
HAGH	0.446554	0.431405	0.426193	0.448971	0.46595	0.462992	0.460768	0.361555	0.643391	0.348964	0.595328	0.376044	0.406969	0.448761	0.470513	0.531777	0.813002	0.351335	0.34821	0.36163	0.467281	0.355429	0.353995	0.347772	0.407023	0.600741	0.456772	0.358029	0.467313	0.56048	0.425889	0.346423	0.369827	0.347506	0.3468	0.351783	0.350258	0.350244	0.352191	0.871975	0.384975	0.642859	0.353504	0.453665	0.348189	0.871975
HAGHL	0.310064	0.204239	0.146829	0.403979	0.235273	0.136167	0.137396	0.437609	0.129912	0.40536	0.520108	0.13749	0.256269	0.27924	0.158271	0.141196	0.199986	0.383276	0.492643	0.330949	0.2303	0.190591	0.149888	0.130293	0.157519	0.151745	0.18377	0.793561	0.41851	0.171049	0.250643	0.376771	0.448688	0.352206	0.13749	0.390309	0.132242	0.710092	0.165072	0.546623	0.132215	0.176611	0.667094	1.16612	1.18752	1.18752
HAL	0.283988	0.250115	0.260427	0.265532	0.238467	0.230819	0.229891	0.232614	0.237523	0.232327	0.260379	0.233633	0.230061	0.230016	0.230464	0.23098	0.305318	0.286506	0.27363	0.265096	0.311346	0.239457	0.236392	0.242596	0.289306	0.230847	0.234128	0.250448	0.23375	0.28005	0.231757	0.231076	0.231175	0.248738	0.23064	0.599975	1.1105	0.353489	0.574615	0.378781	0.236696	0.231237	0.338424	0.247176	0.408984	1.1105
HAMP	0.0387314	0.191315	0.769525	0.393513	0.479012	0.686392	1.79885	1.31973	0.0132135	1.47403	1.03222	0.808619	1.19136	1.2343	0.202232	1.13806	0.0161281	1.60598	0.820024	1.22623	1.28186	0.0837005	1.09355	0.0160552	0.70103	0.231327	1.34049	1.00194	0.852975	1.17692	1.10552	2.75911	2.40994	1.41464	1.2411	1.08682	0.39379	0.289696	0.282292	0.145575	1.47999	0.14508	0.0843331	0.0141724	0.421374	2.75911
HAND1	0.293211	0.593837	0.680546	0.699508	0.626093	0.721356	0.768764	0.829713	0.586006	0.781821	0.759045	0.954584	0.778507	0.798039	0.750635	0.832148	0.503617	0.54386	0.546084	0.553698	0.54136	0.434736	0.533707	0.341303	0.55	0.507185	0.451414	0.616753	0.743133	0.68157	0.678179	0.549087	0.390307	0.681325	0.634736	0.681122	0.317057	0.29614	0.256214	1.3499	0.750078	0.586311	0.4501	0.257866	0.386661	1.3499
HAND2	1.81043	1.39308	1.28378	1.12223	1.16683	1.21681	1.15316	1.13209	1.11716	1.11229	1.11196	1.25844	1.1123	1.11224	1.11575	1.13282	1.21225	1.12124	1.11362	1.11209	1.13382	1.14304	1.11486	1.15515	1.11352	1.12165	1.12279	1.43357	1.15344	1.20171	1.58326	1.16966	1.26468	1.14423	1.16427	1.11441	1.50203	1.11211	1.21096	1.17495	1.93888	1.27457	1.72624	1.36486	1.16014	1.93888
HAO1	0.0660365	0.117925	0.147408	0.119679	0.148241	0.115042	0.042742	0.0343846	0.0623772	0.055778	0.0592228	0.0478214	0.0753018	0.0808735	0.157701	0.104966	0.04845	0.0582286	0.0542575	0.131143	0.030794	0.195291	0.104748	0.088623	0.030112	0.0720708	0.0567494	0.0352383	0.0643401	0.0293727	0.0503952	0.191849	0.0977752	0.0387638	0.027143	0.335458	0.863591	0.0315502	0.217333	0.399943	0.028288	0.654178	0.0271518	0.0283334	0.0461997	0.863591
HAO2	0.186773	0.186773	0.191015	0.191232	0.200261	0.198947	0.186823	0.207347	0.18755	0.20468	0.187084	0.194307	0.212061	0.192518	0.22087	0.187059	0.234411	0.360473	0.186929	0.186865	0.242425	0.22419	0.216614	0.281192	0.229074	0.200018	0.227067	0.188368	0.221526	0.243037	0.349665	0.534042	0.338449	0.350677	0.245861	0.202732	0.446318	0.189181	0.411059	0.198327	0.199484	0.249141	0.647741	0.194076	0.189254	0.647741
HAP1	0.0945254	0.0639031	0.0927081	0.138479	0.113854	0.0872935	0.0628417	0.0804837	0.12118	0.361143	0.128159	0.127026	0.0620405	0.172422	0.102522	0.0773262	0.113529	0.340252	0.106578	0.22843	0.306973	0.07586	0.528026	0.0650145	0.287686	0.160233	0.213567	0.184363	0.228015	0.786002	0.068174	0.130028	0.257182	0.32317	0.155348	0.297262	0.0901752	0.114407	0.272859	0.249339	0.0657136	0.0744279	0.131018	0.290526	0.067889	0.786002
HAPLN1	0.971067	1.03265	0.970953	0.906427	0.90734	0.949494	0.909162	0.914495	0.911733	0.977284	1.08214	0.910672	0.931863	0.909267	0.909013	0.918219	0.906775	1.03529	0.928326	0.906862	0.958514	1.17684	0.976255	0.949177	1.06529	0.931933	0.941004	0.911062	0.936663	0.906876	0.910379	0.913398	0.907891	0.940296	0.910252	0.933422	1.09939	1.04626	1.41663	0.968766	0.917803	0.907232	0.906367	0.948979	0.955549	1.41663
HAPLN2	0.154081	0.120686	0.146369	0.177141	0.233814	0.147628	0.167642	0.129116	0.121935	0.126174	0.180708	0.126989	0.247361	0.137968	0.121517	0.132912	0.125254	0.154336	0.17869	0.170981	0.159472	0.120694	0.125177	0.120906	0.187377	0.127447	0.171574	0.293837	0.153809	0.153282	0.122046	0.121811	0.124885	0.155845	0.285524	0.12226	0.242912	0.127834	0.25061	0.153811	0.132543	0.140424	0.13478	0.121103	0.186072	0.293837
HAPLN3	0.251923	0.215307	0.173991	0.588298	0.325832	0.180915	0.18224	0.642999	0.318746	0.794933	0.320509	0.421247	0.521358	0.427043	0.474869	0.402818	0.354679	0.711957	0.207489	0.168197	0.258771	0.345934	0.532259	0.189726	0.318689	0.560593	0.451031	0.47548	0.806173	0.424458	0.242507	0.26673	0.216201	0.800289	0.827274	0.595504	0.601777	0.172037	0.167911	1.06284	0.764883	0.679028	0.666183	0.265595	0.169324	1.06284
HAPLN4	0.245281	0.266311	0.21596	0.225633	0.242369	0.215466	0.223385	0.218324	0.22201	0.215584	0.215812	0.236146	0.255528	0.216511	0.21613	0.233867	0.287955	0.222405	0.217543	0.215906	0.573985	0.239461	0.270845	0.613697	0.295411	0.23419	0.215679	0.219704	0.235784	0.283446	0.311517	0.524244	0.221512	0.228304	0.217077	0.219444	0.217313	0.278818	0.575642	0.315786	0.311551	0.221385	0.424111	0.484772	0.357334	0.613697
HARBI1	0.256578	0.17569	0.0942618	0.101663	0.0926818	0.0876967	0.0902739	0.0982737	0.0876638	0.087663	0.0877104	0.0881871	0.0914097	0.0905128	0.0945907	0.0894134	0.118971	0.237228	0.147601	0.191989	0.220636	0.0899685	0.0876909	0.0994249	0.0916505	0.0887177	0.0903535	0.0977523	0.0893496	0.0903431	0.0925648	0.0900376	0.106064	0.0958762	0.202455	0.089364	0.206404	0.132798	0.353993	0.454479	0.146746	0.122864	0.0919125	0.208906	0.140876	0.454479
HARS	0.595944	0.574279	0.675891	0.591844	0.835964	0.69143	0.85817	0.468877	1.14107	0.529722	0.938168	0.789945	0.740196	0.847487	0.665739	0.648665	0.0209412	1.18366	1.40347	1.51538	1.38481	1.26564	1.07703	2.26251	1.15321	0.478551	0.386257	0.733351	0.976649	1.05449	1.6972	1.54118	0.696944	1.54744	1.40151	1.66191	0.202943	0.0659977	1.09223	0.203185	1.28417	0.920769	0.501915	0.112522	0.0382534	2.26251
HARS2	0.05144	0.0880534	0.0462219	0.0605472	0.0721879	0.0471342	0.139163	0.336524	0.0819078	0.160131	0.0987404	0.10134	0.0615461	0.0763694	0.0623698	0.0591709	0.151955	0.0679804	0.0569023	0.148015	0.0796583	0.0795296	0.130046	0.0685462	0.0771239	0.154646	0.692356	0.50642	0.0945244	0.184815	0.0479589	0.365271	0.352846	0.153862	0.0622024	0.168948	0.803405	0.078028	0.111407	0.516898	0.291728	0.0855802	0.0549243	0.0948192	0.0472393	0.803405
HAS1	2.23347	2.2622	2.45424	2.39939	2.51304	2.46595	3.07451	2.48431	2.45974	2.51151	2.75198	2.61964	2.03763	2.25882	2.28199	2.67902	3.05171	2.06024	2.71973	2.1246	2.09056	1.88812	2.22814	2.00586	1.85583	1.93984	1.93781	2.21238	2.20775	1.86242	2.14015	2.07326	2.68959	2.46007	3.47694	2.44738	1.85603	3.08809	2.86306	2.26479	2.38127	2.26497	2.21417	2.3513	2.19111	3.47694
HAS2	1.19391	0.85796	0.34448	0.259456	0.303861	0.289056	0.34996	0.344297	0.797127	0.315028	0.45094	0.301741	0.561004	0.460969	0.272248	0.390069	0.419574	0.457919	0.287121	0.247847	0.336418	0.260175	0.237767	0.260372	0.256058	0.6628	0.629294	0.237769	0.24181	0.305899	0.367737	0.337127	0.303439	0.248996	0.252022	0.241743	0.548045	0.293815	0.279849	0.317677	0.360743	0.262433	0.486307	0.329542	0.243264	1.19391
HAS3	0.051326	0.0354537	0.0275222	0.0100623	0.0268162	0.015792	0.0148189	0.0119208	0.0200976	0.00872524	0.0340234	0.0786163	0.028798	0.0223956	0.0323806	0.00944074	0.0267821	0.167834	0.0191867	0.0132541	0.0457606	0.293162	0.0747863	0.241247	0.0471544	0.148402	0.281513	0.229782	0.0125765	0.0139239	0.014341	0.153174	0.141692	0.0116311	0.0482139	0.0092636	0.0218072	0.014376	0.020421	0.326408	0.0106441	0.0629773	0.303621	0.0146671	0.053956	0.326408
HASPIN	0.441139	0.453592	0.774208	0.964282	0.645268	0.836781	0.935469	0.673598	0.819134	0.835222	0.807927	0.703657	0.997004	0.644891	0.527172	0.643867	0.861007	0.819163	0.933434	0.890673	0.717788	0.378639	0.775338	0.42319	0.497212	0.567124	0.741958	0.715315	0.547356	0.365833	0.395178	0.36896	1.31965	0.736079	0.561053	0.68736	0.510134	0.391573	0.335204	0.373619	0.337933	0.43115	0.502681	1.07333	0.437379	1.31965
HAT1	0.432257	0.688811	0.119883	0.39745	0.500536	0.119883	0.300247	0.353062	0.119883	0.119883	0.388859	0.561987	0.453665	0.475933	0.37866	0.43215	1.26582	0.156007	0.275766	0.173138	0.119883	0.13087	0.136375	0.405642	0.662797	0.129703	0.121328	0.237096	0.194626	0.121986	0.123782	0.175655	0.194195	0.120805	0.161512	0.157531	1.01658	0.3953	0.417018	0.133238	0.277696	0.226566	0.383106	0.726665	0.294219	1.26582
HAUS1	0.118179	0.168583	0.676087	0.335424	0.470695	0.754967	0.873857	0.69473	0.604588	0.0573463	0.354105	0.435447	0.875359	0.8475	0.259333	0.692194	0.132391	0.527794	0.535358	0.700941	0.272074	0.648583	0.661182	0.298425	0.349053	0.411444	0.422958	0.981186	0.604695	0.440506	0.516355	0.582425	0.6229	0.325959	0.37779	0.2413	0.444263	0.578479	0.490953	0.0861948	0.615097	0.279706	0.48354	1.52901	0.551227	1.52901
HAUS2	0.295181	0.353159	0.489635	0.262442	0.477333	0.504418	0.189511	0.135109	0.337924	0.212615	0.290196	0.257023	0.415725	0.290482	0.212466	0.242615	0.179598	0.116537	0.119867	0.121665	0.118443	0.177424	0.172943	0.278005	0.123385	0.192803	0.135083	0.125801	0.487539	0.257005	0.528282	0.410581	0.117014	0.521285	0.261965	0.117415	0.171398	0.36531	1.12247	0.150521	0.205705	0.403134	0.158961	0.446809	0.181187	1.12247
HAUS3	0.247284	0.231907	0.0531498	0.119884	0.0320624	0.0540216	0.0523919	0.11708	0.0952403	0.0751601	0.0549261	0.264435	0.0676755	0.0682576	0.0957872	0.0603126	0.0390836	0.164713	0.105827	0.0211252	0.0561059	0.44231	0.224557	0.180896	0.0220922	0.207867	0.332048	0.0665361	0.125424	0.107537	0.135215	0.0876401	0.0253076	0.167285	0.0479169	0.043157	0.301304	0.0611043	0.0215866	0.255658	0.253642	0.0228165	0.0471822	0.152936	0.12003	0.44231
HAUS4	0.0681274	0.190624	0.0729436	0.304536	0.162872	0.0924741	0.0876161	0.0933791	0.00588614	1.53732e-05	0.125839	0.169743	0.0426345	0.0419774	0.000568097	0.146665	0.00119772	0.210545	0.346805	0.198372	0.319209	0.170789	0.295706	0.0253265	0.0523907	0.180232	0.37531	0.0572204	0.00243859	0.133978	0.118271	0.205266	0.136761	0.275179	0.0571485	0.371506	0.78504	0.080169	0.113383	0.496099	0.000147128	0.189554	0.149203	0.0121144	0.0157004	0.78504
HAUS5	0.0459259	0.201077	0.0822742	0.111337	0.316467	0.161578	0.216533	0.184916	0.2127	0.0826818	0.0495375	0.0368324	0.345091	0.166986	0.022331	0.0693234	0.300155	0.0694211	0.0218644	0.0529998	0.0811355	0.022194	0.0200267	0.459314	0.0210053	0.019998	0.0207029	0.0262835	0.0557499	0.0207099	0.0895351	0.0823544	0.292894	0.035286	0.106009	0.021838	0.343994	0.0246487	0.0340274	0.0199907	0.0639522	0.070119	0.112715	0.405623	0.0904208	0.459314
HAUS6	1.19704	1.06782	1.06163	1.04494	1.03853	1.06471	1.03906	1.04295	1.06682	1.04319	1.04253	1.04837	1.08951	1.06434	1.15995	1.04667	1.11722	1.03874	1.07161	1.04848	1.05629	1.42792	1.24102	1.26919	1.03787	1.04246	1.06521	1.11525	1.10724	1.62506	1.10681	1.0633	1.24168	1.13123	1.08168	1.14158	1.03953	1.0532	1.24151	1.10203	1.30917	1.29065	1.04233	1.05688	1.08335	1.62506
HAUS7	0.552259	0.552259	1.17013	0.554472	0.771314	1.28021	0.969192	0.788172	0.927254	0.599767	0.982275	0.91381	0.855836	0.946106	1.07489	1.24762	0.554328	1.1994	0.871982	1.20424	0.950143	0.892418	1.72191	0.895084	0.782883	1.53907	1.77965	1.38693	0.55226	0.559973	0.719839	0.616052	0.639387	0.570293	0.558652	1.02739	1.15476	0.660425	0.575675	0.940894	0.900756	1.23625	1.42673	1.16575	0.774408	1.77965
HAUS8	0.587972	0.331008	0.319559	0.753235	0.308511	0.384066	0.504466	0.302512	0.520769	0.255142	0.291455	0.346712	0.315233	0.259771	0.303847	0.252575	0.476496	0.23997	0.303616	0.30629	0.2483	0.299993	0.238628	0.414929	0.244695	0.35048	0.273412	0.474627	0.353308	0.380999	0.394916	0.603625	0.400343	0.295557	0.354341	0.414373	0.351069	1.13651	0.246937	0.416663	0.253947	0.247449	0.279812	0.912724	0.607605	1.13651
HAVCR1	0.625439	0.47448	0.407101	0.496279	0.46858	0.406436	0.412164	0.437149	0.405713	0.499096	0.455066	0.447605	0.513925	0.447311	0.487602	0.411287	0.530185	0.421863	0.510361	1.18219	0.406121	0.758971	0.442398	1.02376	0.42151	0.412271	0.509755	0.571886	0.419305	0.412649	0.430795	0.445159	0.405718	0.513733	0.426038	0.407385	0.429066	0.941382	0.423971	0.870057	0.471437	0.450975	0.598209	0.408569	0.414129	1.18219
HAVCR2	0.122003	0.0533574	0.064452	0.0300746	0.0276439	0.0833972	0.0607161	0.0634928	0.0297708	0.0768153	0.0285534	0.11823	0.0634918	0.0425816	0.0699491	0.107911	0.462811	0.0484323	0.166436	0.0377065	0.223989	0.209548	0.139119	0.491172	0.0998861	0.0521986	0.0400866	0.0597262	0.0461511	0.0712299	0.0359043	0.0265067	0.0399707	0.138823	0.063601	0.0505294	0.28238	0.0457354	1.19729	0.289991	0.0321167	0.0406536	0.12269	0.0275052	0.0269263	1.19729
HAX1	0.121763	0.0609726	0.0917826	0.138122	0.148372	0.0814874	0.0765886	0.0614405	0.0644882	0.162366	0.117317	0.0871424	0.161269	0.134733	0.167928	0.115718	0.0888327	0.165642	0.0837384	0.0724357	0.112922	0.0644437	0.111326	0.106581	0.20395	0.19328	0.125852	0.271409	0.112978	0.0754137	0.172243	0.0615017	0.185406	0.389571	0.221471	0.271268	0.251635	0.24995	0.0762287	0.259279	0.0875135	0.540937	0.0630233	0.859634	0.060826	0.859634
HBA1	0.0534812	0.0369813	0	5.62218e-05	0.0159244	0	0.0104141	0.0243861	0	0.0138118	0.000531145	0.00146726	0.00791496	0.0101831	0.011552	0.00968616	8.21414e-05	0.1576	0	0.19154	0.157559	0.191519	0.34672	0.157563	0.201574	0.157598	0.157587	0.0489325	0.440541	0.0147643	0.123681	0.0810409	0.00372143	0.0652398	0.460637	0.213151	0.157603	0.228928	0.202818	0.00675636	0.476972	0.060203	0.0140198	0.291086	0.233223	0.476972
HBA2	0.0127953	0.0127953	0.0127953	0.345838	0.0756399	0.0127953	0.377496	0.301678	0.0127953	0.297819	0.264401	0.252048	0.300247	0.281632	0.293635	0.271034	0.356755	0.101684	0.101684	0.127781	0.101685	0.0153531	0.0258081	0.101684	0.0459477	0.335259	0.0136724	0.020296	0.189082	0.542128	0.153469	0.282655	0.306522	0.22366	0.110789	0.0398007	0.0137601	0.0133776	0.363964	0.204957	0.0956733	0.409476	0.538273	0.877216	0.599446	0.877216
HBB	0.64283	0.736031	0.760701	0.875329	0.630687	1.23911	0.698444	0.848978	0.641269	1.09032	0.632751	1.38513	1.08536	1.61438	1.80427	1.06022	1.24635	0.632238	0.721097	0.693027	0.636729	0.886333	0.702314	0.709269	1.03775	0.635909	0.998259	0.81865	0.754193	0.725054	0.725312	0.762058	1.16561	0.724064	0.63461	0.63089	1.08827	0.710352	0.652004	0.87851	0.667844	0.632122	1.45743	0.630596	0.644134	1.80427
HBD	0.203458	0.463296	0.389308	0.37079	0.38972	0.642127	0.385186	0.958268	0.260542	0.399313	0.266694	0.261343	0.435216	0.427495	0.268414	0.433201	0.879282	0.109863	0.147825	0.0951889	0.123664	0.327711	0.194736	0.249393	0.0912392	0.271621	0.221706	0.108191	0.655723	0.509799	0.407377	0.742469	0.396297	0.27651	0.134406	0.201017	0.0933631	1.88785	0.471462	0.132997	0.561196	0.304677	0.204519	0.158728	0.48955	1.88785
HBE1	0.0665815	0.136082	0.436425	0.1415	0.107856	0.394956	0.336091	0.227948	0.0784015	0.268341	0.0732362	0.200698	0.254838	0.247932	0.165135	0.268836	0.300186	1.18761	0.898095	1.7762	0.729948	1.43186	1.40947	0.715536	0.628524	0.784304	0.557605	0.156395	0.108753	1.00447	0.504733	0.606232	0.198338	0.0708021	1.39097	1.99477	0.478885	0.151957	0.078484	0.0723724	0.361716	1.09853	0.120144	0.183804	0.124963	1.99477
HBEGF	0.891719	0.80414	0.667638	0.738192	0.857699	0.572287	0.49748	0.427105	0.223517	0.23302	0.883597	0.569979	0.198473	0.30259	0.499902	0.564394	0.773836	0.196362	0.196591	0.225007	0.194116	0.324984	0.204917	0.638854	0.246221	0.301655	0.197493	0.458294	0.391791	0.491883	0.353141	0.211677	0.200815	0.277593	0.479792	0.190854	0.228975	0.340924	0.380201	0.591079	0.426433	0.20077	0.295467	0.326554	0.470846	0.891719
HBG1	0.337425	0.366773	0.381962	0.513607	0.352639	0.39386	0.597212	0.352272	0.337171	0.37263	0.455088	0.340625	0.491382	0.508817	0.481416	0.351472	0.359026	0.799602	0.351938	0.352007	0.337171	0.65256	0.340833	0.900306	0.391361	0.448853	0.464862	0.342325	0.337208	0.346086	0.34	0.340593	0.371092	0.354566	0.339768	0.377359	0.350343	0.654516	0.344155	0.477256	0.337314	0.337339	0.340771	0.491589	0.654124	0.900306
HBG2	0.169019	0.176765	0.016779	0.110174	0.0748242	0.0510024	0.0539351	0.00416038	0.106839	0.0732507	0.0271744	0.135283	0.0505056	0.053382	0.0340764	0.0445019	0.00620919	0.150819	0	0.0755222	0.139333	0.0554673	0.141171	0.0206528	0.102804	0.151714	0.0813673	0.0156281	0.0397649	0.176385	0.00239981	0.021145	0.0232966	0.0238051	0.00133914	0.168982	0.146577	0.139651	0.128143	0.298617	0.168134	0.292078	0.0352879	0.232509	0.491039	0.491039
HBM	1.06886	1.04452	1.04575	0.986844	1.04116	1.03956	0.990237	1.03452	1.08824	0.979893	1.0067	0.996097	0.987472	0.986839	1.01114	0.989576	1.00492	1.02476	1.03173	1.05643	1.01438	1.24205	1.04017	1.14865	1.05611	0.979005	0.981489	1.00502	0.980243	0.975864	0.980028	0.97822	0.986044	0.975788	0.980509	1.0084	0.996922	0.975977	1.311	0.976581	0.976221	0.978339	0.975819	1.00844	0.986158	1.311
HBP1	1.08406	1.09794	0.864766	0.788428	0.893726	0.959311	1.16769	1.23912	1.05009	0.998073	0.502068	1.11278	1.01527	1.0125	0.960431	1.07809	1.45195	0.180481	0.298592	0.232356	0.205724	0.239358	0.216574	0.281831	0.175438	0.278772	0.370028	0.661682	0.733028	0.94883	1.50143	1.39309	0.803857	0.275766	0.206268	0.726694	0.30215	0.366422	0.300001	0.385262	0.708244	1.21814	0.193135	0.833853	0.885165	1.50143
HBQ1	0.369893	0.350619	0.428465	0.383863	0.381735	0.444666	0.690182	0.566217	0.351727	0.373764	0.43528	0.563812	0.403057	0.430202	0.546814	0.44428	0.997853	0.436451	0.485372	0.371028	0.424206	0.407641	0.452601	0.477109	0.407109	0.350156	0.35839	0.425953	1.67357	0.381476	0.440093	0.39297	0.451051	0.350124	0.40033	0.352191	0.350116	0.487026	0.355057	0.532842	0.6926	0.773362	0.372733	0.596089	0.536624	1.67357
HBS1L	0.303801	0.479115	0.707759	0.428645	0.716842	0.700713	0.709565	0.36788	0.946611	0.583109	0.390861	0.429278	0.796539	0.646558	0.496354	0.680636	0.48743	0.617267	0.398215	0.423668	0.336992	0.810589	0.582723	1.08223	0.398664	0.604862	0.435782	0.847127	1.11014	0.702684	0.913774	0.672474	0.799435	0.469526	0.529543	0.471867	0.448405	0.37639	0.596997	0.468097	0.494444	0.437206	0.614117	0.355893	0.588849	1.11014
HBZ	0.16826	0.183488	0.211182	0.235814	0.211203	0.225587	0.256487	0.243369	0.239738	0.282952	0.218359	0.224034	0.278244	0.279832	0.244453	0.237628	0.204587	0.183569	0.159245	0.174877	0.199449	0.247097	0.232781	0.274406	0.370638	0.207569	0.262545	0.407728	0.204191	0.203063	0.256551	0.276301	0.329777	0.290104	0.327648	0.289802	0.34009	0.160971	0.280546	0.234483	0.19604	0.696206	0.15417	0.320427	0.156139	0.696206
HCAR1	0.178031	0.329548	0.978768	0.643126	0.582034	0.92277	0.859693	0.277977	0.446001	0.54694	0.858396	0.457864	0.627716	0.820204	0.535483	0.897109	0.277376	0.82192	0.324578	0.315665	0.492485	0.13225	0.446212	0.1681	0.348806	0.674074	0.807057	1.09094	0.409782	0.21985	0.629067	0.47432	0.420233	0.809792	0.638416	0.294444	0.166188	0.127048	0.193214	0.214886	0.997774	0.240603	0.180955	0.230782	0.380785	1.09094
HCAR2	0.550589	0.655986	0.732848	0.485887	0.668732	0.756966	0.698225	0.651907	0.953397	0.504278	0.979224	0.681249	0.655541	0.587292	0.693819	0.724568	0.544246	0.733665	0.5051	0.464668	0.575485	0.477651	0.486219	0.600924	0.628085	0.701654	0.554407	0.698609	0.782864	0.763286	0.731299	0.554048	0.486566	0.465358	0.512096	0.517625	0.553269	0.673629	0.780527	0.483586	0.515676	0.493145	0.465939	2.68778	0.622859	2.68778
HCAR3	0.0800035	0.30048	0.0545959	0.381995	0.0995326	0.0545959	0.0545959	0.440472	0.314396	0.348312	0.431604	0.267726	0.483158	0.391108	0.345844	0.714994	0.055875	0.420619	0.672204	0.672882	0.438744	0.169408	0.304732	0.212526	0.58971	0.0728294	0.0553144	0.172172	0.126452	0.483262	0.634296	0.241134	0.483355	0.316572	0.272689	0.274827	0.156166	0.0628766	0.0862248	0.376426	0.796254	0.0594035	0.900529	0.0661177	0.092532	0.900529
HCCS	0.0335499	0.0335499	0.527827	0.34546	0.368572	0.605492	0.558258	0.904002	0.368187	0.797993	0.315412	0.359554	0.690172	0.737356	0.726421	0.672735	0.373212	0.475173	0.371819	0.32055	0.480195	0.0390044	0.353512	0.107656	0.379646	0.378327	0.375713	0.364272	0.724135	0.411516	0.542159	0.890407	0.436307	0.546551	0.0420411	0.155809	0.503706	0.0378358	0.470249	0.885355	0.807234	0.381545	0.434403	0.505922	0.401198	0.904002
HCFC1	0.0308882	0.0308882	0.128487	0.0554173	0.111549	0.133202	0.126753	0.0986891	0.22883	0.549588	0.135052	0.148016	0.0309394	0.0475317	0.0370828	0.253555	1.29436	0.362089	0.343422	0.448385	0.295498	0.212925	0.36899	0.0783642	0.220616	0.417926	0.335317	0.329171	0.465765	0.361356	0.0588047	0.0366528	0.358353	0.279087	0.783456	0.429908	0.0884102	0.445444	0.0315375	0.0352299	0.687181	0.600975	0.146665	0.165218	0.613125	1.29436
HCFC1R1	0.492029	0.346553	0.210434	0.249626	0.207327	0.211905	0.221433	0.212468	0.199887	0.260461	0.240712	0.197326	0.284412	0.201676	0.208496	0.195141	0.317075	0.463904	0.210479	0.264546	0.364341	0.501618	0.417211	0.549649	0.341341	0.3386	0.302037	0.384332	0.240516	0.414808	0.295201	0.208188	0.321347	0.360879	0.197736	0.31794	0.201469	0.806142	0.405287	0.353208	0.269577	0.194202	0.214773	0.194326	0.206923	0.806142
HCFC2	0.960578	0.784502	0.272336	0.264839	0.351052	0.370468	0.32324	0.345419	0.241831	0.287243	0.312559	0.469903	0.248594	0.274815	0.343605	0.261209	0.44112	0.250259	0.336443	0.37871	0.247539	0.512086	0.241619	0.283799	0.280887	0.262048	0.325734	0.39601	0.291859	0.373008	0.278398	0.285093	0.452762	0.27049	0.342535	0.348523	0.28086	0.248179	0.565004	0.287259	0.270242	0.2517	0.286885	0.241532	0.246625	0.960578
HCK	0.253788	0.242461	0.281747	0.399375	0.272264	0.267322	0.2436	0.25855	0.245539	0.242151	0.3169	0.271768	0.266422	0.254951	0.248374	0.24557	0.241737	0.392543	0.241732	0.391674	0.316621	0.310648	0.327995	0.457131	0.24292	0.25782	0.279194	0.257956	0.410346	0.520725	0.36573	0.29994	0.308329	0.242267	0.243413	0.246617	0.304244	0.437243	0.267924	0.685116	0.670345	0.33418	0.475032	0.252714	0.464548	0.685116
HCLS1	0.437617	0.480311	0.472974	0.412052	0.497061	0.478467	0.515706	0.325632	0.372922	0.518395	0.452419	0.378054	0.663689	0.424137	0.335271	0.43444	0.287921	0.502032	0.535556	0.455342	0.571902	0.299514	0.290872	0.762701	0.75146	0.360145	0.356255	0.425356	0.363497	0.404678	0.301597	0.305251	0.463002	0.349448	0.330027	0.508394	0.321002	0.761899	0.589851	0.327995	0.322294	0.310589	0.365353	0.727365	0.409243	0.762701
HCN1	3.23809	3.67325	3.32556	3.44528	2.7936	3.48155	2.95206	3.36629	2.39484	3.26301	2.67617	3.04084	3.49615	3.35206	3.18803	3.23487	2.20428	2.41637	1.97545	1.93417	2.02332	2.64966	2.34505	2.0903	2.87604	2.48207	2.36873	2.69125	3.2071	3.21576	3.57661	3.64969	2.43571	2.20571	2.68631	1.89041	2.01316	2.34382	2.5935	1.98929	2.41097	2.07808	1.69565	2.70043	2.70825	3.67325
HCN2	0.8543	0.817564	0.508311	0.360723	0.885009	0.664166	0.0164311	0.340138	0.594423	0.0537781	0.683737	0.550336	0.0674337	0.0557739	0.212437	0.0967916	0.357524	0.142822	0.150852	0.187209	0.0828547	0.0647369	0.176675	0.0649326	0.0294465	0.0231723	0.0705856	0.278726	0.232718	0.803377	0.214786	0.0293458	0.298731	0.080996	0.0228085	0.06489	0.126795	0.326412	0.850041	0.0294485	0.25584	0.0973155	0.0222978	0.0164389	0.335877	0.885009
HCN3	0.211342	0.0860491	0.123663	0.0756477	0.105116	0.202137	0.127393	0.0663605	0.0934972	0.156662	0.0680936	0.0687962	0.122711	0.139418	0.127139	0.0995363	0.654705	0.0708236	0.0666746	0.260398	0.0657897	0.438107	0.166686	0.247963	0.0703943	0.109838	0.103054	0.17963	0.0751393	0.0897981	0.0684974	0.0660903	0.0695484	0.0658706	0.118421	0.0703226	0.0987006	0.737045	0.323522	0.0685666	0.0670769	0.0947919	0.182135	0.0950988	0.0758169	0.737045
HCN4	0.180674	0.0771394	0.159505	0.140047	0.116526	0.176135	0.0753395	0.102184	0.0817934	0.179823	0.0781128	0.169553	0.145985	0.148775	0.0897566	0.157584	0.0768208	0.291557	0.0757043	0.191372	0.248899	0.308484	0.431136	0.0770626	0.189046	0.505259	0.0769563	0.0932427	0.0998917	0.439643	0.0763079	0.0778551	0.0849311	0.165337	0.0899726	0.179143	0.0859445	0.330883	0.330505	0.11316	0.431821	0.144491	0.317639	0.619161	0.455205	0.619161
HCRT	0.608488	0.630573	0.605813	0.648407	0.800436	0.607444	0.606909	0.625091	0.678622	1.05503	0.894547	0.609408	0.785008	0.870226	0.628686	0.670725	0.692689	0.610593	0.863187	0.754649	0.811174	0.738475	0.683107	1.02241	0.773119	0.612661	0.625875	0.60061	0.601615	1.11772	0.608118	0.633328	0.697152	0.613704	0.858701	1.07157	0.658428	0.601811	0.802274	1.55912	1.12745	0.771103	1.66507	0.652648	0.600174	1.66507
HCRTR1	0.153005	0.180167	0.158628	0.249303	0.269447	0.187907	0.181089	0.687432	0.186442	0.57615	0.115673	0.330575	0.446074	0.184605	0.353419	0.342613	0.244298	0.243185	0.238108	0.258542	0.132484	0.111061	0.426519	0.131505	0.292838	0.206588	0.222609	0.123983	0.345127	0.320816	0.455006	0.415618	0.551586	1.26944	1.25911	0.943589	0.201384	0.143103	0.645594	0.36868	0.978343	0.555762	0.231128	0.38115	0.166554	1.26944
HCRTR2	0.736794	0.855257	0.563853	0.523369	0.59169	0.556845	0.547109	0.796688	0.4564	0.67305	0.635436	0.59714	0.609792	0.662331	0.512751	0.632959	0.455407	0.850231	0.714429	0.836419	0.828564	0.97509	0.727205	0.738243	0.587346	0.711529	0.588662	0.741759	0.593312	0.587308	0.665598	0.688205	1.65999	0.535572	0.863796	0.484194	0.447257	0.451123	0.585775	0.442243	0.506409	0.778043	0.647265	1.3096	0.510203	1.65999
HCST	0.250103	0.251143	0.206875	0.345059	0.193649	0.212461	0.14028	0.579544	0.0926979	0.0926979	0.237328	0.294356	0.321206	0.285052	0.244797	0.224423	0.0943295	0.293337	0.195258	0.150062	0.199235	0.346078	0.403294	0.15902	0.193359	1.30951	1.1489	0.337077	0.0953631	0.33213	0.54455	0.349682	0.211447	0.290175	1.09621	0.11614	0.112551	0.0928221	0.616732	0.567752	0.422892	0.224393	0.219492	0.111647	0.586373	1.30951
HDAC1	0.598569	0.689144	0.843543	0.665627	0.940753	0.848623	1.36764	1.1542	1.02415	1.3527	0.912697	1.1667	1.2157	1.2541	0.85778	1.01779	0.701212	0.276538	0.396207	0.345652	0.357365	0.437968	0.414638	1.20522	0.268986	0.569538	0.984531	1.87377	1.22095	0.680927	0.756153	0.626535	0.98076	0.997613	0.5576	0.43246	0.282558	0.42355	0.436161	0.235453	0.909945	0.990445	1.27801	0.504688	0.405007	1.87377
HDAC10	0.411231	0.448555	0.532124	0.538497	0.478315	0.496698	0.394332	0.411154	0.490955	0.460816	0.634538	0.414127	0.432689	0.464613	0.486921	0.43946	0.386258	0.422503	0.544318	0.575508	0.507709	0.564801	0.544323	0.568829	0.446518	0.39491	0.397127	0.675046	0.642391	0.406609	0.479368	0.409616	0.432955	0.563488	0.636339	0.388342	0.411711	0.431009	0.396436	1.29017	0.492069	0.42961	0.421613	0.384801	0.39207	1.29017
HDAC11	0.134262	0.234402	0.189589	0.00117656	0.330305	0.220323	0.0147103	0.0862551	0.26966	0.166081	0.349748	0.243131	0.197842	0.189597	0.219844	0.138857	0.319099	0.113056	0.0653843	0.00326596	0.00775961	0.00119547	0.0639171	0.0075824	0.00318509	0.0129792	0.192872	0.0546359	0.207186	0.0728265	0.23927	0.278886	0.0396763	0.462848	0.089313	0.033423	0.0119512	0.266098	0.63004	0.295853	0.0833619	0.0275485	0.465518	0.215031	0.10957	0.63004
HDAC2	0.780963	0.791916	0.720065	0.705683	0.625137	0.63989	0.712895	0.556539	0.848914	0.778687	0.576993	0.699408	0.612022	0.687222	0.706624	0.728459	0.498416	1.23828	1.41384	1.4312	1.31106	0.738521	0.8975	0.811381	1.37425	0.661053	0.618484	0.654475	0.560233	0.758441	0.477294	0.502494	0.509193	0.945389	0.884577	0.72747	0.481259	0.546431	0.50129	0.470643	0.680108	0.567691	0.825985	0.84633	0.726793	1.4312
HDAC3	0.886385	1.04795	1.23176	1.20102	0.97715	1.21542	1.27695	1.37399	0.980755	1.20157	1.1887	1.34884	1.15805	1.07369	0.787474	1.29803	0.626493	1.32416	1.35547	1.37919	1.3109	0.682005	1.49547	0.684904	1.33575	1.1281	0.780957	0.627611	1.22923	1.07457	0.798622	0.74842	1.01809	0.828996	1.50312	0.943535	0.594748	1.76971	0.587043	2.02276	1.06296	1.40558	0.905247	1.97929	1.58811	2.02276
HDAC4	0.276697	0.564128	0.533694	0.406893	0.421821	0.558668	0.625843	0.40418	0.454977	0.849086	0.380412	0.668254	0.536305	0.455862	0.519413	0.506508	0.28332	0.43972	0.4437	0.541328	0.487589	0.460202	0.515968	0.352953	0.328204	0.320304	0.373365	0.383934	0.407147	0.527011	0.313562	0.252909	0.382227	0.305154	0.286429	0.281705	0.392332	0.789637	0.321691	0.409774	0.241955	0.389191	0.397126	0.264848	0.256045	0.849086
HDAC5	0.145229	0.309547	0.496516	0.348946	0.207691	0.636168	0.122859	0.182169	0.392658	0.137693	0.106108	0.17395	0.521621	0.336441	0.405158	0.32422	0.463548	0.0861693	0.0650875	0.09565	0.13364	0.128945	0.192438	0.391215	0.103928	0.295697	0.300491	0.178743	0.148993	0.353498	0.525133	0.466327	0.201263	0.147806	0.0861978	0.0914685	0.141932	0.0955847	0.296055	0.0272737	0.297673	0.0415398	0.877846	0.208749	0.271529	0.877846
HDAC6	0.0500187	0.0500187	0.278451	0.280483	0.838825	0.330478	0.0746379	0.418692	0.206318	0.413147	0.501443	0.603003	0.367985	0.443118	0.818134	0.281663	0.290241	0.804406	0.6436	1.24751	0.685369	0.194342	0.558855	0.0501759	0.713176	0.621894	0.356518	0.372212	0.0500586	0.0584351	0.101295	0.0693822	1.3823	0.238367	0.18884	0.0700116	0.273182	0.0626887	0.0521932	0.282261	0.279646	0.574421	0.653398	0.3808	0.504642	1.3823
HDAC7	0.436575	0.436575	0.467275	0.62518	0.577266	0.50403	0.534831	0.681868	0.866808	0.51778	0.535184	0.476845	0.562575	0.666334	0.71823	0.482738	0.666479	0.746132	0.755645	0.817116	0.61619	0.90104	0.737064	1.18561	0.639099	0.627519	0.73839	0.538948	0.438238	0.786598	0.552346	0.663767	0.884812	0.588784	0.523562	0.663111	0.631544	0.654522	0.441631	0.448822	0.528111	0.625847	0.588863	0.499593	0.553211	1.18561
HDAC8	0	0	0.00199895	0.00850322	0.00196968	0.00242989	0.020037	0.184698	0.00691569	0.0192101	8.58316e-05	0.00614477	0.013458	0.0101975	0.0220289	0.00729842	0.029659	0.0325997	0.0454689	0.173148	0.0478552	0.430963	0.165279	0.493384	0.0529952	0.157281	0.250065	0.0084489	0.132179	0.0418729	0.0519788	0.00318089	0.0167841	0.00597322	0.0666198	0.0128662	0.0460636	0.0811268	0.235961	0.383176	0.0659736	0.316015	0.0430789	0.0267707	0.0875572	0.493384
HDAC9	0.153588	0.164927	0.100848	0.0158546	0.016514	0.303695	0.820259	0.565964	0.0372303	0.157861	0.0267646	0.140223	0.0600316	0.115918	0.0141368	0.0169789	0.0314335	0.0322303	0.0879253	0.0141247	0.0219389	0.0516764	0.0371187	0.137441	0.0630671	0.0373111	0.128909	0.246315	0.0133427	0.0213474	0.0198137	0.0727437	0.213154	0.610596	0.68898	0.213252	0.0402308	0.0483811	0.770237	0.33381	0.402519	0.0980113	0.0616018	0.197034	0.083236	0.820259
HDC	0.155728	0.234474	0.331245	0.355406	0.286273	0.299271	0.305476	0.375789	0.29795	0.527431	0.251807	0.3613	0.401172	0.229906	0.28174	0.364978	0.326431	0.466461	0.299119	0.185298	0.22382	0.244786	0.223291	0.150906	0.247255	0.2987	0.352735	0.361057	0.738952	0.217748	0.263886	0.159628	0.573251	0.489752	1.92254	0.269408	0.183401	0.307231	1.36067	0.246553	0.374622	0.243464	0.148873	0.259895	0.182393	1.92254
HDDC2	0.566168	0.644794	0.470986	0.672901	0.681433	0.46265	0.336817	0.448029	0.56933	0.631419	0.636704	0.542277	0.519033	0.543319	0.611641	0.497524	0.4217	0.850188	0.955832	1.06264	1.05369	0.922285	1.02669	0.814085	0.818228	1.3475	1.2814	0.624682	0.806441	1.02022	0.737643	0.837778	0.999329	0.249074	0.299209	0.492285	0.703885	0.269706	0.23298	0.697335	1.13034	0.54693	0.267518	0.280268	0.655916	1.3475
HDDC3	0.831988	0.824898	1.01438	0.940716	1.14082	1.06414	0.970884	0.829816	0.903578	0.824886	0.993411	0.995765	0.957993	1.00495	0.833205	0.960848	0.900379	0.845124	0.827637	0.842521	0.872918	0.873726	0.847367	1.12933	0.899081	0.862815	0.825537	0.872166	0.825205	0.860062	0.824891	0.825052	0.85641	0.897182	0.94623	0.895679	1.30508	0.825804	0.871029	0.916823	0.917765	0.845884	1.16555	0.828006	0.826394	1.30508
HDGF	0.28957	0.370404	0.324112	0.280304	0.299231	0.314668	0.727828	0.232384	0.54268	0.451419	0.376721	0.534397	0.45098	0.625524	0.25484	0.54825	0.180979	0.152505	0.166799	0.172254	0.111684	0.110153	0.148334	0.128563	0.126749	0.172582	0.189113	0.297885	0.374834	0.258006	0.159175	0.152895	0.362836	0.339337	0.172215	0.201288	0.703179	0.230606	0.192902	0.129678	0.250523	0.310641	0.206321	0.775543	0.388726	0.775543
HDGFL1	0.0733269	0.522777	0.637804	1.41943	1.92395	0.643511	0.927369	0.710273	0.351978	1.54339	0.630058	1.1837	0.425794	1.06236	1.22119	1.36637	0.784204	1.31586	1.06244	1.09466	0.285052	0.230937	0.82457	0.473069	0.85324	1.5026	1.2574	1.40948	1.00126	0.0746674	1.39847	1.31964	0.0890756	0.846694	1.13518	0.88997	0.0871833	0.0975336	0.074859	0.181029	0.580378	0.985319	1.16775	0.349697	0.635342	1.92395
HDGFL2	0.311387	0.0941183	0.324689	0.0239541	0.0547601	0.264359	0.0497027	0.493619	0.174808	0.0239541	0.0239541	0.114668	0.086298	0.141225	0.0772747	0.0255809	0.403932	0.473725	0.0239541	0.265442	0.624623	0.0510276	0.294711	0.0342714	0.377873	0.183464	0.130886	0.42271	0.229778	0.127457	0.216121	0.183935	1.146	0.752363	0.97391	1.002	0.189839	0.023971	0.0364559	0.0271009	0.195988	0.276397	0.0246465	0.911583	0.458712	1.146
HDGFL3	0.697554	0.96882	0.603515	0.830719	0.742737	0.734713	0.30302	0.137151	0.924642	0.707472	0.594853	0.343906	0.62227	0.754821	0.949556	0.857136	0.816637	0.148605	0.225428	0.139476	0.188541	0.321877	0.161202	0.206205	0.139652	0.222641	0.221049	0.210292	0.199039	0.56569	0.144404	0.211922	0.30548	0.495731	0.36054	0.138525	0.355772	0.306864	0.732233	0.366809	0.158132	0.159226	0.137381	0.179583	0.222834	0.96882
HDHD2	0.0230902	0.022973	0.00723053	0.000353846	0.000404338	0.000194447	0.0430588	2.38707e-05	0.0155176	0.0238493	0.0277087	0.0300364	0.0322281	0.0248473	0.00167916	0.0174468	0.0176317	0.0343786	0.0367392	0.0180165	0.00541197	0.270679	0.0610888	0.018183	0.0391189	0.337766	0.227382	0.0294891	0.000135045	0.0104542	0.00707526	0.0208001	0.000199629	0.0513218	0.126447	0.0944482	0.112514	0.0104468	0.0143214	0.209058	0.00389698	0.00628502	0.250825	0.241189	0.00024599	0.337766
HDHD3	0.0262375	0.0259383	0.0141746	0.0148424	0.0186532	0.0140165	0.0890521	0.0337884	0.0522283	0.0445152	0.0321857	0.0135612	0.0343786	0.0164225	0.0189794	0.0244465	0.0333624	0.0424624	0.0509697	0.0527209	0.0812289	0.0271376	0.0511551	0.0134035	0.0335134	0.0374852	0.105431	0.115565	0.0681508	0.0126353	0.0314866	0.0919841	0.149996	0.0286729	0.0341278	0.0409205	0.0347523	0.101789	0.196281	0.047358	0.0177784	0.0327471	0.243957	0.279467	0.131057	0.279467
HDHD5	0.0246931	0.0523713	0.0652836	0.118973	0.190976	0.0608437	0.0501913	0.237249	0.00890532	0.069299	0.122807	0.193554	0.0731859	0.122022	0.26146	0.0830316	0.346255	0.0790497	0.00953902	0.0497149	0.0329598	0.265646	0.194286	0.0201727	0.0111935	0.279586	0.231071	0.150536	0.282105	0.0860426	0.0511779	0.00915782	0.54958	0.00912491	0.0105993	0.0103481	0.0515929	1.29605	0.499324	0.0819139	0.0853051	0.263699	1.06475	0.0771217	0.697436	1.29605
HDLBP	1.00145	1.04675	0.54817	0.552495	0.548663	0.54817	0.817204	0.708362	0.54817	0.631987	0.706052	0.690103	0.804185	0.790935	0.812372	0.887676	0.959781	0.560155	0.548348	0.561308	0.61816	0.599285	0.583353	0.697729	0.548705	0.55453	0.56912	0.867289	0.572626	0.559222	0.566471	0.586969	0.905413	0.577853	0.558446	0.584728	1.06043	1.45151	0.568487	0.787009	0.567105	0.603129	0.555859	1.19912	1.13495	1.45151
HDX	0.0374884	0.0374884	0.109389	0.092673	0.231193	0.131752	0.442863	0.551801	0.466765	0.587417	0.212095	0.0408004	0.551246	0.0787523	0.289191	0.711665	0.068532	0.0380207	0.328382	0.255076	0.284367	0.192381	0.118366	0.290852	0.821497	0.206925	0.362738	0.246498	0.118816	0.106319	0.0903745	0.178634	0.072994	0.285125	0.158236	0.124939	0.705921	0.258015	0.175432	0.314937	0.0418256	0.268263	0.42684	0.240054	1.64843	1.64843
HEATR1	0.229772	0.253823	0.421477	0.204355	0.203709	0.406514	0.554345	0.275658	0.21572	0.531997	0.217332	0.399191	0.328531	0.669194	0.494109	0.280335	0.200305	0.625422	0.326424	0.494346	0.234016	0.381618	0.47125	0.297792	0.527288	0.291428	0.316528	0.431994	0.466151	0.399093	0.445999	0.48469	0.331361	0.564131	0.374879	0.354662	0.202754	0.448381	0.201124	0.22675	0.506685	0.285141	0.203285	0.219804	0.245252	0.669194
HEATR3	0.193655	0.0140779	0.0675233	0.0150163	0.125658	0.0530436	0.106844	0.228956	0.0450009	0.0578998	0.0325314	0.0103235	0.011802	0.0187451	0.119345	0.0193	0.0392223	0.0405495	0.0199137	0.0254801	0.138792	0.0106215	0.0267167	0.0231427	0.12704	0.0501759	0.0294735	0.0677584	0.0578766	0.0495829	0.0282875	0.0878341	0.157588	0.0103513	0.015416	0.0908125	0.176715	0.251946	0.280808	0.0399489	0.255448	0.0773238	0.0598556	0.786623	0.144628	0.786623
HEATR4	0.416439	0.382031	0.664457	0.533566	0.630807	0.676429	0.488646	0.713028	0.5606	0.559241	0.940335	0.502265	0.771489	0.41619	0.394744	0.54032	0.635542	0.652518	0.392405	0.543238	0.502499	0.518108	0.396818	0.400795	0.797884	0.470461	0.389105	0.404478	0.583985	0.619692	0.38218	0.394559	0.413984	0.587092	0.811328	0.510846	0.613619	1.12639	0.480746	0.391416	0.45098	0.435101	0.385769	0.855488	1.656	1.656
HEATR5A	0.614901	0.614901	0.614901	0.730662	0.767729	0.614901	0.627261	0.616183	0.672497	0.695631	0.627449	0.636814	0.618092	0.629992	0.665645	0.626203	0.689233	0.821569	0.614901	0.700184	0.742373	0.615078	0.656843	0.652597	0.790931	0.667501	0.697967	0.8081	0.660753	0.614903	0.644094	0.642959	0.620223	0.790905	0.651949	0.658346	0.615141	0.800452	0.618206	0.616178	0.615693	0.624134	0.720512	0.636989	0.717336	0.821569
HEATR5B	0.639734	0.505214	1.2843	1.51495	1.69889	1.33171	0.77056	0.875548	0.971977	0.753081	1.06719	0.835387	1.35958	1.33368	1.54586	1.17896	0.0739267	1.02752	0.462403	0.669249	0.682993	1.6582	1.37385	1.37606	0.41226	1.16766	0.600624	0.92362	1.05947	0.864013	1.06152	0.790928	0.74821	0.405709	0.519993	0.998412	0.211467	0.781278	0.244104	0.342514	0.0767599	1.28391	0.267809	0.8369	1.31895	1.69889
HEATR6	0.193649	0.263213	0.580493	0.343451	0.669298	0.530343	0.794941	0.670589	0.667961	1.06054	0.265071	0.53954	0.695516	0.631172	0.466987	0.476339	0.477384	0.35963	0.248205	0.259311	0.191326	0.219723	0.248496	0.198804	0.37654	0.191729	0.191379	0.605335	0.761444	0.502724	0.370028	0.299558	0.431303	0.423444	0.532417	0.654423	0.202672	0.414248	0.584153	0.214214	0.38687	0.609653	0.477401	0.226601	0.215784	1.06054
HEATR9	1.83576	1.53821	1.39136	0.676478	0.86205	1.36422	0.999353	1.05122	1.46678	0.851001	0.712917	1.19618	1.04452	0.838989	0.794734	1.20653	0.701156	0.717481	0.676478	0.95301	1.08429	0.717856	0.676737	0.764151	1.31778	1.08247	1.00448	1.14635	1.32667	1.33026	0.916699	0.940853	0.703627	0.759755	0.722684	0.795824	1.34698	0.678764	0.709749	0.676676	1.12449	1.50719	2.07537	0.723957	0.683053	2.07537
HEBP1	0.456265	0.794499	0.758725	0.805276	0.62073	0.614541	1.27645	0.927489	0.9171	0.814604	2.09528	0.541515	0.813673	0.980582	0.583465	1.32144	0.375109	0.749688	1.09606	1.23154	1.34251	0.809984	1.07927	1.74666	1.02519	1.71489	1.52227	1.14413	0.691118	1.12153	1.46579	0.97869	1.32803	0.72092	0.875625	1.00005	0.883012	0.338419	0.513835	0.410936	1.301	0.949826	0.828919	0.544027	1.24346	2.09528
HEBP2	0.275421	0.165646	0.0241708	0.378371	0.0514191	0.00703481	0.0636535	0.193334	0.00829332	0.0625249	0.159485	0.0117112	0.187175	0.126655	0.0175715	0.0187806	0.20313	0.01733	0.0198724	0.064679	0.063284	0.00677032	0.00749433	0.00652046	0.0596799	0.00740042	0.00821628	0.250741	0.0124311	0.0119506	0.00785717	0.00955236	0.0584621	0.026871	0.134566	0.0362835	0.0065462	0.00656853	0.118909	0.185919	0.00663204	0.0336982	0.0193479	0.0883501	0.0238754	0.378371
HECA	0.713547	0.805105	0.501525	0.112799	0.419642	0.485333	0.386666	0.267267	0.393007	0.0473362	0.125985	0.382022	0.509458	0.44238	0.356096	0.317479	0.697682	0.07425	0.0823688	0.127834	0.106241	0.0505295	0.0626778	0.0487681	0.0554758	0.0853349	0.0476126	0.23768	0.411099	0.145999	0.171919	0.23685	0.0867989	0.597891	0.262423	0.148896	0.297123	0.105835	0.394266	0.273807	0.058176	0.0689686	0.0591846	0.291395	0.32713	0.805105
HECTD1	0.585823	0.617692	0.582346	0.632749	0.593997	0.582346	0.658878	0.667633	0.582346	0.621874	0.645486	0.682295	0.714288	0.645121	0.850192	0.648457	0.647764	0.794476	0.78012	0.758559	0.611428	0.617464	0.782546	0.59437	0.706559	0.758174	0.593423	0.821804	0.63765	0.703673	0.739781	0.735231	1.1776	0.620521	0.74107	0.781284	0.891383	0.693951	0.583378	0.607155	0.677919	0.760255	0.585231	1.21424	0.971412	1.21424
HECTD2	0.323336	0.0736607	0.648166	0.431146	0.233084	0.648943	0.0247081	0.021832	0.321262	0.0846352	0.119072	0.0287679	0.0359632	0.0660296	0.0234738	0.051445	0.117769	0.0263077	0.0245707	0.108046	0.0728332	0.51525	0.103453	0.175706	0.0236233	0.0443137	0.109556	0.030852	0.140657	0.0507968	0.109778	0.0700138	0.0690879	0.0398938	0.193669	0.022082	0.107434	1.26526	0.836571	0.0593622	0.0192948	0.0366191	0.0318861	0.682311	1.60385	1.60385
HECTD3	0.264111	0.20385	0.116566	0.101205	0.131105	0.152627	0.110962	0.160807	0.224669	0.0996386	0.155341	0.128207	0.119875	0.126841	0.0971748	0.12564	0.141202	0.114757	0.160088	0.177343	0.220021	0.216162	0.178323	0.0988988	0.121371	0.264516	0.197035	0.0974058	0.194554	0.167823	0.178568	0.186384	0.193418	0.09713	0.140689	0.190155	0.120697	0.183591	0.152993	0.301364	0.176735	0.16729	0.0970559	0.104957	0.121576	0.301364
HECTD4	0.816685	0.816685	0.816685	0.877578	0.944555	0.816685	0.825537	0.816691	0.816685	0.830462	0.920326	0.850693	0.843239	0.841313	0.869889	0.84849	1.1419	1.21075	1.09833	0.974938	1.05	0.87552	0.918514	0.925562	1.04554	0.822753	0.81779	0.879754	0.870981	0.940014	0.908197	0.894325	0.82083	1.13192	1.18164	1.22877	0.875986	1.28272	0.816845	0.84615	0.889224	0.913847	0.885241	0.889547	1.09696	1.28272
HECW1	0.269749	0.376044	0.282054	0.396106	0.235109	0.327137	0.271719	0.240415	0.213819	0.379684	0.316993	0.362033	0.479191	0.356333	0.601515	0.223562	0.562767	0.222714	0.355391	0.0335684	0.103814	0.218716	0.101758	0.0304514	0.148293	0.204057	0.0816814	0.34188	0.317232	0.179334	0.0870606	0.141688	0.418687	1.13533	0.436231	0.280896	0.163216	0.03409	0.40859	0.406542	0.163109	0.332463	0.0101102	0.269084	0.0395401	1.13533
HECW2	0.393906	0.375753	0.364232	0.528485	0.388882	0.356547	0.36222	0.429713	0.379812	0.409994	0.352319	0.409488	0.411581	0.353872	0.357603	0.352188	0.405431	0.363581	0.457074	0.453494	0.472248	0.35712	0.4063	0.351593	0.454784	0.371891	0.364482	0.457971	0.484214	0.354711	0.352508	0.372591	0.356072	0.351497	0.491415	0.61266	0.361637	0.551535	1.01785	0.562355	0.355304	0.398674	0.356305	0.412293	0.503179	1.01785
HEG1	0.000966498	0.00885751	0.0235414	0.0189042	0.0365444	0.00746833	0.0803466	0.00853006	0.00074272	0.111996	0.027837	0.0022786	0.15943	0.133583	0.0369379	0.0513466	0.0725525	0.159124	0.0423547	0.219662	0.180656	0.0162404	0.164299	0.0137544	0.0147037	0.0889499	0.11247	0.146285	0.0298718	0.00761804	0.0157055	0.019988	0.276576	0.0495626	0.0262085	0.194108	0.269856	0.108589	0.582415	0.0550339	0.254428	0.069124	0.0249203	0.319022	0.187859	0.582415
HELB	0.861314	0.886098	1.22454	0.911355	0.702898	1.19249	0.929219	0.821932	1.19412	0.85452	0.95072	1.19741	0.572091	0.795334	0.895629	0.905002	0.616771	0.763094	1.29283	0.640465	0.514372	0.506798	0.845011	0.477626	0.580292	1.09156	1.06054	1.33601	1.00409	0.719253	0.941094	0.972278	0.961579	1.0339	0.78722	0.888958	0.762993	0.475886	0.590807	0.484332	0.628558	0.832827	1.29301	0.480332	0.560237	1.33601
HELLS	0.593746	0.450225	0.393672	0.356062	0.35828	0.408183	0.393472	0.356448	0.839344	0.36541	0.43077	0.44943	0.384004	0.387176	0.362938	0.353491	0.659923	0.393999	0.409196	0.523086	0.434756	0.396764	0.44212	0.353326	0.36485	0.37372	0.370466	0.353744	0.357783	0.360548	0.353188	0.357319	0.364337	0.353616	0.380858	0.377336	0.763146	0.354635	0.353734	0.372501	0.382556	0.375165	0.372584	0.373	0.416498	0.839344
HELQ	0.452558	0.366188	0.222538	0.292446	0.207893	0.25632	0.228716	0.241882	0.296165	0.195695	0.254279	0.304332	0.210567	0.233313	0.232075	0.316576	0.506455	0.336795	0.289764	0.225882	0.214113	0.222582	0.206001	0.298308	0.201235	0.197096	0.294299	0.337615	0.322209	0.358045	0.221681	0.215072	0.427789	0.406777	0.315405	0.324334	0.296797	0.198791	0.260042	0.472519	0.222919	0.198991	0.219745	0.239306	0.222865	0.506455
HELT	0.164399	0.157934	0.17629	1.31561	1.33421	0.16782	0.196568	0.303153	0.375701	0.239438	0.389169	0.450519	0.233769	0.18503	0.239933	0.157047	0.721145	0.156036	0.238611	0.164326	0.157742	0.208696	0.154544	0.168923	0.15447	0.199618	0.335341	0.310083	0.272442	0.192275	0.162515	0.168234	0.228806	0.343768	1.12266	0.29438	0.436951	0.287363	1.01715	0.725654	0.259576	0.249434	0.547855	0.155588	0.232025	1.33421
HELZ	0.401494	0.414048	0.397209	0.37427	0.400898	0.389951	0.378334	0.410792	0.414553	0.396505	0.390867	0.455921	0.376139	0.373633	0.380581	0.40002	0.373927	0.429937	0.37403	0.416527	0.379709	0.450589	0.460271	0.4413	0.373509	0.394993	0.436576	0.465383	0.389773	0.403725	0.41007	0.418022	0.409252	0.420498	0.3753	0.442079	0.673527	0.458727	0.58703	0.390314	0.789284	0.430376	0.633454	0.404996	0.373951	0.789284
HELZ2	0.327431	0.320842	0.452693	0.369453	0.360362	0.464298	0.329474	0.376481	0.374922	0.318137	0.413566	0.374045	0.351802	0.378501	0.374747	0.33989	0.321715	0.345744	0.421912	0.328009	0.368504	0.325077	0.477018	0.364656	0.359046	0.863884	0.840824	0.539613	0.32574	0.341486	0.321944	0.319013	0.319436	0.37333	0.419133	0.401836	0.320818	0.318435	0.462958	0.732116	1.27401	0.336184	0.893074	0.597371	0.970871	1.27401
HEMGN	0.769697	0.0674017	0.0716262	0.0934506	0.0674072	0.0719177	0.123607	0.748745	0.393258	0.0673932	0.295126	0.0940509	0.0674149	0.0722553	0.139469	0.0920603	0.711947	0.106371	0.120598	0.169146	0.185792	0.66139	0.132779	0.103588	0.0967549	0.214498	0.16636	0.117863	0.138433	0.103548	0.5228	1.44819	0.119151	0.251026	0.27035	0.701754	0.0762476	0.0889293	0.862862	0.184552	0.75264	0.141522	0.549566	0.117274	0.13858	1.44819
HEMK1	0.325376	0.345626	0.106418	0.185493	0.168298	0.145652	0.152806	0.661165	0.31137	0.0149385	0.206077	0.290497	0.475139	0.0760699	0.104237	0.140031	0.0246206	0.151174	0.287161	0.289254	0.303656	0.676242	0.445576	0.323917	0.303109	0.206836	0.426072	0.160236	0.395795	0.232749	0.330737	0.537296	0.164541	0.12966	0.162756	0.105901	0.0155447	0.412674	0.64885	0.01571	0.119913	0.0908324	0.553127	0.0575843	0.0191478	0.676242
HENMT1	0.198322	0.201342	0.200057	0.185603	0.200794	0.233198	0.255717	0.188111	0.193494	0.202851	0.292121	0.185715	0.190357	0.226603	0.18914	0.193858	0.215009	0.297817	0.245905	0.194254	0.465745	0.313917	0.23083	0.353459	0.186646	0.292187	0.189676	0.197876	0.189992	0.192467	0.235879	0.211545	0.186806	0.18568	0.232726	0.245962	0.264884	0.187594	0.188225	0.26191	0.589025	0.239017	0.229232	0.482388	0.396942	0.589025
HEPACAM	0.0327928	0.0320137	0.0628084	0.0371194	0.0334978	0.0892008	0.0640835	0.0485116	0.0724976	0.0334988	0.18259	0.228829	0.175706	0.0700009	0.0349098	0.106625	0.0324667	0.129016	0.298724	0.243723	0.10311	0.0334421	0.0351978	0.23307	0.102725	0.0423883	0.0641525	0.0398445	0.048848	0.0342612	0.0714231	0.14116	0.288058	0.0599428	0.220959	0.0375278	0.293346	0.0412873	0.269715	0.200583	0.0842083	0.197264	0.0371536	0.166022	0.110345	0.298724
HEPACAM2	0.434848	0.343018	0.62292	0.550308	0.730808	0.608009	1.22345	0.541415	0.416889	0.336915	0.69307	0.462203	0.390689	0.399555	0.394054	0.711509	0.497192	0.388996	0.504644	0.630295	0.417719	0.421259	0.353306	0.346985	0.413191	0.40555	0.474772	0.490167	0.498936	0.428352	0.41847	0.455022	0.435467	0.356979	0.336453	0.341726	0.491977	0.691827	0.335403	0.348579	0.356144	0.432784	0.439689	0.853064	1.06895	1.22345
HEPH	0.236759	0.236759	0.399809	0.654719	0.912144	0.397148	0.423604	0.490568	0.259195	0.391427	0.268347	0.820318	0.445758	0.399849	0.631183	0.404196	0.62007	0.24799	0.445833	0.319086	0.236798	0.344614	0.354099	0.258707	0.291618	0.281113	0.239277	0.402861	0.399623	0.238462	0.616654	0.579027	1.55181	0.274912	1.42084	0.251482	0.290561	0.65376	1.30137	0.239673	0.657447	0.394399	0.370619	0.321021	0.370767	1.55181
HEPHL1	0.198645	0.0872545	0.0332913	0.281112	0.388216	0.0283609	0.0391258	0.0344963	0.18489	0.197691	0.419692	0.070364	0.202149	0.201045	0.273059	0.114263	0.0222774	0.317438	0.0558242	0.0245862	0.105702	0.023168	0.0490963	0.455686	0.27756	0.1575	0.156867	0.044687	0.0599672	0.325488	0.281752	0.32876	0.0275883	0.195058	0.0253796	0.232549	0.149392	0.193355	0.0362788	0.0324303	0.0491248	0.0218133	0.0230306	0.12408	0.257645	0.455686
HEPN1	1.01308	0.725055	0.760034	0.724359	0.727937	0.754037	0.724359	0.729717	0.724359	0.746472	0.804896	0.941184	0.744635	0.750329	0.734712	0.724423	0.737767	1.07075	0.872043	1.09707	0.803388	0.900218	0.859127	1.11261	0.726071	0.903065	0.845475	0.726989	0.814457	0.774054	0.728001	0.724925	0.826101	0.731592	0.791804	0.810653	0.83833	0.724845	0.730857	0.840173	0.953969	0.724586	0.778276	0.783351	0.875356	1.11261
HERC1	0.770053	0.787789	1.09665	1.04829	0.991859	1.14572	1.08177	1.19174	0.771492	0.830906	0.772993	1.04778	1.00858	0.867725	0.785837	0.892458	0.823389	0.808796	1.16633	1.20346	0.987787	0.832794	1.04996	0.770047	1.67994	1.29272	1.11035	0.841967	1.3455	0.895354	0.981558	1.00036	1.00198	0.93235	1.07512	1.8923	0.846869	1.44223	0.781332	0.834334	1.02321	2.00524	0.967898	0.911954	1.24236	2.00524
HERC3	0.23122	0.2305	0.254151	0.235929	0.233362	0.262663	0.267723	0.251434	0.281814	0.233149	0.232974	0.252698	0.257408	0.249938	0.25397	0.231356	0.655527	0.256819	0.268517	0.247623	0.295793	0.242186	0.304425	0.248833	0.250183	0.694184	0.261846	0.230771	0.276963	0.230791	0.32015	0.250691	0.295077	0.256539	0.384644	0.275764	0.592987	0.230443	0.27908	0.257357	0.826734	0.459858	0.303394	0.526341	0.358099	0.826734
HERC4	0.550946	0.598856	0.656965	0.524923	0.859474	0.78829	0.362951	0.268745	0.916494	0.354411	0.556376	0.894313	0.595583	0.430978	0.99281	0.571232	0.286079	0.223574	0.513178	0.398712	0.51846	0.293107	0.269642	0.430294	0.390071	0.50685	0.404477	0.174254	0.308433	0.578844	1.04134	0.998719	0.864059	0.50111	0.35053	0.268185	0.448058	0.0700649	1.62668	0.13384	0.290729	0.232414	0.135492	0.341778	0.0941736	1.62668
HERC5	0.165824	0.173667	0.203244	0.202859	0.249446	0.238668	0.226534	0.307234	0.169125	0.175281	0.182071	0.191928	0.18059	0.175595	0.176918	0.176067	0.440597	0.17107	0.165076	0.169647	0.18392	0.221527	0.172361	0.165368	0.175358	0.166443	0.297486	0.218524	0.232383	0.168559	0.330593	0.75011	0.323163	0.165176	0.167414	0.171303	0.848	0.603607	0.165206	0.168754	0.180889	0.263827	0.412438	0.44725	0.165117	0.848
HERC6	0.406016	0.410335	0.452014	0.482747	0.472323	0.45601	0.761575	0.576215	0.468564	0.481571	0.441528	0.400325	0.706301	0.694186	0.404516	0.414196	1.44841	0.418942	0.46747	0.400399	0.526687	0.409591	0.424961	0.424241	0.403985	0.411032	0.467364	0.407095	0.586513	0.41358	0.404151	0.479456	1.2594	0.450625	0.402479	0.420115	0.681173	0.892733	2.13362	0.404883	0.634479	0.400884	0.512973	0.777012	0.92962	2.13362
HERPUD1	0.912609	1.1398	0.513827	0.415795	0.50166	0.515225	0.84354	0.422661	0.506237	0.799055	0.516653	0.447713	0.543628	0.580975	1.13234	0.74779	1.37817	0.395674	0.434501	0.401448	0.400076	0.920907	0.66136	0.829695	0.632598	0.441063	1.13985	0.571499	0.576167	0.750677	0.495816	0.401049	0.518168	0.633543	0.930844	0.406793	0.468741	0.744344	1.31577	0.472217	0.400838	0.404675	0.394511	0.467341	0.736126	1.37817
HERPUD2	0.274207	0.300396	0.219035	0.296893	0.358882	0.222267	0.261832	0.256205	0.226752	0.316049	0.36561	0.229959	0.26728	0.245924	0.427922	0.248929	0.428725	0.219418	0.219047	0.234781	0.534183	0.23541	0.344217	0.221987	0.228439	0.224282	0.932725	0.966363	0.415016	0.344803	0.256195	0.280568	0.581123	0.253744	0.489395	0.291571	0.371035	0.304749	1.86579	0.310557	0.245565	0.367608	0.240873	0.222	0.257117	1.86579
HES1	0.290375	0.268378	0.267668	0.356573	0.350403	0.269138	0.279342	0.265153	0.286297	0.267085	0.268844	0.265225	0.291246	0.271088	0.310116	0.307078	0.272306	0.265149	0.265234	0.266646	0.265744	0.292401	0.27048	0.267178	0.326391	0.266239	0.283738	0.265357	0.265785	0.266049	0.328639	0.265287	0.272969	0.273626	0.276861	0.451612	0.511515	0.275405	0.38746	0.582495	0.267529	0.315081	0.318242	0.659248	0.296099	0.659248
HES2	0.247668	0.247087	0.268842	0.256578	0.263187	0.266681	0.34708	0.253474	0.257724	0.254317	0.304928	0.249007	0.266841	0.252263	0.255279	0.29191	0.384012	1.00041	0.959394	1.14538	1.4873	0.460481	0.754757	0.544988	0.58137	0.58017	0.329042	0.247017	1.04498	0.507994	0.360581	0.248033	0.247152	0.731538	0.582488	0.291463	0.247416	1.06965	0.529673	0.367089	0.249231	0.496249	0.386761	0.29838	0.441603	1.4873
HES3	0.894035	0.578939	0.0197818	0.453376	0.033423	0.0285567	0.184078	0.290138	0.0219117	0.207792	0.0851927	0.0639899	0.251344	0.160646	0.00972335	0.383017	0.641863	0.0199166	0.0103348	0.0159376	0.0476969	0.0100366	0.0109928	0.287642	0.0357311	0.220778	0.0201569	0.0621991	0.50843	0.0347447	0.0214377	0.0098037	0.16813	0.0204375	0.0365025	0.0371666	0.0427492	1.24846	0.182208	0.126338	0.0484126	0.517916	0.0390341	1.35105	1.69545	1.69545
HES4	0.477185	0.458944	0.481707	0.479182	0.461035	0.483162	0.790626	0.597997	0.505069	0.458719	0.461752	0.469771	0.462793	0.465381	0.508106	0.459193	0.482335	0.536217	0.665026	0.819103	0.482644	0.542494	0.524695	0.476713	0.734212	0.530615	0.588096	0.536138	0.483302	0.475732	0.555578	0.530332	0.625625	0.657797	0.882225	0.61917	0.458944	0.71723	0.553264	0.506099	0.566388	0.923573	0.584608	0.689052	0.508633	0.923573
HES5	1.03694	0.870241	0.647876	0.715491	0.724433	0.648086	0.459821	0.528626	0.467363	0.440073	0.786111	0.741421	0.778775	0.55045	0.342361	0.762261	0.238383	0.758499	0.763784	0.967104	0.932546	0.555116	0.598781	0.264446	0.422382	0.72167	0.44267	0.225446	0.470902	0.480946	0.230862	0.370036	0.781916	0.953777	0.674182	0.936089	0.328173	0.194964	0.297225	0.682623	0.18807	0.350824	0.371007	0.20078	0.19768	1.03694
HES6	0.121502	0.108673	0.295122	0.261872	0.170281	0.324459	0.115346	0.200103	0.109927	0.555832	0.16068	0.126535	0.315458	0.140344	0.161162	0.375428	0.108303	0.14493	0.582574	0.186317	0.253628	0.477639	0.193626	0.353891	0.284004	0.253583	0.462562	0.196348	0.328412	0.113542	0.10809	0.155367	0.322781	0.262672	0.115815	0.488092	0.52458	0.425377	0.228369	0.238814	0.234162	0.325593	0.108165	0.338614	0.124467	0.582574
HES7	0.901752	0.88596	0.926765	0.942108	1.13405	0.946821	0.834372	0.910404	0.894156	1.17932	0.830394	1.34743	1.06055	1.09164	1.09236	1.07678	1.28837	0.840882	0.82326	0.82238	0.825966	0.872153	0.822726	0.960436	0.854596	0.83306	0.862045	0.94445	1.07241	1.42876	0.866395	0.823927	0.878103	0.932617	1.26895	1.24337	0.823259	1.20817	2.58884	0.863792	1.75874	1.14302	0.898224	1.36348	0.831501	2.58884
HESX1	0.546039	0.547947	0.54318	0.535062	0.533284	0.545454	0.56264	0.533051	0.54584	0.554465	0.533356	0.53337	0.536916	0.538631	0.544862	0.540698	0.533642	0.53674	0.53576	0.533576	0.555042	0.557687	0.53305	0.536486	0.54728	0.543033	0.547607	0.56638	0.553668	0.533638	0.562516	0.577531	0.544475	0.610804	0.595191	0.587619	0.536885	0.558849	0.533162	0.547651	0.533813	0.554199	0.558841	0.5331	0.754119	0.754119
HEXA	0.994395	0.71047	0.669568	0.649885	0.647693	0.673651	0.659373	0.656415	0.654714	0.672651	0.686009	0.702125	0.652359	0.644493	0.690214	0.643899	0.642885	0.64293	0.643126	0.64291	0.685765	0.707309	0.644269	1.01087	0.644314	0.666643	0.686977	0.64335	0.731217	0.643689	0.662872	0.688859	0.643318	0.64443	0.677536	0.64514	0.643671	0.820431	0.710194	0.688242	0.701274	0.806639	0.884918	0.833674	0.852098	1.01087
HEXB	0.9535	0.924356	0.253781	0.516286	0.472691	0.253781	0.607172	0.534829	0.253781	0.516493	0.71186	0.656513	0.412972	0.374984	0.327297	0.654036	0.353496	0.755766	0.649571	0.629044	1.25158	0.801282	0.803319	0.975356	0.862841	0.425563	0.383821	0.698384	0.256612	0.532063	0.338947	0.443771	0.81061	0.786244	0.833097	0.764956	0.254687	0.282265	0.270061	0.626224	0.312316	0.634229	0.328525	0.7255	0.536556	1.25158
HEXDC	0.619989	0.295744	0.0831444	0.0617979	0.145784	0.0772675	0.131286	0.048805	0.12845	0.0667305	0.092488	0.0516401	0.153596	0.119048	0.224395	0.0846225	0.311639	0.0482146	0.119992	0.0486403	0.0760975	0.080844	0.0500512	0.135506	0.0518849	0.451189	0.304664	0.0806927	0.190337	0.0735332	0.0482537	0.0831969	0.214624	0.0577724	0.0649603	0.0645402	0.350169	0.443191	0.888737	0.157864	0.0518353	0.0791607	0.801002	0.0600846	0.0483928	0.888737
HEXIM1	0.126861	0.116724	0.209414	0.113038	0.11478	0.196505	0.207391	0.125466	0.248461	0.111012	0.113126	0.111014	0.122558	0.140665	0.328047	0.11808	0.129784	0.364253	0.340132	0.135226	0.393819	0.172416	0.292852	0.128096	0.160164	0.170556	0.135855	0.119401	0.678376	0.67533	0.222783	0.310901	0.323468	0.119676	0.111043	1.22351	0.628713	0.175739	0.156482	1.20114	0.30966	0.111096	0.255698	0.181279	0.202574	1.22351
HEXIM2	0.612453	1.03766	0.531095	0.72872	0.729125	0.564885	0.506437	1.28015	0.701011	0.281648	0.60343	0.739073	0.851511	0.843912	0.760212	0.908133	0.808216	0.948942	0.549352	0.941488	0.512363	0.299699	0.437651	0.379282	0.732058	0.589028	0.547018	0.633752	0.994025	0.650821	0.682955	0.622631	0.503993	0.463968	0.856736	0.550245	1.03436	0.32416	0.29025	0.299174	0.35122	1.11242	0.319468	0.628375	0.371224	1.28015
HEY1	0.684623	0.738727	0.594748	0.574487	0.569708	0.617168	0.611594	0.57125	0.592418	0.572948	0.564465	0.572606	0.571786	0.577593	0.564373	0.565547	1.0001	0.576975	0.56815	0.569107	0.571805	0.564399	0.5678	0.589354	0.567857	0.568402	0.583192	0.56923	0.58636	0.575954	0.571545	0.564456	0.578441	0.564377	0.564437	0.707338	0.615966	0.657528	0.790386	0.698453	0.710733	0.631565	0.564443	0.866602	0.84101	1.0001
HEY2	0.675156	0.145486	0.784362	0.102963	0.0768442	0.629637	0.305266	0.948977	0.371722	0.32069	0.0677393	0.0644904	0.269628	0.134722	0.136408	0.111637	0.0593458	0.59202	0.221677	0.209413	0.339531	0.359613	0.609317	0.0643941	0.184204	0.776813	0.735506	0.049067	0.453681	0.400612	0.270829	0.116944	0.437965	0.302127	0.511254	0.251637	0.172139	0.16528	0.0560848	0.0885717	0.125948	0.082663	0.361999	0.0614018	0.0703108	0.948977
HEYL	0.287552	0.179064	0.159283	0.0756887	0.0801995	0.136728	0.283872	0.186919	0.0753803	0.0758253	0.108824	0.219568	0.0884477	0.0771387	0.0888586	0.11077	0.081506	0.0886126	0.0939896	0.294887	0.112717	0.0994672	0.185714	0.0817335	0.143494	0.44232	0.270079	0.201171	0.105577	0.0841105	0.346437	0.17548	0.113479	0.106036	0.0782794	0.152145	0.184863	0.199886	0.0758715	0.272019	0.183712	0.145393	0.167246	0.274717	0.244183	0.44232
HFE	0.97535	1.09111	0.768401	0.788609	0.898281	0.767837	0.571821	0.341321	0.652799	0.331116	0.648664	0.728665	0.599076	0.399877	0.630194	0.444807	0.476195	0.35522	0.438718	0.370173	0.370015	0.1645	0.301824	0.473737	0.505063	0.375888	0.411767	0.436796	0.805706	0.809269	0.580994	0.539952	0.696423	0.529342	0.252219	0.170963	0.0946474	0.76784	1.32744	0.415966	0.533703	0.125386	0.211071	0.377218	0.625882	1.32744
HFM1	0.195668	0.355908	0.226655	0.0896715	0.197937	0.29458	0.432439	0.438893	0.0674198	0.063385	0.0925964	0.390291	0.320222	0.220634	0.107785	0.386056	0.224337	0.0791067	0.0684004	0.276856	0.0366354	0.552268	0.282669	0.446753	0.0569495	0.114473	0.126398	0.228797	0.0892204	0.0944896	0.128176	0.167604	0.225335	0.0537642	0.0265003	0.0139593	0.342853	0.449795	0.0342263	0.0178957	0.16323	0.221519	0.0570408	0.767247	0.483324	0.767247
HGC6.3	1.27084	1.27084	1.27084	1.27084	1.27084	1.27084	1.27084	1.27084	1.27084	1.27084	1.27084	1.27084	1.27084	1.27084	1.27084	1.27084	1.27084	1.27084	1.27084	1.27084	1.27084	1.27084	1.27084	1.27084	1.27084	1.27084	1.27084	1.27084	1.27084	1.27084	1.27084	1.27084	1.27084	1.27084	1.27084	1.27084	1.27084	1.27084	1.27084	1.27084	1.27084	1.27084	1.27084	1.27084	1.27084	1.27084
HGD	0.329063	0.482313	0.192614	0.293858	0.322888	0.21997	0.146367	0.178011	0.211785	0.14238	0.318286	0.16843	0.15924	0.155238	0.105456	0.136767	0.143314	0.588393	0.262266	0.496981	0.540246	0.475592	0.443226	0.315195	0.458754	0.209905	0.196667	0.194751	0.076782	0.259529	0.083461	0.243586	0.172373	0.114929	0.0890084	0.799528	0.0172871	0.456444	0.0639036	0.042428	0.105604	0.557071	0.0294312	0.196961	0.0481019	0.799528
HGF	0.575544	0.390367	0.27887	0.364826	0.242522	0.257459	0.246105	0.213893	0.210695	0.315604	0.266329	0.212434	0.247324	0.277366	0.269747	0.270311	0.242318	0.457649	0.345233	0.540788	0.533092	0.357777	0.446812	0.234201	0.260139	0.308201	0.401069	0.214703	0.343079	0.246087	0.210297	0.403008	0.644721	0.296256	0.239726	0.330838	0.38353	0.492833	0.231082	0.459329	0.223577	0.283135	0.457257	0.218679	0.394939	0.644721
HGFAC	0.13634	0.229388	1.24138	1.39301	1.02804	1.16623	0.771945	0.994978	0.653783	0.681282	0.987698	0.785477	0.969473	0.778902	0.661504	1.09732	0.354936	0.658608	0.777167	0.19889	0.774087	0.173001	0.589732	0.322347	0.96135	0.825816	1.4361	1.46211	0.521535	0.615593	0.689267	0.593934	0.531841	0.140841	0.258957	0.348736	0.377499	0.525841	0.0107633	0.183183	0.0690438	0.74287	0.510821	0.419314	0.413984	1.46211
HGH1	0.111734	0.245863	0.273373	0.171994	0.155167	0.238433	0.263424	0.169002	0.0904383	0.794352	0.163784	0.34264	0.226647	0.395875	1.13558	0.219326	0.439829	0.472847	0.0904383	0.104319	0.106013	0.097408	0.117692	0.294855	0.161375	0.250636	0.354263	0.589256	0.155701	0.853405	0.0921374	0.157111	1.36254	0.110061	0.250416	0.096929	0.633633	0.510032	0.116924	1.23025	0.201599	0.0926879	0.158514	0.634555	0.105836	1.36254
HGS	0.825167	0.827684	0.933035	0.85426	0.843248	0.92761	1.24485	1.12753	1.04138	0.977259	1.04471	1.02863	0.975641	1.03993	1.16088	1.05684	1.76986	0.829094	1.20972	0.824166	0.819396	0.834296	0.843651	0.939484	0.821222	0.824272	0.86842	0.851933	1.05723	0.947384	0.981233	0.819504	0.82275	0.824043	0.823507	0.821261	0.883508	1.99071	1.19393	1.05981	1.2391	0.823174	0.819601	0.827605	1.53056	1.99071
HGSNAT	0.00768145	0.00768145	0.00768145	0.217859	0.179857	0.00768145	0.123945	0.37582	0.00768145	0.18202	0.259508	0.271864	0.213958	0.154473	0.135333	0.260697	0.00768145	0.104626	0.298376	0.353534	0.00768145	0.19909	0.273891	0.137413	0.343222	0.330278	0.225409	0.221437	0.350465	0.238622	0.313249	0.296141	0.54237	0.318231	0.240848	0.235668	0.204481	0.289242	0.369056	0.312724	0.273422	0.300915	0.276971	0.349576	0.247297	0.54237
HHAT	0.180319	0.402062	0.237743	0.267671	0.238011	0.198603	0.130536	0.11865	0.232282	0.114064	0.141356	0.200176	0.288938	0.123983	0.0127767	0.136831	0.0385284	0.141695	0.493683	0.358136	0.244483	0.116644	0.29259	0.0759533	0.18165	0.614784	0.396832	0.400781	0.418062	0.163308	0.436636	0.396172	0.126065	0.0980421	0.491688	0.00992661	0.134509	0.205005	0.32735	0.175498	0.233872	0.0810547	0.0489439	0.286231	0.164287	0.614784
HHATL	0.168315	0.0674228	0.308097	0.295536	0.155523	0.196277	0.288023	0.40283	0.382373	0.302868	0.763024	0.288277	0.274354	0.17984	0.357109	0.380088	0.0335266	0.416664	1.05191	0.923481	1.50889	0.247346	0.70272	0.630001	0.869033	0.914323	0.958734	0.969088	0.258253	0.540758	0.418378	0.370696	0.155297	0.514283	0.116908	0.845815	0.070056	0.0411903	0.133866	0.0322505	0.245597	0.55869	0.224518	0.11158	0.229566	1.50889
HHEX	1.11944	1.00166	0.906681	0.906883	0.911955	0.920355	0.922237	0.908534	0.921834	0.906877	0.906546	0.917237	0.907058	0.906753	0.910222	0.90726	0.909025	0.993349	0.974222	0.94303	0.990309	1.08381	0.993299	1.08465	0.9224	1.08945	0.906252	0.907231	0.915278	0.915215	0.921373	0.942723	1.15422	0.981385	1.11714	0.912316	0.928925	1.09108	1.08363	0.931821	0.950866	0.918083	0.906684	0.960208	0.947247	1.15422
HHIP	0.560219	0.56046	0.71721	0.522843	0.467975	0.849135	0.536652	0.605604	0.999512	0.433877	0.743499	0.882106	0.420395	0.41964	0.495048	0.690111	0.553034	0.433936	0.769736	0.426292	0.483488	0.437164	0.486099	0.443283	0.58506	0.653289	0.629332	0.806407	0.429609	0.601749	0.679499	0.660862	0.566178	0.70284	0.716714	0.521719	0.796337	0.416146	0.630399	1.62409	0.497842	0.435292	0.499085	0.448667	0.450682	1.62409
HHIPL1	0.740061	0.628222	0.696181	0.472134	0.266434	0.520935	0.0548346	0.525769	0.438626	0.168225	0.547636	0.523577	0.0585898	0.263744	0.0962329	0.535372	0.288946	0.256691	0.467158	0.112613	0.536578	0.12941	0.227438	0.754504	0.634182	0.00649717	0.00531712	0.693576	0.411528	0.529489	0.00721673	0.00531802	0.0306329	0.107984	0.0102511	0.288461	0.00759814	1.06373	0.0667262	0.00969813	0.129311	0.3403	0.0469889	0.416624	0.45075	1.06373
HHIPL2	0.120412	0.118264	0.118973	0.124691	0.116754	0.117893	0.175594	0.135412	0.122337	0.3988	0.135109	0.156728	0.571339	0.118366	0.400798	0.120657	0.321169	0.229626	0.152153	0.139035	0.208824	0.377851	0.237857	0.492469	0.167791	0.170536	0.239566	0.585089	0.136558	0.143328	0.137245	0.122213	0.137996	0.241126	0.221155	0.452483	0.949555	0.334748	0.138074	0.366872	0.408152	0.135225	0.544274	0.128755	0.150595	0.949555
HHLA1	0.173635	0.020033	0.848466	0.140784	0.0653161	0.926724	0.00155437	0.224828	0.382762	0.267953	0.520432	0.961995	0.225418	0.785771	0.0380296	1.01637	0.111983	0.0107821	0.00155437	0.834953	1.36823	0.00435811	0.212139	1.05875	0.454174	0.0530159	0.0568192	0.61614	0.88856	1.16171	1.0134	0.711441	0.0494378	0.00318983	0.048978	0.00268226	0.0963461	0.0271224	0.217129	1.14483	0.755466	0.106805	2.32284	0.0537318	0.0137085	2.32284
HHLA2	0.860322	0.566984	0.68548	0.682987	0.937271	0.700004	0.425887	0.408389	0.578565	0.567196	0.448407	0.546776	0.566303	0.462547	0.460166	0.423773	0.462604	0.932523	1.1687	1.23546	0.531427	0.530816	0.782244	0.420359	0.755668	0.96196	0.774388	0.53812	0.726468	1.06546	0.414172	0.426808	1.04494	0.600188	0.828318	1.13141	0.622132	0.41937	0.65552	0.421718	0.926457	0.438575	0.416416	0.434434	0.512602	1.23546
HHLA3	0.10254	0.111182	0.362914	0.147659	0.273275	0.355187	0.488218	0.29852	1.00567	1.03029	0.111386	0.332707	0.735844	0.604952	0.830276	0.30634	0.180956	0.173763	0.171365	0.209341	0.223966	0.233935	0.101304	0.11564	0.225906	0.103017	0.112913	0.682555	1.42072	0.644694	0.223076	0.128792	0.271483	0.113293	0.23068	0.212454	0.18356	2.59474	0.998093	1.0384	0.320231	0.390195	0.142288	0.346352	0.781523	2.59474
HIBADH	0.7029	0.911723	0.941318	0.997586	1.22309	0.964117	1.14837	1.20615	0.993563	1.16054	1.24117	1.01824	1.09306	1.28296	1.04219	1.00446	0.622085	1.38378	0.943029	1.38048	1.5515	0.864329	1.29566	0.873166	1.73579	1.36467	1.39559	1.28798	1.39506	1.19422	1.19625	1.24833	0.672057	1.2449	1.72265	0.682663	0.718077	0.753108	0.602417	1.17887	0.644816	0.615657	0.926088	0.84735	1.20071	1.73579
HIBCH	0.0523972	0.0603322	0.125499	0.063043	0.0385513	0.244879	0.0471519	0.293477	0.235752	0.0655614	0.229239	0.0567967	0.132062	0.169064	0.114825	0.0396015	0.0395335	0.13287	0.0554009	0.0753646	0.126445	0.265066	0.083428	0.315367	0.0747728	0.113305	0.114616	0.0572565	0.302038	0.206915	0.254354	0.343571	0.0404732	0.176249	0.116441	0.0368367	0.17421	0.76175	0.0954252	0.14996	0.124045	0.036567	0.0794423	0.246563	0.358868	0.76175
HIC1	0.871036	0.771585	0.75917	0.93226	0.901685	0.703575	0.669786	0.909549	0.740951	0.679042	0.962375	0.733262	0.726295	0.698622	0.776601	0.954229	0.876424	0.866205	0.669736	0.751838	0.775924	0.690462	0.802044	0.854786	0.758637	0.990673	0.813129	0.703804	0.85621	0.77329	0.888954	0.813261	0.936099	0.765288	0.827836	0.768976	0.864296	0.684962	0.808984	0.81196	0.683534	1.48796	0.72314	0.892392	0.765563	1.48796
HIC2	0.0323531	0.0315462	0.0437192	0.0320159	0.0532318	0.0507928	0.0310301	0.0324432	0.0483518	0.0314518	0.0952012	0.0416167	0.236882	0.163833	0.0577017	0.0317795	0.0490388	0.0333714	0.405352	0.188433	0.1815	0.0494384	0.0567992	0.246506	0.148868	0.071981	0.0321405	0.0308969	0.0595252	0.0823116	0.0309247	0.0346489	0.0476931	0.406275	0.246327	0.256426	0.113195	0.0313639	0.035882	0.101451	0.284264	0.0535882	0.0466478	0.269329	0.0335137	0.406275
HID1	0.928827	0.929733	0.8588	0.660239	0.973271	0.790974	0.63134	0.647481	0.779436	0.593536	0.611858	0.596232	0.816243	0.827358	0.989471	0.617719	0.736156	0.659384	0.602934	0.596626	0.607917	1.005	0.594115	0.913617	0.594506	0.593668	0.621436	0.649571	0.609969	0.596986	0.623841	0.609836	0.656528	0.612338	0.603121	0.733147	0.593776	1.03077	0.619293	0.963362	0.741531	0.595686	0.634348	0.596988	0.646055	1.03077
HIF1A	0.923107	1.07318	1.20116	1.12935	1.22357	1.09378	0.332632	1.38029	1.45059	0.864907	0.901338	1.53158	1.15905	1.1768	1.00829	1.15555	0.131713	1.11242	0.939165	0.802087	0.814974	2.42615	1.92952	1.17886	0.961281	1.71852	2.28435	1.2722	0.969494	1.15789	1.63964	1.46206	1.1138	0.846979	0.742788	0.586382	0.480691	0.0862649	0.0619225	0.0498623	0.481816	0.315901	0.624618	0.260678	0.173832	2.42615
HIF1AN	0.346359	0.32488	0.49766	0.319953	0.318412	0.413531	0.318029	0.317771	0.327065	0.325419	0.34772	0.320957	0.320603	0.320743	0.328948	0.319902	0.331925	0.332254	0.317729	0.318793	0.325577	0.320532	0.358799	0.407115	0.317618	0.321321	0.369382	0.318495	0.35052	0.441593	0.346036	0.448535	0.330485	0.331287	0.408569	0.322569	0.368867	0.712356	0.360205	0.58686	0.346374	0.322023	0.374171	0.351532	0.530802	0.712356
HIF3A	0.0738527	0.115144	0.377978	0.0873566	0.264931	0.36057	0.283516	0.0661042	0.339514	0.109186	0.43303	0.0767463	0.164053	0.0741338	0.128487	0.435857	0.651329	0.127539	0.0831323	0.099844	0.116337	0.06736	0.16254	0.0697943	0.0873547	0.14954	0.0699438	0.088806	0.0906216	0.0697331	0.0666833	0.0664473	0.43385	0.067284	0.145807	0.224217	0.874299	0.0937769	0.277494	0.184725	0.239871	0.0818163	0.256946	0.166789	0.0668143	0.874299
HIGD1A	0.0677601	0.0121426	0.013061	0.0139625	0.0658962	0.00295841	0.0990064	0.0274371	0.0029162	0.130838	0.206392	0.0967921	0.0660357	0.0497306	0.0276913	0.0123081	0.00303208	0.0105064	0.0889011	0.0130061	0.0210746	0.00662633	0.00576978	0.0929626	0.0364808	0.0645995	0.0716509	0.0234987	0.00475817	0.0794163	0.171296	0.0891977	0.140836	0.0470399	0.0421601	0.0470901	0.0145253	0.469378	0.0327609	0.666098	0.150644	0.117534	0.0412907	0.200422	0.166446	0.666098
HIGD1B	0.402715	0.39319	0.463987	0.413353	0.391257	0.441267	0.390748	0.394994	0.390659	0.462416	0.399579	0.39937	0.403534	0.440257	0.391082	0.395981	0.858112	0.817033	0.842826	0.849127	1.18372	0.682176	0.601295	0.673789	0.92848	0.653783	0.504675	0.523194	0.408047	0.493837	0.405244	0.545584	0.516896	0.422486	0.829878	0.440243	0.500411	0.434821	0.721035	0.456052	0.469726	0.411881	0.448073	0.561707	0.495399	1.18372
HIGD1C	0.0845397	0.0476939	0.0386945	0.0753816	0.0821818	0.0453217	0.280361	0.0332101	0.0330348	0.0371828	0.0367591	0.0489206	0.0342093	0.0374101	0.339725	0.0462232	0.347384	0.0578349	0.0929795	0.146446	0.0644572	0.0341141	0.143663	0.25422	0.0350339	0.105165	0.0827722	0.0674998	0.034762	0.0506577	0.0585728	0.0380027	0.0377867	0.0965625	0.138669	0.559577	0.0333327	0.367924	0.360229	0.0641848	0.0456958	0.291435	0.0339287	0.0547327	0.151505	0.559577
HIGD2A	1.2442	1.21298	1.18616	1.20976	1.19496	1.18865	1.19449	1.30527	1.17954	1.16851	1.18769	1.19911	1.19485	1.20891	1.16919	1.22907	1.32111	1.17582	1.21715	1.20215	1.24848	1.2247	1.23789	1.2034	1.24019	1.23805	1.2153	1.22458	1.18162	1.16948	1.17134	1.18985	1.1813	1.46206	1.48453	1.2148	1.2704	1.1877	1.47462	1.41856	1.29534	1.22165	1.51395	1.19944	1.17528	1.51395
HIKESHI	0.862649	0.800471	0.659118	0.441395	0.501538	0.573305	0.439253	0.395491	0.5237	0.394719	0.391786	0.623007	0.516705	0.423941	0.643524	0.475053	0.725295	0.390005	0.41517	0.41567	0.468592	0.385704	0.405563	0.401824	0.425942	0.410856	0.389943	0.40295	0.432435	0.403239	0.423913	0.40279	0.385078	0.406714	0.451879	0.464081	0.539248	0.506051	0.72044	0.672455	0.402103	0.387659	0.539391	0.389397	0.469043	0.862649
HILPDA	0.801415	0.503063	0.269732	0.212256	0.177821	0.261972	0.167733	0.406807	0.16646	0.16646	0.193481	0.685603	0.296457	0.327552	0.409824	0.596487	0.487596	0.176789	0.201197	0.222033	0.230443	0.324185	0.166463	0.294005	0.277015	0.168043	0.167002	0.173453	0.304322	0.176212	0.475345	0.590447	0.368542	0.184341	0.243986	0.223401	0.191021	0.359126	0.38471	0.229244	0.232384	0.180699	0.177827	0.649324	0.531857	0.801415
HINFP	0.131468	0.110786	0.150811	0.124547	0.103022	0.16064	0.161175	0.145383	0.10597	0.128539	0.087584	0.090849	0.127337	0.087919	0.0905969	0.0982194	0.0916252	0.215787	0.12499	0.0908055	0.105141	0.0951264	0.115867	0.0878194	0.121672	0.0957633	0.0905674	0.0972363	0.0916718	0.113725	0.161491	0.238128	0.133501	0.0982781	0.111839	0.101474	0.108697	0.0943657	0.155949	0.156921	0.0875727	0.0995148	0.53948	0.0919361	0.188635	0.53948
HINT1	0.629529	0.674652	0.691411	0.901079	0.806358	0.730392	0.743556	0.585768	0.505918	0.710523	0.500942	0.616163	0.753306	0.716783	0.494158	0.784593	0.547899	1.3915	1.15275	1.07902	1.05754	1.13306	1.03544	1.48359	1.1402	0.427098	0.460466	0.439132	0.427113	0.726513	0.67931	0.698684	0.546222	0.444294	0.435085	0.803432	0.430898	0.447832	0.564292	0.527495	0.564593	0.503445	0.635947	0.895659	0.762131	1.48359
HINT2	0.0758502	0.0606129	0.102283	0.0601055	0.0660152	0.103932	0.235403	0.0797547	0.134618	0.286751	0.0865095	0.105892	0.199257	0.252805	0.133742	0.128583	0.0586	0.276927	0.280962	0.252348	0.396099	0.108691	0.12145	0.0562756	0.192725	0.116027	0.0579601	0.119603	0.0573781	0.0662009	0.0756076	0.0668298	0.349678	0.278445	0.775651	0.502588	0.142829	0.122653	0.276992	0.754496	0.0596576	0.21613	0.258651	0.300406	0.104926	0.775651
HINT3	0.0636386	0.0546927	0.0458169	0.0431335	0.0422582	0.0528525	0.0506961	0.0480404	0.0495515	0.175438	0.0490959	0.0418432	0.10196	0.104571	0.126825	0.129845	0.089209	0.048867	0.0461724	0.0569799	0.0494905	0.0435133	0.042029	0.0428096	0.0620196	0.129535	0.115245	0.042012	0.044317	0.0444866	0.0416555	0.0444671	0.0563384	0.041693	0.0456651	0.0418629	0.322239	0.0821065	0.0431179	0.0431074	0.0970224	0.0845705	0.0432172	0.148952	0.0917858	0.322239
HIP1	0.178083	0.343941	0.476341	0.15726	0.185081	0.324171	0.245138	0.46064	0.237174	0.310485	0.340535	0.829824	0.212459	0.209995	0.149426	0.462667	0.0223055	0.406963	0.512698	0.907204	0.462948	0.0791143	0.429205	0.0866381	0.496492	0.485355	0.490058	0.622972	0.887154	0.267827	0.426585	0.498211	0.797705	0.633116	0.470013	0.289646	0.0165885	0.211183	0.0810085	0.655622	0.131816	0.310606	0.591616	0.463611	0.170293	0.907204
HIP1R	0.216551	0.459759	0.230742	0.0683636	0.108494	0.188677	0.0366482	0.0703181	0.303365	0.183459	0.15794	0.100783	0.0275745	0.229278	0.285148	0.0750162	0.0370174	0.22109	0.195544	0.167586	0.308476	0.0929031	0.0446849	0.0371454	0.218191	0.23629	0.285978	0.209674	0.0386131	0.25914	0.15787	0.191625	0.0563047	0.0505971	0.0745803	0.158399	0.11989	0.228145	0.0696557	0.0555115	0.040778	0.0490397	0.0268301	0.255497	0.0303192	0.459759
HIPK1	0.172724	0.167779	0.253431	0.173455	0.308791	0.278894	0.295989	0.239455	0.55153	0.200594	0.358291	0.276126	0.31727	0.365479	0.254856	0.305186	0.384016	0.331592	0.169778	0.16945	0.168855	0.203677	0.270498	0.28076	0.179477	0.163488	0.436807	0.483183	0.244442	0.657965	0.534311	0.166417	0.318329	0.368228	0.190097	0.167184	0.183296	0.551678	0.369094	0.737697	0.539601	0.163395	0.339322	0.271169	0.436606	0.737697
HIPK2	0.101482	0.0666264	0.0811325	0.0731174	0.13638	0.114931	0.0612816	0.155017	0.0612816	0.119205	0.0757979	0.0954887	0.234007	0.200197	0.119672	0.159578	0.402049	0.0617845	0.0735212	0.112545	0.078118	0.0653334	0.0782131	0.0631006	0.142479	0.0701039	0.289169	0.425251	0.159921	0.0814883	0.0744109	0.0851661	0.0614539	0.0710796	0.254388	0.0614741	0.288318	0.172436	0.300865	0.337226	0.0995904	0.119549	0.193197	0.132589	0.196016	0.425251
HIPK3	0.359535	0.0759893	0.0375908	0.00327368	0.0011717	0.0621361	0.17399	0.242095	0.328227	0.168079	0.0486261	0.231666	0.0482433	0.185707	0.0867777	0.117525	0.45669	0.725842	0.156754	0.558935	0.135182	0.177295	0.475722	0.162112	0.464098	0.44368	0.0627003	0.0061465	0.296161	0.558194	0.464279	0.425596	0.673148	0.232159	0.271472	0.831998	0.0458516	0.0631398	0.0278015	0.121585	0.59843	0.541445	0.0107293	0.0524954	0.415259	0.831998
HIPK4	0.809067	0.542586	0.360702	0.359971	0.351856	0.377505	0.352188	0.355907	0.376419	0.352731	0.372665	0.351928	0.358558	0.402151	0.390049	0.354698	0.540259	0.36534	0.371394	0.426447	0.364883	0.545258	0.360759	0.728262	0.363858	0.36441	0.380616	0.458432	0.648607	0.479697	0.355681	0.35789	0.391451	0.354831	0.43211	0.45206	0.440748	1.1485	0.451146	0.442976	0.508542	0.353269	0.384117	1.21058	0.602962	1.21058
HIRA	0.349679	0.327283	0.249946	0.445711	0.383126	0.259361	0.23845	0.229192	0.287892	0.22889	0.44182	0.225744	0.348394	0.311711	0.307244	0.318307	0.226095	0.311272	0.372488	0.251683	0.300286	0.716472	0.317445	1.28443	0.238045	0.245028	0.329813	0.234478	0.238998	0.227003	0.329786	0.32191	0.288435	0.303909	0.232193	0.227836	0.23871	0.568331	0.298668	0.286962	0.289685	0.242748	0.344579	0.373112	0.23537	1.28443
HIRIP3	0.81976	0.368634	0.168094	0.268804	0.0904178	0.131642	0.0870753	0.463424	0.106825	0.0976887	0.181577	0.341111	0.107782	0.154893	0.0954203	0.329707	0.134427	0.194234	0.114987	0.0966599	0.167566	0.0871293	0.0863093	1.03604	0.191634	0.106262	0.119754	0.121367	0.134861	0.106632	0.195659	0.292714	0.381457	0.284284	0.38702	0.21961	1.38346	0.127016	0.102704	0.102122	0.397589	0.466294	0.25138	1.74711	0.179861	1.74711
HIST1H1A	0.260006	0.238835	0.298348	0.337321	0.408507	0.249024	0.486035	0.109027	0.0795043	0.0745877	0.279181	0.315356	0.186604	0.111077	0.592809	0.187144	0.102616	0.148538	0.072615	0.135815	0.848479	0.0751676	0.105806	0.157341	0.122883	0.132646	0.0904438	0.076899	0.353107	0.218064	0.0917746	0.0872812	0.540872	0.15943	0.43131	0.116219	0.0811862	0.0767545	0.423504	0.133746	0.139046	0.238979	0.170344	0.100266	0.0880799	0.848479
HIST1H1B	0.142225	0.134096	0.180814	0.137698	0.134462	0.25901	0.245277	0.219451	0.134079	0.514097	0.140136	0.154315	1.10199	0.309513	0.178248	0.266236	0.231752	0.328416	0.694185	0.449065	0.138268	0.142582	0.193369	0.13408	0.706275	0.19063	0.259153	0.198883	0.232639	0.223566	0.225969	0.309491	0.324174	0.134816	0.355171	0.545813	0.134746	0.416616	0.141541	0.246962	0.192775	0.142328	0.590944	0.134081	0.142528	1.10199
HIST1H1C	0.125774	0.241303	0.0489835	0.0450337	0.0357466	0.0353027	0.0568018	0.159219	0.0411268	0.0555601	0.101091	0.11116	0.281434	0.0408024	0.1014	0.208682	0.16893	0.0569186	0.0332119	0.0861838	0.0342805	0.37346	0.0384111	0.163606	0.161682	0.034401	0.0332457	0.414989	0.0353405	0.0379277	0.0470884	0.0512247	0.208256	0.593033	0.567492	0.109141	0.0553554	0.0471548	0.51269	0.0884904	0.3984	0.252962	0.0558008	0.418556	0.0333358	0.593033
HIST1H1D	0.197387	0.692687	0.541635	0.524183	0.868509	0.800716	0.855865	0.968587	0.847553	1.26458	0.637008	0.872116	0.501136	1.6956	0.375063	0.995106	0.307112	1.27097	0.131388	0.783322	1.40545	1.27182	1.4882	1.55753	1.7382	1.61535	1.94539	2.16743	0.240271	0.982723	0.698894	1.10779	1.52548	0.151609	0.152705	1.77144	0.19649	0.233127	0.16994	0.298026	1.46839	1.99873	0.239209	0.638143	0.547784	2.16743
HIST1H1E	0.457392	0.207184	0.144954	0.0442082	0.0750453	0.184351	0.181578	0.300856	0.145952	0.128573	0.146255	0.164417	0.0471444	0.110941	0.110025	0.0919227	0.739178	0.0896016	0.0441843	0.0690132	0.0531865	0.074113	0.046283	0.50482	0.0447513	0.062896	0.0709001	0.0652568	0.625764	0.0860471	0.108516	0.0729301	0.0753145	0.534885	0.345319	0.0997961	0.101427	0.119327	0.0717902	0.768384	0.103372	0.0441868	0.346237	0.0612972	0.576363	0.768384
HIST1H1T	0.178212	0.396365	0.485625	0.95932	1.07447	0.39248	0.209696	0.183649	0.393701	0.507792	0.736348	0.53584	1.82484	0.181384	0.244681	0.406388	0.211002	0.309879	0.168963	0.24677	0.550675	0.178785	0.239519	0.248641	0.17831	0.234018	0.194132	0.623323	0.209089	0.273155	0.375995	0.173222	0.271645	0.329113	1.01092	0.442112	0.2296	0.185676	0.207319	0.328566	0.254532	0.175412	0.257658	0.959579	0.327786	1.82484
HIST1H2AA	0.335157	0.393184	0.311941	0.262114	0.233205	0.345091	0.211932	0.224987	0.328234	0.208644	0.253701	0.242139	0.21082	0.233445	0.214539	0.210238	0.221192	0.322439	0.208437	0.426971	0.30344	0.901596	0.668085	0.323749	0.208442	0.759804	0.271678	0.700046	0.32956	0.598479	0.948914	0.261061	0.26475	0.210477	0.556628	0.214774	0.336459	0.362306	0.227756	0.21292	0.3273	0.40058	0.718124	0.229674	0.209341	0.948914
HIST1H2AB	0.656893	0.656893	1.40297	0.656893	0.657619	1.32043	0.744908	0.76746	0.757714	0.656893	0.656893	0.854187	1.01914	0.932744	0.807419	0.872439	1.01854	0.663817	0.656893	0.657471	0.657449	0.656894	0.65951	0.669121	0.666841	0.658211	0.706263	0.990131	0.763403	0.67754	0.952529	0.967263	0.708487	1.38615	1.09723	0.831701	0.673194	0.659449	1.46921	0.778216	0.669837	0.66501	1.19586	0.74137	0.662711	1.46921
HIST1H2AC	0.387176	0.518175	0.502123	0.434833	0.356023	0.334881	0.388532	0.363634	0.626558	0.464902	0.438589	0.510295	0.393171	0.446494	0.412066	0.463321	0.202052	1.02357	1.02357	1.35119	1.02364	1.3335	1.57302	0.685528	1.17066	1.05199	1.23834	0.244955	1.65253	2.2638	1.7941	1.23531	1.24923	0.0985852	0.117723	0.0846794	0.0885239	1.01232	0.504253	0.171143	1.89542	0.138847	1.50861	0.36337	0.745069	2.2638
HIST1H2AD	0.483161	0.491469	0.31056	0.328238	0.487903	0.354819	0.404551	0.34238	0.486736	0.268116	0.352749	0.463006	0.395262	0.371528	0.398479	0.351256	0.236829	0.452157	0.312745	0.509564	0.484923	0.719039	0.673633	0.408933	0.351758	0.554838	0.645202	0.306043	0.937311	0.460723	0.651506	0.581327	0.512862	0.34105	0.218872	0.630611	0.247426	1.57127	0.283986	0.574821	0.418051	0.223225	0.558247	0.692645	0.299769	1.57127
HIST1H2AE	0.37713	0.495837	0.328447	0.329487	0.346269	0.328447	0.329366	0.341154	0.328447	0.340266	0.358824	0.328846	0.332665	0.335351	0.34797	0.331637	0.348384	0.635249	0.604316	1.15732	0.328447	0.983282	0.505824	0.872899	0.747063	0.332654	1.15615	0.427318	0.559162	0.712189	0.458118	0.593904	0.383516	0.420569	0.876319	0.63523	0.498733	0.328938	0.416494	1.18759	0.448784	0.366858	0.795881	0.328519	0.352277	1.18759
HIST1H2AG	0.219946	0.219946	0.313605	0.224944	0.220736	0.345443	0.234769	0.236494	0.219946	0.220997	0.258308	0.223725	0.225626	0.220367	0.220062	0.223931	0.245376	0.242963	0.219946	0.292375	0.219953	0.219955	0.220139	0.226306	0.52982	0.256206	0.322893	0.306332	0.222982	0.222906	0.299793	0.227767	0.220212	0.346218	0.221697	0.264759	0.220051	0.220139	0.256978	0.463685	0.300061	0.322006	0.329722	0.262104	0.224935	0.52982
HIST1H2AH	0.412298	0.409046	0.424895	0.39265	0.39269	0.446667	0.417128	0.394679	0.432516	0.42703	0.412639	0.402385	0.407808	0.408793	0.489468	0.417067	0.763937	0.393342	0.39265	0.438337	0.42399	0.406269	0.412501	0.404071	0.394979	0.422699	0.415085	1.37308	0.496206	0.393496	0.423428	0.40474	0.399303	0.392754	0.392656	0.441143	0.641927	0.868571	0.47974	0.646829	0.460305	0.50754	0.467025	1.07818	0.757593	1.37308
HIST1H2AI	0.0684836	0.0684836	0.0684836	0.353171	0.321733	0.0684836	0.237926	0.387203	0.0684836	0.308866	0.38547	0.380278	0.514626	0.399428	0.40834	0.523843	0.415978	0.128822	0.1365	0.0775247	0.0684836	0.204074	0.188889	0.0745026	0.158838	0.200259	0.0802537	0.0933675	0.497835	0.143938	0.0846558	0.0727203	0.150512	0.249454	0.0849171	0.431099	0.354159	0.161035	0.0871352	0.0968932	0.566711	0.0831455	0.136632	0.115302	0.276724	0.566711
HIST1H2AJ	0.723581	0.740647	0.695247	0.764427	0.799442	0.700799	0.765581	0.740175	0.733342	0.741781	0.749322	0.7724	0.741145	0.743324	0.776515	0.761181	0.693593	0.820529	0.820366	0.816574	0.814254	0.82477	0.836433	0.809406	0.788252	0.820086	0.722654	0.705636	0.988535	0.693248	0.692204	0.727201	0.775328	1.04346	1.38985	1.05027	1.23269	0.695143	1.22098	0.70378	1.14353	0.840213	0.703062	0.711763	0.693412	1.38985
HIST1H2AK	0.0927904	0.0927904	0.0927904	0.0927904	0.632344	0.0927904	0.445776	0.603583	0.0927904	0.0927904	0.0927904	0.520693	0.650554	0.65167	0.613711	0.818502	0.0927904	0.144403	0.0927904	0.390391	0.0927904	0.759797	0.71237	0.142182	0.517036	0.779466	0.800226	0.864427	0.540357	0.412327	0.50408	0.519949	0.455916	0.0929893	0.397165	0.351925	0.576407	0.369772	0.470342	0.463422	0.488981	0.421293	0.285297	0.369005	0.421583	0.864427
HIST1H2AL	0.0328848	0.0328848	0.0328848	0.0328848	0.0385545	0.0328848	0.0389211	0.119393	0.0328848	0.0328848	0.0328848	0.036855	0.0537009	0.0439448	0.0329885	0.0572326	0.0328848	0.0374508	0.0328848	0.0329861	0.0328848	0.0454436	0.0374927	0.0580863	0.0328848	0.0438538	0.0449645	0.11175	0.0909893	0.077904	0.0835324	0.0824313	0.0429086	0.111612	0.0629219	0.100651	0.0362948	0.0426362	0.0863101	0.0358334	0.0347561	0.0631559	0.067422	0.0668802	0.0771537	0.119393
HIST1H2AM	0.0686782	0.0552894	0.0448668	0.0676916	0.0637103	0.0448668	0.0708163	0.094259	0.0448668	0.0824008	0.0696905	0.0501773	0.0871104	0.0824763	0.06383	0.0659689	0.0477241	0.0452784	0.0449126	0.0555246	0.0448668	0.236236	0.0569802	0.0460732	0.265383	0.0488629	0.058461	0.0765371	0.0852163	0.0529839	0.0449481	0.151854	0.0465864	0.0469187	0.533158	0.0452737	0.0749539	0.0475564	0.105096	0.497578	0.0450329	0.101043	0.256583	0.0999746	0.103602	0.533158
HIST1H2BA	0.115647	0.164032	0.203063	0.546756	0.37453	0.129898	1.26877	1.16847	0.653833	0.637444	0.423397	0.691119	0.44342	0.368957	0.543803	0.848989	0.133481	1.27069	0.115572	1.23158	1.25659	0.479528	1.1019	0.446127	1.19077	1.26283	0.776574	1.73676	1.16708	1.0789	0.666958	1.51407	1.67557	0.325713	0.942731	1.37062	1.14613	0.118631	0.307959	0.129971	0.475497	1.33331	0.213955	0.649904	0.386486	1.73676
HIST1H2BB	0.0335884	0.0244128	0.170574	0.0155632	0.219343	0.188259	0.129205	0.0833877	0.0226961	0.0155632	0.0155632	0.0883367	0.0179621	0.0169862	0.0162309	0.0435535	0.259305	0.0373802	0.0155632	0.0290622	0.0221231	0.29141	0.0297	0.192893	0.111535	0.0278889	0.0593216	0.136832	0.0194268	0.0308607	0.0239842	0.0839802	0.204223	0.326642	0.888896	0.0924812	0.106716	0.0155868	0.275587	0.190565	0.0339179	0.0155852	0.643948	0.0161203	0.0460394	0.888896
HIST1H2BC	0.019507	0.019507	0.0217291	0.157978	0.285401	0.0455375	0.182739	0.483099	0.019507	0.0199359	0.0223774	0.230359	0.0333645	0.0195182	0.0714765	0.0766127	0.0276778	0.0307687	0.246831	0.262713	0.0344521	0.38171	0.24714	0.0684848	0.200473	0.135835	0.106001	0.03614	0.0230777	0.0235846	0.180077	0.081788	0.0554859	0.0311762	0.578309	0.0448275	0.0296718	0.0203186	0.268434	0.322302	0.353977	0.158473	0.0436881	0.213906	0.0267665	0.578309
HIST1H2BD	2.06453	1.55261	1.29437	1.57892	1.68722	1.3292	1.41029	1.87576	1.11532	1.61377	1.29303	2.10907	1.67366	1.65855	2.79423	1.95448	2.09277	1.08782	1.13169	1.12786	1.0448	1.44831	1.1722	1.30664	1.11619	1.04325	1.04316	1.04275	1.70602	1.13499	1.11016	1.20781	1.1443	1.44349	1.21711	1.09721	1.35182	1.93678	1.32143	1.1945	1.43478	1.04392	1.06066	1.41524	2.2658	2.79423
HIST1H2BE	0.597556	0.597556	0.597556	0.597556	0.59814	0.597556	0.74785	0.807242	0.597556	0.597556	0.597556	0.666228	0.598829	0.598221	0.598393	0.62117	0.615086	0.62185	0.597556	0.603096	0.597556	1.17422	1.05376	0.637947	0.625501	0.987605	0.98308	0.71565	0.650099	0.602911	0.838503	0.696176	0.669598	0.893127	0.638719	0.8224	0.625042	0.838657	0.897827	0.889328	0.60555	0.66048	0.700384	0.645798	1.0841	1.17422
HIST1H2BF	0.293643	0.293643	0.293643	0.293674	0.300687	0.293643	0.335563	0.336374	0.293643	0.330424	0.30721	0.31527	0.293792	0.305652	0.307446	0.307448	0.293643	0.295665	0.293643	0.30072	0.293643	0.352672	0.325825	0.294748	0.293643	0.300284	0.305599	0.324909	0.326945	0.304127	0.339167	0.337139	0.30468	0.307724	0.312557	0.299821	0.366761	0.329288	0.296162	0.340329	0.36705	0.313819	0.359297	0.293757	0.296901	0.36705
HIST1H2BG	0.0277099	0.0277099	0.0277099	0.601054	0.534045	0.0277099	0.876557	0.275237	0.0277099	0.18607	0.538196	0.545762	0.0700672	0.255544	0.220447	0.365435	0.0277099	0.297355	0.0277099	0.470953	0.0277099	0.223913	0.296587	0.510822	0.416625	0.291083	0.305464	0.203703	0.376044	0.419335	0.318849	0.307482	0.401376	0.242963	0.186016	0.503429	0.402264	0.388185	0.340989	0.216108	0.268277	0.372636	0.54464	0.523708	0.383094	0.876557
HIST1H2BH	0.0580996	0.0765225	0.18654	0.0519482	0.289206	0.0575988	0.138893	0.371135	0.129179	0.0519482	0.0519482	0.295127	0.102033	0.159417	0.268434	0.266327	0.100618	0.135901	0.0519482	0.201584	0.142759	0.0941673	0.135891	0.0558758	0.254446	0.116616	0.225513	0.24707	0.44671	0.254396	0.198919	0.253421	0.186586	0.595823	0.545712	0.475249	0.318591	0.110105	0.318632	0.4941	0.0622629	0.184414	0.0949297	0.05205	0.119291	0.595823
HIST1H2BI	0.655241	0.600438	0.00359587	0.121568	0.0676224	0.00359587	1.79019	0.20192	0.00359587	0.0161395	0.108218	0.192692	0.0815651	0.108704	0.0615041	0.0958238	0.350929	0.0083355	0.0118194	0.0132468	0.00359587	0.373411	0.0273431	0.00359588	0.0381611	0.0161831	0.193431	1.16761	0.221542	0.137634	0.0370011	0.174426	0.00363826	0.179362	0.107915	0.0043432	0.102741	0.15929	0.160752	0.223918	0.0297426	0.628904	0.428293	0.221941	0.235202	1.79019
HIST1H2BJ	0.379452	0.351032	0.384026	0.131666	0.209997	0.385179	0.770152	0.140398	0.268673	0.244493	0.279699	0.164173	0.130579	0.225176	0.201235	0.198697	0.138261	0.144812	0.219273	0.203614	0.212217	0.397605	0.1505	0.131615	0.154939	0.0973233	0.0997696	0.164035	0.155239	0.286479	0.102497	0.116457	0.0972554	0.320461	0.118048	0.228607	0.346911	0.342345	0.10315	0.211949	0.0970338	0.10207	0.133566	0.117699	0.292223	0.770152
HIST1H2BK	3.05663	3.13216	2.5957	2.91834	3.59742	2.74491	2.17107	2.77547	3.40786	3.20885	2.91538	3.67722	2.59697	2.89015	1.91009	3.20915	3.14774	0.809753	0.683668	1.31935	0.724016	1.79275	1.73703	1.49172	1.81274	1.41979	1.54627	1.53744	3.13376	2.08529	2.46885	2.30716	1.84782	3.60187	1.85973	1.14751	2.0174	0.855971	1.18332	2.69684	3.00237	2.09746	1.13088	0.75755	1.3564	3.67722
HIST1H2BL	0.291455	0.304874	0.263726	0.321525	0.274878	0.264452	0.44322	0.484664	0.296185	0.417531	0.285521	0.453711	0.299793	0.308728	0.317733	0.342084	0.262282	1.15015	0.900178	1.00623	0.955571	1.58659	1.25287	1.16937	0.392355	1.42442	1.53076	0.575634	0.299882	0.394958	1.19313	1.139	1.0362	0.264163	0.457741	0.602153	0.281509	0.57333	0.609682	0.262995	0.855793	0.495724	0.420289	0.262505	0.417549	1.58659
HIST1H2BM	0.642285	0.597791	0.583086	0.572768	0.588696	0.578977	0.572769	0.575253	0.607566	0.572768	0.572768	0.643474	0.581385	0.572774	0.580068	0.63506	0.59781	1.53923	0.572768	1.59439	1.60317	0.74329	1.03213	1.43057	1.55799	0.753129	0.873286	0.573242	0.581782	0.582466	0.691481	0.679993	1.68335	0.574235	0.585426	1.18868	0.750569	0.76167	0.579261	0.845074	0.572919	1.21979	0.572991	0.897067	0.588208	1.68335
HIST1H2BN	0.583517	0.650593	0.619317	0.155437	0.31273	0.52269	0.214987	0.139137	0.205973	0.501433	0.157753	0.380208	0.485225	0.555861	0.319459	0.457219	0.142536	0.0109064	0.0734407	0.023895	0.021571	0.0542026	0.0104516	0.0944621	0.0139059	0.0717711	0.510686	0.719245	0.866851	0.0383235	0.205777	0.145233	0.637286	0.448023	0.214358	0.0147828	0.0316327	0.0101412	0.214983	0.413837	0.01064	0.0101472	0.447603	0.732197	0.442057	0.866851
HIST1H2BO	0.0146867	0.0241245	0.0561628	0.0146302	0.0857415	0.0546955	0.0709926	0.0765464	0.0842524	0.0146302	0.0146302	0.0642648	0.0496122	0.055749	0.0751144	0.0957163	0.0163597	0.157287	0.0422477	0.161029	0.176093	0.111841	0.129086	0.14275	0.100739	0.0870485	0.116961	0.0383349	0.18377	0.121384	0.0763122	0.117528	0.164487	0.0341279	0.0210673	0.0738484	0.015282	0.0147168	0.142951	0.0181991	0.0221792	0.0846675	0.225185	0.0645382	0.029387	0.225185
HIST1H3A	0.179483	0.179483	0.494616	0.179483	0.703589	0.607709	0.179483	0.759999	0.179483	0.179483	0.179483	0.763544	0.69639	0.644517	0.547948	0.878325	1.10516	0.183036	0.203433	0.28214	0.186362	0.188422	0.249328	0.182441	0.326762	0.227911	0.228769	0.225622	0.25036	0.52055	0.30269	0.320557	0.363798	1.12078	1.22633	0.20751	0.373895	0.333613	0.391122	0.191716	0.305389	0.838871	0.329745	0.188351	0.338296	1.22633
HIST1H3B	0.00022095	0.00022095	0.00022095	0.00022095	0.183841	0.00022095	0.00022095	0.389425	0.00022095	0.00022095	0.00022095	0.0467237	0.234994	0.250212	0.180993	0.063085	0.0397294	0.110486	0.0397294	0.115071	0.00022095	0.064228	0.0757796	0.0780816	0.0397294	0.382455	0.441268	0.298557	0.159558	0.198515	0.367111	0.400355	0.109348	0.144884	0.136327	0.124583	0.115729	0.18613	0.261845	0.514846	0.447729	0.110831	0.343968	0.370519	0.233165	0.514846
HIST1H3C	0.504903	0.504903	0.504903	0.504903	0.613288	0.504903	0.504903	0.795175	0.504903	0.504903	0.504903	0.799994	0.872765	0.843971	0.618688	0.855259	0.822735	0.75245	0.822847	0.72067	0.504903	0.833322	0.958704	0.99066	0.822749	0.739809	0.820278	0.923946	0.914224	0.743552	0.882724	0.940693	0.916037	0.734399	1.09987	0.676173	1.31437	0.895704	1.07733	1.47032	1.51762	0.883443	1.17851	1.11124	0.85911	1.51762
HIST1H3D	0.0276083	0.0276083	0.12073	0.138482	0.400849	0.165097	0.150153	0.17189	0.297285	0.137376	0.275556	0.341231	0.278682	0.245483	0.305844	0.221432	0.0956786	0.208902	0.122869	0.266513	0.295396	0.211796	0.261487	0.107184	0.149667	0.746114	0.275504	0.205748	0.408874	0.20619	0.277703	0.204607	0.473102	0.328731	0.113393	0.497719	0.266757	0.671587	0.111533	0.144699	0.277426	0.0294554	0.309648	0.201701	0.18175	0.746114
HIST1H3E	0.0360236	0.0360236	0.0360236	0.0360236	0.103419	0.0360236	0.0360236	0.180541	0.0360236	0.0360236	0.0360236	0.118022	0.311484	0.28466	0.231824	0.22507	0.104331	0.760083	0.0360236	0.123184	0.0360236	0.0942079	0.0824442	0.188285	0.104331	0.0907766	0.0816764	0.235552	0.0544721	0.191599	0.0396599	0.053159	0.0640185	0.0478165	0.0505895	0.0513589	0.0639364	0.067064	0.0459271	0.0411541	0.152608	0.0387892	0.209796	0.107536	0.147612	0.760083
HIST1H3F	0.000743332	0.000743332	0.000743332	0.000743332	0.00145817	0.000743332	0.000743332	0.00301759	0.000743332	0.000743332	0.000743332	0.000777062	0.0216321	0.0171204	0.00304751	0.00300424	0.186695	0.138257	0.186695	0.0252062	0.000743332	0.000841901	0.000763436	0.000746429	0.186695	0.0104455	0.0134087	0.0055439	0.0250902	0.00381294	0.00210702	0.00104503	0.00079572	0.456175	0.000879696	0.00408382	0.0141547	0.00225855	0.0370122	0.209519	0.175607	0.00169071	0.00119371	0.00465856	0.0211602	0.456175
HIST1H3G	9.41341e-05	9.41341e-05	9.41341e-05	9.41341e-05	0.0101117	9.41341e-05	9.41341e-05	0.0533525	9.41341e-05	9.41341e-05	9.41341e-05	0.0977264	0.0370073	0.0423984	0.0901127	0.0443855	9.41341e-05	0.043163	9.41341e-05	0.0453097	9.41341e-05	0.0370342	0.0411016	0.0387984	9.41341e-05	0.0670993	0.054305	0.0600372	0.0196967	0.0630683	0.0653907	0.0640424	0.0696059	0.018794	0.0601193	0.019991	0.0675709	0.0455698	0.100698	0.0337069	0.0384877	0.0629608	0.105187	0.139736	0.031563	0.139736
HIST1H3H	0.653381	0.653381	0.653381	0.653381	0.914655	0.653381	0.653381	0.890092	0.653381	0.853351	0.941792	1.00932	0.886749	0.858957	0.958109	0.884757	0.816616	0.681184	0.67808	0.681984	0.653381	0.653802	0.660026	0.653952	0.788513	0.671478	0.662387	0.670157	0.70056	1.35574	0.665192	0.915423	0.814784	1.06056	0.712871	0.653462	0.844845	0.740783	1.40889	0.703167	1.0479	0.655732	0.771502	0.669402	0.723439	1.40889
HIST1H3I	0.588997	0.588997	0.588997	0.588997	0.791473	0.588997	0.588997	0.772631	0.588997	0.588997	0.588997	0.775662	0.744949	0.740041	0.742191	0.726725	0.619246	0.789426	0.619246	0.848947	0.588997	0.757488	0.782544	0.77123	0.619246	0.709602	0.774143	0.863745	0.806545	0.780433	0.84484	0.853672	0.82585	0.630496	0.859436	0.868924	0.770113	0.854849	0.72898	0.714726	0.901731	0.860585	0.892375	0.74398	0.813869	0.901731
HIST1H3J	0.395524	0.417845	0.00645548	0.00645548	0.407059	0.00645548	0.00645548	0.284183	0.00645548	0.384303	0.48802	0.441051	0.447036	0.443017	0.390394	0.471324	0.768273	0.134512	0.134457	0.0804754	0.00645548	0.15127	1.0818	0.0928001	1.73199	0.447723	0.00719426	0.962702	1.07915	0.0981333	0.0066599	0.0456877	0.00850127	0.160527	0.494256	0.311295	0.891012	0.0704613	0.084734	0.0459761	0.0998515	0.329594	0.326431	0.0439049	0.149421	1.73199
HIST1H4A	0.106717	0.106717	0.106717	0.106717	0.405709	0.106717	0.174989	0.267664	0.106717	0.106717	0.106717	0.164351	0.259726	0.243561	0.156938	0.169701	1.30276	0.110165	1.30273	0.12362	0.165491	0.25493	0.321029	0.116234	1.30275	0.193004	0.330185	0.359173	0.482546	0.161399	0.201551	0.306267	0.211131	1.49578	0.114321	0.139764	0.239709	0.139771	0.954129	1.36615	0.446386	0.231313	0.658786	0.383625	0.164646	1.49578
HIST1H4B	0.0157969	0.0157969	0.0157969	0.0513272	0.0244307	0.0157969	0.0166314	0.0216185	0.0157969	0.07155	0.0817499	0.0214112	0.0265136	0.028992	0.0161684	0.0311866	0.0157969	0.0490791	0.0157969	0.0582392	0.0157969	0.0444931	0.0249692	0.131123	0.0157969	0.0158215	0.0158359	0.016439	0.0253953	0.0521155	0.0169545	0.0182813	0.0177667	0.0180439	0.0245646	0.020503	0.0647005	0.0227919	0.0285188	0.0210644	0.0242682	0.0232567	0.0235989	0.0173145	0.0256903	0.131123
HIST1H4C	0.785056	0.785056	0.785056	0.819997	0.852673	0.785056	0.848292	0.849784	0.785056	0.806685	0.90226	0.849706	0.907117	0.904728	0.918445	0.917635	0.788825	0.943727	0.785056	0.90733	0.785056	0.834541	0.891319	0.888071	0.786321	0.79386	0.789658	0.908579	0.786101	0.87711	0.898627	0.82471	0.876412	0.788256	0.802804	0.842339	0.789508	0.801849	0.785336	0.86737	0.99339	0.812546	0.880394	0.843345	0.844873	0.99339
HIST1H4D	0.00867884	0.00867884	0.00867884	0.00867884	0.278559	0.00867884	0.369416	0.245952	0.00867884	0.00867884	0.00867884	0.60351	0.617026	0.620137	0.365313	0.516091	0.00867884	0.46344	0.00867884	0.564523	0.00867884	0.34082	0.364384	0.586987	0.00867884	0.242277	0.263953	0.22698	0.384459	0.570929	0.387742	0.430401	0.425287	0.00965254	0.422956	0.205962	0.337348	0.537264	0.51858	0.526618	0.533964	0.422661	0.298512	0.467622	0.512233	0.620137
HIST1H4E	0.0164233	0.0164233	0.0164233	0.0164233	0.451711	0.0164233	0.135152	0.176102	0.0164233	0.0164233	0.0164233	0.144684	0.286791	0.262912	0.606351	0.214169	0.0164233	0.482001	0.0164233	0.0250016	0.0164233	0.135165	0.135475	0.372112	0.0164233	0.0265869	0.0241633	0.0166796	0.0172409	0.0275604	0.089363	0.132417	0.112494	0.0171037	0.0375856	0.118857	0.0236441	0.147578	0.0486251	0.174598	0.182361	0.0636842	0.310185	0.179903	0.0923947	0.606351
HIST1H4F	0.00299742	0.00299742	0.00299742	0.010656	0.0242198	0.00299742	0.0336327	0.0086468	0.00299742	0.0598347	0.0711266	0.0231201	0.0136578	0.0141168	0.00552543	0.010532	0.0527785	0.0334928	0.00299742	0.157985	0.00299742	0.126969	0.0789389	0.00426289	0.131689	0.112451	0.223923	0.0514453	0.00494509	0.146666	0.679012	0.151439	0.214629	0.785405	0.142704	0.0736069	0.277023	0.00653548	0.21985	1.39097	0.0285054	0.0256003	0.00622411	0.374952	0.0300821	1.39097
HIST1H4G	0.634148	0.391568	0.533439	0.248847	0.250231	0.505721	0.248847	0.308827	0.248847	0.248847	0.248847	0.332378	0.288622	0.294781	0.281926	0.261567	0.393901	0.929115	0.248847	0.953023	1.08963	1.1045	1.00702	1.09455	1.11395	0.845804	0.679851	0.917872	0.284555	0.334709	0.464138	0.728333	1.19654	0.288577	0.278062	0.432037	0.693611	0.275284	0.248934	0.493364	0.24947	0.375894	0.27939	0.405149	0.371725	1.19654
HIST1H4H	0.0262829	0.0262829	0.0262829	0.122636	0.335142	0.0262829	0.239655	0.215764	0.0262829	0.249363	0.233166	0.305042	0.291125	0.299638	0.234214	0.372973	0.304558	0.0422933	0.0262829	0.0732467	0.0262829	0.0387679	0.0318528	0.0333776	0.0489447	0.0528335	0.0434194	0.0818102	0.301664	0.486162	0.0931687	0.250093	0.0264397	0.111969	0.0540218	0.0359308	0.02633	0.212144	0.0400038	0.458351	0.449087	0.0337009	0.983708	0.108481	0.384067	0.983708
HIST1H4I	0.694971	0.694971	0.694971	0.694971	1.63103	0.694971	1.4858	1.44038	0.694971	0.694971	0.694971	1.3976	1.41775	1.44949	1.36225	1.47016	0.694971	0.9913	0.694971	1.33378	0.694971	1.41276	1.37295	1.39045	1.51578	1.16521	1.06606	0.998532	1.21413	1.19524	1.22433	1.17613	1.40634	1.38691	1.17431	1.12391	0.694986	1.3249	1.34633	1.47076	1.3029	1.33097	1.30296	1.10531	1.38061	1.63103
HIST1H4J	0.880612	0.880612	0.880612	1.07445	0.895152	0.880612	1.02602	0.88786	0.880612	1.25687	1.46257	1.11319	0.955153	1.11357	1.37854	1.11438	1.30954	1.0412	0.895148	0.882442	0.880612	0.88545	0.882853	0.984984	1.35518	0.896996	1.04068	0.887761	2.05912	0.916812	0.886221	1.01352	0.880895	0.976599	1.08145	1.21592	1.1226	0.997967	0.950322	1.02593	1.1137	1.02423	0.880726	0.925705	1.12458	2.05912
HIST1H4K	0.0978914	0.0978914	0.0978914	0.0978914	0.104506	0.0978914	0.184653	0.21189	0.0978914	0.0978914	0.0978914	0.162076	0.165907	0.163756	0.173308	0.193689	0.154522	0.141127	0.154522	0.199101	0.0978914	0.230613	0.177997	0.239993	0.154522	0.236086	0.18393	0.163831	0.205226	0.252937	0.192019	0.180844	0.173744	0.188345	0.0980283	0.182673	0.32481	0.199692	0.129232	0.100743	0.169099	0.206806	0.263446	0.182018	0.191747	0.32481
HIST1H4L	0.723612	0.723612	0.723612	0.723612	0.739173	0.723612	0.886099	0.863715	0.723612	0.723612	0.723612	0.804449	0.809873	0.805854	0.78053	0.799788	0.723612	0.855651	0.723612	0.843361	0.734357	0.850011	0.831915	0.914322	0.723612	0.733649	0.726364	0.725103	0.922951	0.831285	0.800944	0.776546	0.933795	1.02895	0.964106	0.961386	0.869336	0.781713	0.902992	0.894647	0.925068	0.832073	0.756493	0.725746	0.788004	1.02895
HIST2H2AB	0.631219	0.595994	0.577426	0.580572	0.512727	0.628826	0.521806	0.509618	0.578031	0.46892	0.593444	0.508513	0.544404	0.535023	0.517688	0.51165	0.497015	0.590361	0.590361	0.629932	0.590361	0.532791	0.59795	0.550854	0.425785	1.45443	0.433394	0.44344	0.690728	0.457795	0.43378	0.423363	0.510455	0.49902	0.572807	0.504645	0.685216	0.494605	0.576646	0.673194	0.473815	0.450584	0.490411	0.501396	0.565472	1.45443
HIST2H2AC	0.309381	0.322168	0.227368	0.205132	0.191378	0.222929	0.257647	0.263246	0.316787	0.284943	0.187557	0.248105	0.232494	0.237296	0.304005	0.246301	0.326035	0.181852	0.180607	0.179991	0.199717	0.182317	0.189824	0.197365	0.211819	0.246738	0.350663	0.745609	0.312212	0.188394	0.253397	0.25714	0.257348	0.238159	0.196303	0.214758	0.522791	0.395106	0.195785	0.216832	0.399407	0.247303	0.471871	0.434657	0.518524	0.745609
HIST2H2BE	0.284693	0.363838	0.924607	0.636705	0.789623	1.07261	0.824343	0.647749	0.734677	0.761891	0.814586	0.798384	0.267069	0.774879	0.823952	0.735366	0.283275	1.21904	1.23127	1.23269	1.21767	0.675807	1.25885	1.1357	0.941643	1.22067	1.11741	0.629295	0.67008	0.913722	1.39746	1.22276	1.21219	0.268436	0.263264	0.585399	0.258467	1.50495	0.788705	0.445443	0.443228	0.92508	1.01175	0.864665	1.10139	1.50495
HIST2H2BF	0.412615	0.354834	0.438184	0.406423	0.458792	0.460163	0.482082	0.816516	1.01229	0.354047	0.750559	0.405206	0.475439	0.352128	0.41962	0.47659	0.922897	0.488465	0.587922	0.365481	0.543488	0.349728	0.393361	0.410642	0.368674	0.378027	0.36659	0.520883	0.592124	0.461384	0.354922	0.349858	0.349404	0.451929	0.570531	0.349676	0.967383	0.851801	0.755472	0.349735	0.72121	0.3636	0.358847	0.424473	0.358501	1.01229
HIST2H3D	0.072308	0.072308	0.072308	0.072308	0.651018	0.072308	0.758275	0.434511	0.072308	1.14487	0.873292	0.430935	0.921857	0.952202	1.54407	0.849567	0.110242	2.23739	2.19967	2.19756	0.072308	1.21542	1.63124	1.06744	2.08701	0.0887303	0.0985103	0.241741	0.0732867	1.68022	0.915272	0.934948	1.44476	0.0999252	0.0855326	0.717462	0.092023	0.0742115	0.280353	0.270524	0.380064	0.372943	1.27506	0.229322	0.331076	2.23739
HIST3H2A	0.562285	0.528325	0.589857	0.4398	0.441776	0.668672	0.309277	0.304564	0.513993	0.356747	0.555397	0.337877	0.450491	0.43286	0.535731	0.411219	0.259514	0.369763	0.396218	0.375218	0.366551	0.315767	0.402196	0.33541	0.202346	0.392557	0.262729	0.538315	0.314395	0.350025	0.486301	0.472458	0.505848	0.20461	0.266084	0.379797	0.416054	0.175674	0.1816	0.442792	0.172489	0.313473	0.295919	0.198635	0.337101	0.668672
HIST3H2BB	0.0427184	0.0409761	0.0416477	0.0403222	0.0903701	0.0530717	0.0987091	0.0899031	0.105726	0.0403222	0.0403222	0.0403409	0.0566074	0.0467119	0.0682432	0.0495008	0.339048	0.311532	0.0403222	0.289083	0.461729	0.827638	0.522536	0.649544	0.131211	0.546263	0.64318	0.0628684	0.0995419	0.118325	0.0792656	0.0429978	0.0411168	1.20486	0.187565	0.0404613	0.0811176	0.240879	0.271559	0.433618	0.0447981	0.111399	0.351306	0.0404084	0.148326	1.20486
HIST3H3	0.442885	0.46313	0.902079	0.274214	1.17654	1.08282	1.0851	0.923487	0.416213	0.614521	0.801084	0.840066	1.24366	1.39615	1.20253	1.06209	0.853826	0.325219	0.400959	0.29169	0.482042	0.728541	0.548812	0.428414	0.275047	0.510578	0.555222	1.00365	0.306643	0.289953	0.784384	0.646734	0.467108	0.360917	0.960359	0.665142	0.636164	0.327956	0.435881	0.563156	2.05871	1.01367	1.55409	1.06414	0.681551	2.05871
HIST4H4	0.0198717	0.0331586	0.00680504	0.033183	0.0305252	0.00680504	0.0362937	0.0643988	0.00680504	0.00688752	0.0917864	0.0871617	0.026796	0.0249216	0.0408053	0.024277	0.307688	0.331067	0.342286	0.22931	0.00680504	0.198129	0.181472	0.33219	0.0769635	0.164868	0.102937	0.021085	0.0772264	0.0109216	0.0423654	0.330989	0.0373505	0.0819408	0.491862	0.263877	0.0068569	0.0729377	0.0276505	0.386822	0.01212	0.109624	0.0164023	0.913207	0.05771	0.913207
HIVEP1	0.428403	0.313032	0.0691763	0.0889006	0.0912312	0.0691763	0.0692374	0.158467	0.0691763	0.0890504	0.201111	0.144899	0.0777989	0.148889	0.127653	0.256942	0.072064	0.0739434	0.0736767	0.126102	0.0793294	0.131078	0.113459	0.0997111	0.06963	0.11672	0.0820735	0.069252	0.112923	0.105256	0.107053	0.0692371	0.071788	0.0899707	0.0698859	0.121657	0.412646	1.18203	0.119762	0.150998	0.107794	0.129088	0.264527	0.547773	0.234383	1.18203
HIVEP2	0.605201	0.76845	1.20502	1.08706	1.24555	1.28465	0.934787	1.22043	0.835345	1.01605	1.01559	0.963097	0.639579	1.09745	1.39662	0.995202	0.717519	0.621904	0.628078	0.638328	0.610474	0.614768	0.663675	0.606738	0.608758	0.678863	0.717625	0.780717	0.813258	0.832543	0.687732	0.624289	0.619997	0.617236	0.617899	0.604875	0.732097	1.87137	0.632905	0.744098	0.728134	0.616696	1.28576	1.06862	1.96641	1.96641
HIVEP3	0.0140067	0.011299	0.249387	0.162978	0.383173	0.227134	0.0276402	0.0744534	0.206171	1.25733	0.259264	0.04702	0.313233	0.604733	0.436857	0.0777963	0.0572874	0.101056	0.0454247	0.267871	0.144655	0.199433	0.0257981	0.0488743	0.105253	0.245366	0.0455828	0.102849	0.1048	0.123366	0.0789638	0.0172191	0.0663379	0.11733	0.073153	0.111096	0.131484	0.0149308	0.0983319	0.105324	0.195134	0.396658	0.00855821	0.0217134	0.0114021	1.25733
HJURP	1.64389	1.21045	0.671499	0.691197	0.504892	0.664691	0.560452	0.515743	0.495799	0.699985	0.510611	0.432227	0.776109	0.923521	0.808232	0.664818	0.429125	0.879207	0.849236	0.899307	0.859735	1.10442	0.710121	0.756253	1.05092	0.531248	0.586375	0.788684	0.549726	0.518274	0.48039	0.500918	0.462565	0.52918	0.561834	0.781335	0.643045	0.566407	0.956079	0.566025	0.825658	0.570753	0.828917	1.10491	0.664448	1.64389
HJV	0.587209	0.582075	0.555815	0.571806	0.55861	0.555815	0.555815	0.555815	0.555815	0.61767	0.560172	0.556279	0.555815	0.555815	0.555815	0.555815	0.555815	0.555815	0.555815	0.555815	0.611741	0.555815	0.555815	0.555815	0.594614	0.619873	0.555815	0.555815	0.555815	0.631131	0.555815	0.555815	0.555815	0.555815	0.555815	0.555815	0.555815	0.555815	0.609082	0.685825	0.706385	0.599625	0.601011	0.579369	0.555815	0.706385
HK1	0.0355391	0.0355391	0.577249	0.687313	0.875112	0.4333	1.11368	0.635164	0.375335	0.964792	0.835835	0.297179	1.02813	1.04972	0.885277	0.99466	0.173942	0.905829	0.0355391	0.784352	1.01029	1.08633	1.09316	0.431264	1.03173	0.855076	0.892009	1.09157	1.30515	1.10254	0.744528	0.806547	0.714077	0.996186	0.881553	0.894869	0.935496	1.25841	0.224481	0.6541	0.81264	1.20823	0.560359	0.766759	1.40137	1.40137
HK2	1.11682	1.12549	1.12041	1.19936	1.20983	1.11878	1.17705	1.1302	1.11335	1.11797	1.17194	1.15608	1.11971	1.1199	1.15027	1.12892	1.11541	1.12852	1.12172	1.18156	1.12111	1.19493	1.14297	1.12986	1.25621	1.21304	1.12919	1.15997	1.1145	1.17287	1.13968	1.11984	1.12308	1.16703	1.11454	1.11375	1.13915	1.1204	1.12093	1.11334	1.11351	1.27696	1.27159	1.25395	1.15015	1.27696
HK3	0.683059	0.569325	0.847169	0.864919	0.80454	0.826501	0.621778	0.571887	0.912128	0.68746	0.784474	0.623743	0.722163	0.722336	0.776395	0.695427	0.893584	0.569706	0.576854	0.570127	0.58237	0.599815	0.583656	0.57925	0.575926	1.48199	1.35405	0.596113	0.572471	0.601001	0.568433	0.576816	0.567408	0.571669	0.591811	0.711378	0.585563	0.812556	0.799418	1.16029	0.72227	0.609627	0.633838	0.657689	0.726279	1.48199
HKDC1	0.0155928	0.0130718	0.15721	0.0389411	0.0259244	0.0549543	0.0977776	0.0441387	0.0131775	0.219321	0.0201051	0.0620097	0.121154	0.0833318	0.0124645	0.11662	0.0797199	0.20758	0.506623	0.0737931	0.280051	0.0963828	0.173902	0.10109	0.377666	0.106262	0.0166462	0.102833	0.127499	0.290466	0.175508	0.149636	0.150395	0.0575015	0.0458691	0.0868774	0.293934	0.130289	0.0125011	0.204445	0.0930121	0.0197034	0.943686	0.187596	0.0813608	0.943686
HKR1	0.0710154	0.0710154	1.46056	1.706	1.42162	1.59611	0.0710154	1.17169	1.75567	0.908806	1.88694	1.48134	1.59188	1.73514	0.775873	1.44267	0.253837	1.43176	1.53741	1.24296	1.66252	0.0710527	0.675072	0.243182	1.14564	0.0842154	0.127748	1.01796	0.874449	0.99606	1.29027	1.65712	0.863017	0.510893	0.682641	0.64768	0.91555	0.135699	0.132921	0.622212	0.417214	1.37371	0.0836709	0.550374	0.0737418	1.88694
HLA-A	0.3408	0.507142	0.784947	1.24003	0.504104	0.907835	0.865865	1.06625	0.228346	0.404981	0.698096	0.811673	1.34415	0.366365	1.575	1.16024	1.5323	0.447872	0.330482	0.304812	0.378537	0.230784	0.365245	0.377021	0.457853	0.444257	1.13396	1.26491	0.62437	0.46278	0.4104	0.511777	0.29757	0.237902	0.22872	0.270471	1.76314	1.54041	0.413419	1.57115	1.06614	0.317181	0.249837	0.282656	2.64006	2.64006
HLA-B	0.0512595	0.00723502	0.136084	0.0566446	0.0036449	0.0879855	0.0301812	0.0165324	0.00358925	0.0758739	0.0114741	0.0200871	0.575159	0.457409	0.236205	0.0887225	0.327243	0.0157094	0.0635024	0.0931378	0.298237	0.00465278	0.0619321	0.0266532	0.0492866	0.0822188	0.0389032	0.379834	0.0172614	0.0109976	0.0904294	0.0883082	0.14082	0.0931158	0.00362756	0.507088	0.185412	0.00513071	0.00485925	0.0584976	0.275311	0.00546741	0.294445	0.444136	0.20084	0.575159
HLA-C	0.196367	0.194569	0.273304	0.278765	0.192489	0.288737	0.207954	0.276251	0.192002	0.192282	0.192775	0.256489	0.193567	0.549593	0.216885	0.201262	0.394142	0.363249	0.206022	0.247872	0.204786	0.348628	0.30076	0.205146	0.320652	0.641836	0.451741	0.196671	0.294792	0.199043	0.879826	0.89304	0.251022	0.203069	0.211703	0.210918	0.307167	0.347005	0.201862	0.272491	0.193244	0.367848	0.230401	0.201148	0.440684	0.89304
HLA-DMA	0.257368	0.266393	0.212991	0.362236	0.280206	0.212991	0.288653	0.222684	0.212991	1.51172	0.275423	0.314727	0.403669	1.1949	0.214965	0.223438	0.213989	0.236849	0.231018	0.252052	0.220943	0.478019	0.214576	0.477386	0.222409	0.342479	0.548924	0.245978	0.251153	0.215005	0.222961	0.355516	0.330602	0.474507	0.341366	0.290416	0.292898	0.213363	0.216658	0.307143	0.218509	0.303157	0.217592	0.229959	0.218832	1.51172
HLA-DMB	0.337032	0.239527	0.196205	0.211801	0.196348	0.196205	0.273432	0.206474	0.196205	0.251342	0.197761	0.215599	0.376532	0.200354	0.253787	0.203881	0.210547	0.252415	0.245021	0.24335	1.21134	0.822358	0.274615	0.389834	0.196205	0.213675	0.206012	0.225247	0.2301	0.499172	0.240628	0.196209	0.280818	0.205452	0.282196	0.199563	0.204137	0.500711	0.391587	0.283672	0.227357	0.198549	0.387387	0.19628	0.317912	1.21134
HLA-DOA	0.1728	0.301325	0.806584	0.808411	0.952499	0.678224	0.288709	0.337122	1.28402	0.66275	1.06922	0.73987	0.820434	0.286819	0.801605	0.514529	0.698967	0.168837	0.489912	0.309599	0.376867	0.073534	0.204676	0.433551	0.129654	0.0985305	0.490578	0.998709	0.322299	0.633365	0.278433	0.194593	1.57803	0.43503	0.368167	0.568958	0.0835717	0.0154721	0.0256348	0.886812	0.10789	0.165909	0.917299	0.11126	0.377714	1.57803
HLA-DOB	1.30222	0.933189	0.903446	0.912899	0.904149	0.91179	0.909708	0.906312	0.931636	0.906059	0.939978	0.903432	0.903426	0.909271	0.905657	0.903437	1.20237	0.993945	1.01507	1.09178	1.20233	1.00482	0.964069	0.931089	0.982772	0.984913	0.954941	0.962641	0.909602	1.01637	0.956338	0.924094	0.964642	0.918483	0.941953	0.904382	1.06559	0.926695	1.07447	1.16797	0.907068	0.913281	0.909989	0.903459	0.911965	1.30222
HLA-DPA1	0.299162	0.628832	0.805921	0.536142	0.479799	0.876705	0.340237	0.308919	0.515747	0.395054	0.793097	0.82244	0.410376	0.951815	0.372749	0.746047	0.769668	0.524549	0.364048	0.234116	0.468079	0.998218	0.643966	0.859999	0.409878	0.659641	0.473993	0.625327	0.992012	0.315693	0.615123	0.819907	0.332182	0.435019	0.249135	0.249663	1.29279	0.0413077	0.0546695	0.0964981	0.634618	0.669906	0.6537	0.940626	1.20567	1.29279
HLA-DPB1	1.05514	1.07416	0.498307	0.663944	0.488098	0.528811	0.477915	0.518134	0.617978	0.347443	0.790181	0.340186	0.668663	0.912566	0.467798	0.809544	0.348697	0.336856	0.48401	1.59456	0.429629	0.332107	0.370865	0.333199	0.509716	0.33851	0.355349	0.337711	0.42218	0.741094	0.346823	0.535211	0.405376	0.640315	0.806704	0.471451	0.341086	0.704083	0.337883	0.91132	0.719835	0.349469	0.336749	1.17014	0.824684	1.59456
HLA-DQA1	0.450017	0.450017	0.450017	0.538497	0.56044	0.450017	0.47277	0.463127	0.450017	0.609218	0.524565	0.485752	0.698138	0.452521	0.670214	0.473021	0.628264	0.723884	0.593511	0.450822	0.4503	1.08724	0.451716	0.557045	0.482419	0.775803	0.650438	0.600774	1.34145	0.62058	0.669755	0.751356	0.673766	0.802426	0.683146	0.588679	1.42987	0.454573	0.958663	0.450295	0.543116	0.821127	0.511872	0.638786	0.4673	1.42987
HLA-DQA2	0.00596495	0.0994049	1.33047	1.62518	1.28845	1.15528	0.476329	0.540508	0.668818	0.180694	0.357979	0.431441	0.945232	0.0108686	0.184019	0.633865	0.0213664	0.397143	0.710087	0.658072	0.256964	0.0540929	0.527158	0.10019	0.0323185	0.405896	0.655159	0.768603	1.37499	0.402329	0.351195	0.199544	0.23318	0.342227	0.593849	0.586872	0.459078	0.0324301	0.357301	0.721596	0.268079	0.783567	0.025323	0.00870172	0.104852	1.62518
HLA-DQB1	0.199903	0.199903	0.377448	1.06118	0.649204	0.565502	0.606781	0.548155	0.199903	0.258168	0.769682	0.613233	0.756704	0.201266	0.536706	0.925985	0.586259	0.214926	0.55306	0.98557	0.386431	0.206384	0.348612	0.20138	0.272588	0.316327	0.203841	0.380438	0.201155	0.419306	0.521229	0.371026	0.361738	0.234418	0.321866	0.369179	0.290892	0.336183	0.204401	0.730679	0.339234	0.549537	0.202131	0.277368	0.378524	1.06118
HLA-DQB2	0.0248202	0.0248202	0.791002	0.5848	0.575537	0.988996	0.83884	0.808081	0.0248202	0.333891	0.514456	0.666516	1.2873	0.253744	1.60785	1.14306	0.107619	0.0916694	0.261234	1.34065	0.143454	0.0249076	0.0855821	0.0300436	0.311711	0.0924481	0.0889531	0.0307899	0.212773	0.243455	0.0289565	0.0856108	0.0296667	0.175677	0.297981	0.316958	1.31499	0.237394	0.318722	1.38395	0.279391	0.494307	0.148942	0.467795	0.488352	1.60785
HLA-DRA	0.0142885	0.012027	0.0746748	0.0170678	0.023847	0.0730272	0.0177396	0.0301052	0.0107577	0.0260865	0.0190438	0.0689198	0.107281	0.416967	0.0118496	0.212551	0.0196731	0.0948421	0.0108106	0.163593	0.0144667	0.437174	0.158974	0.296891	0.0112979	0.0969602	0.121378	0.0107742	0.0280342	0.0475278	0.124046	0.0335939	0.0284467	0.0127512	0.0393485	0.0126773	0.0302974	0.219575	0.170639	0.0378303	0.0394729	0.223362	0.011964	1.29979	0.643558	1.29979
HLA-DRB1	0.240959	0.620671	0.674635	0.67221	0.872759	0.664198	0.253274	0.582911	0.227425	0.255496	0.652033	0.711681	0.633465	0.268279	0.300232	0.645609	0.227728	0.358671	0.856726	0.46326	0.757625	0.781607	0.831756	0.341135	0.901875	0.958561	0.440509	0.412095	0.995336	0.781609	0.469311	0.316266	1.17027	0.785682	0.456949	0.740088	0.610769	0.573074	1.09316	0.883432	0.654015	0.440943	0.339392	1.03144	1.06049	1.17027
HLA-DRB5	0.124554	0.13875	0.135858	0.300623	0.0901	0.144828	0.140168	0.686696	0.302345	0.365506	0.119783	0.0997796	0.160163	0.101344	0.39057	0.207062	0.996185	0.101545	0.0917952	0.171355	0.205426	0.112544	0.0904967	0.160463	0.137325	0.115794	0.22132	0.494998	0.542602	0.110092	0.227177	0.227669	0.107362	0.191856	0.125246	0.180627	0.829003	0.738573	0.477884	0.375163	0.848002	0.155671	0.29983	0.171141	0.610138	0.996185
HLA-E	1.05843	1.03655	1.02102	1.03383	1.06053	1.02102	1.02124	1.02354	1.06533	1.05023	1.03691	1.03319	1.02479	1.15099	1.06782	1.0446	1.17046	1.15134	1.05516	1.16238	1.08565	1.28937	1.1675	1.23401	1.65975	1.16861	1.10833	1.04275	1.02307	1.06794	1.11946	1.0849	1.08277	1.05092	1.13422	1.17445	1.03972	1.0217	1.18872	1.08607	1.10675	2.04897	1.02115	1.28861	1.06111	2.04897
HLA-F	0.446228	0.66206	0.611052	0.800114	1.23352	0.599712	0.46064	0.654832	0.543614	2.23745	0.596048	0.355004	0.125551	0.431716	0.249	0.838465	0.658864	0.135486	0.216446	0.128627	0.285417	0.117965	0.169093	0.645633	0.513922	0.16153	0.396147	0.241618	0.254626	0.296744	0.195132	0.597212	0.16214	0.136276	0.350587	0.119243	0.378809	0.312569	0.279989	0.300514	0.463658	0.319515	0.79976	0.693394	0.561429	2.23745
HLA-G	0.128498	0.0481512	0.0450908	0.0712291	0.0369676	0.0329944	0.0347155	0.0473433	0.045463	0.042263	0.031589	0.052884	0.289133	0.759454	0.129471	0.10247	0.0577862	0.639088	0.113753	0.062495	0.0354924	0.0654624	0.034496	0.03197	0.0409175	0.0392851	0.435512	0.0640066	0.194164	0.0917048	0.0402449	0.13699	0.332196	0.0327888	0.394258	0.29992	0.0422563	0.947074	0.231465	0.0448373	0.303445	0.0852547	0.664593	0.199945	0.524162	0.947074
HLCS	0.957755	0.955302	2.60363	2.75584	2.02894	2.55845	1.53642	1.6395	1.6686	1.20806	1.84684	1.82651	1.31611	1.12956	0.944565	1.54604	2.27128	0.863461	1.09907	1.5364	0.846137	0.874292	0.908797	1.45883	1.84659	1.14793	1.047	0.972256	1.61581	1.73826	1.98614	0.879924	0.9981	0.855991	0.846574	0.855207	1.18351	3.00636	0.847705	0.945574	1.25916	1.06511	1.38068	1.55699	2.44472	3.00636
HLF	0.236346	0.369776	0.282598	0.522118	0.394997	0.246072	0.422215	0.557208	0.396683	1.36935	0.847789	0.600492	0.17339	0.383844	0.868349	0.232331	0.281407	0.228598	0.292077	0.352222	0.467012	0.0433304	0.317013	0.321513	0.405201	0.419825	0.477205	0.596747	0.851105	0.302076	0.272536	0.35402	0.484963	0.279327	0.26345	0.16763	0.0438169	0.417687	0.0401346	0.0204379	0.0768983	0.225539	0.551606	0.381098	0.475232	1.36935
HLTF	0.0159709	0.0359577	0.3726	0.125902	0.117291	0.323049	0.0158827	0.117189	0.0637546	0.0304135	0.083182	0.0878926	0.071743	0.129607	0.173551	0.0555345	0.375798	0.111715	0.0330502	0.0177082	0.0509002	0.0224575	0.0726941	0.429308	0.0355061	0.0444793	0.0167047	0.0171994	0.024085	0.136098	0.113391	0.0881656	0.0386304	0.0442584	0.0486757	0.0215597	0.70973	0.18314	0.327765	0.0529326	0.0833341	0.293271	0.0207014	0.0611796	0.0321181	0.70973
HLX	0.284196	0.204742	0.201641	0.320732	0.31092	0.207134	0.346997	0.0986659	0.376094	0.146167	0.103963	0.0949549	0.162603	0.177469	0.104359	0.10159	0.0967972	0.212087	0.220871	0.15375	0.219236	0.0936309	0.16372	0.121271	0.101912	0.110958	0.111586	0.243178	0.180123	0.124754	0.200833	0.166301	0.0945651	0.0964229	0.140909	0.127897	0.0985665	0.170392	0.0963258	0.233434	0.103475	0.442574	0.338177	0.186839	0.161909	0.442574
HM13	0.427264	0.294142	0.232031	0.450925	0.164559	0.159889	0.255274	0.15989	0.163714	0.366215	0.123668	0.124636	0.123985	0.159052	0.166625	0.148852	0.27907	0.122131	0.485088	0.185183	0.236204	0.735337	0.359136	0.806814	0.251869	0.350661	0.191052	0.212749	0.123049	0.128327	0.181454	0.174112	0.16518	0.487243	0.180217	0.179353	0.135566	0.613153	0.885156	0.315556	0.512705	0.220839	0.556788	0.141704	0.126334	0.885156
HMBOX1	0.331757	0.343499	0.375033	0.554534	0.887975	0.393728	0.322721	0.355951	0.418841	0.496687	0.350583	0.401998	0.478758	0.453886	0.577305	0.458005	0.323625	0.523919	0.606971	0.646567	0.6915	0.65807	0.391538	0.736783	0.451282	0.565499	0.345962	0.626059	0.342282	0.426186	0.431367	0.797058	0.666114	1.68766	1.16937	1.03753	0.322862	0.979152	1.30559	0.736225	0.354039	0.466288	0.467753	0.33106	0.818727	1.68766
HMBS	0.00119048	0.0442715	0.0428209	0.324112	0.241701	0.0344748	0.0132673	0.034696	0.093793	0.194099	0.0926664	0.132509	0.180749	0.188063	0.14449	0.165702	0.125591	0.642855	0.486357	0.100941	0.726737	0.417054	0.724084	0.257575	0.160731	0.405017	0.263903	0.104977	0.0711679	0.144353	0.00695697	0.0355415	0.530728	0.505142	0.448662	0.582541	0.265635	0.051897	0.0897253	0.0228075	0.0209324	0.12129	0.00960114	0.119552	0.0460202	0.726737
HMCES	1.15768	0.682613	0.130093	0.151222	0.187598	0.182792	0.296796	0.186095	0.282213	0.0802593	0.126366	0.22633	0.243589	0.23454	0.286284	0.208478	0.439939	0.080578	0.0904021	0.120287	0.102983	0.161076	0.127446	0.107781	0.0842422	0.158552	0.0826307	0.0901171	0.128575	0.131856	0.104619	0.148082	0.196574	0.117597	0.0802626	0.10213	0.826099	0.122764	0.133268	0.099189	0.259272	0.0887044	0.359338	0.384111	0.587769	1.15768
HMCN1	0.148835	0.123491	0.105805	0.040974	0.130764	0.132192	0.313124	0.309577	0.00748764	0.0879761	0.0607488	0.144182	0.0617122	0.0816645	0.0903194	0.0675835	0.195418	0.0094096	0.0965502	0.113848	0.0258084	0.0244995	0.0482164	0.00660963	0.01655	0.258048	0.24627	0.242146	0.0334948	0.0345271	0.0962997	0.0287141	0.124783	0.0715356	0.151525	0.00933739	0.0518	0.651617	0.0271527	0.618178	0.0407284	0.526352	0.0102866	0.670918	0.369658	0.670918
HMCN2	0.490905	0.518267	0.487851	0.487851	0.732616	0.487851	0.487851	0.487851	0.487851	0.487851	0.487851	0.690348	1.32085	1.25587	0.957869	1.46129	0.487851	0.597812	0.487851	0.571474	0.774665	0.733978	0.735532	1.14715	0.49255	0.744024	1.16368	0.923927	0.673478	1.34186	1.55131	1.44781	0.538668	0.641213	0.784094	0.670284	0.545687	0.676583	0.623978	0.6159	0.494406	0.536618	0.546754	0.513213	0.698253	1.55131
HMG20A	1.67858	1.5865	1.43672	1.49962	1.46642	1.44302	1.42277	1.42734	1.45812	1.43818	1.58278	1.59326	1.55185	1.44781	1.49698	1.57578	1.42732	1.50892	1.46627	1.45013	1.46016	1.42375	1.48375	1.42532	1.52781	1.46431	1.49624	1.43549	1.45178	1.43276	1.43179	1.46285	1.52565	1.50008	1.57036	1.49627	1.66209	1.44983	1.45656	1.56409	2.32227	1.43369	1.42384	1.42262	1.65039	2.32227
HMG20B	1.2486	0.938866	1.21622	1.08707	1.0271	1.14675	0.212763	0.248984	0.825446	0.37276	1.26831	0.424189	0.735643	0.606458	0.57476	0.640566	0.218031	0.309875	0.250955	0.260256	0.277289	0.284216	0.308097	0.188415	0.201754	0.195983	0.308841	1.02273	0.223249	0.188394	0.201949	0.249769	0.422087	0.195366	0.204994	0.214663	0.966884	0.237235	0.296446	0.231725	0.196511	0.188625	0.251422	0.51937	0.309311	1.26831
HMGA1	0.212747	0.295082	0.193794	0.513499	0.686134	0.302148	0.0404587	0.264468	0.470725	1.17926	0.600205	0.402965	0.112729	0.137146	0.525155	0.269873	0.0568264	0.618636	0.618673	0.246442	0.618689	0.618422	1.09887	0.618696	0.680189	0.973219	0.149263	0.123414	0.0448304	0.523342	0.696533	0.181389	0.307209	0.267577	0.633219	0.797536	0.385525	0.214005	0.461961	0.318971	0.479037	0.682062	0.050519	0.417605	0.114751	1.17926
HMGA2	0.121085	0.111801	0.382701	0.176935	0.230266	0.384296	0.136217	0.258263	0.239625	0.125873	0.33441	0.196474	0.140433	0.204436	0.178438	0.267252	0.11172	0.126421	0.237353	0.212446	0.235228	0.119498	0.160037	0.160911	0.120533	0.167543	0.268871	0.192398	0.521667	0.228242	0.343673	0.215573	0.12875	0.20356	0.117109	0.134168	0.115841	0.539068	0.142018	0.439778	0.112345	0.241087	0.23846	0.328305	0.70933	0.70933
HMGB1	0.0369321	0.223699	0.486513	0.415228	0.53019	0.348182	0.398859	0.609507	0.411084	0.494432	0.461933	0.556785	0.35307	0.460415	0.544081	0.484041	0.133161	0.362892	0.163686	0.406005	0.458798	0.00979446	0.406531	0.314851	0.353818	0.360878	0.253482	0.514289	0.447509	0.495196	0.461647	0.452748	0.875219	0.630077	0.361318	0.40968	0.346677	0.123501	0.795972	0.0268792	0.41245	0.461722	0.400682	0.759179	0.134753	0.875219
HMGB2	0.70197	0.647253	0.774065	0.824207	1.06086	0.804331	1.04585	0.760611	0.795471	1.4158	0.798245	0.769385	1.17684	1.28104	1.21408	1.23018	0.641665	1.65788	1.53536	1.46086	1.34922	1.47751	1.64357	1.53221	1.27979	1.48157	0.924886	1.64573	1.2902	0.632828	0.698066	0.763449	1.38859	1.49099	0.771585	1.21225	0.673236	0.641092	0.66901	0.694331	0.608945	1.15163	1.11507	1.42189	0.820912	1.65788
HMGB3	0	0	0.22395	0.0219067	0.0616822	0.13	0.0402096	0.0365105	0.0174549	0.0430517	0.0542467	0.019736	0.0592029	0.048088	0.0291983	0.034669	0.0704734	0.0911439	0.0785316	0.0682732	0.117347	1.08188	0.710696	0.738651	0.038254	0.155186	0.0952401	0.0151611	0.0152574	2.29743	0.0275359	0.0764565	0.0838331	0.535083	0.0249815	0.306913	0.0431566	0.174441	0.212266	0.0419054	0.0415014	0.220209	0.0559133	0.0482717	0.0792755	2.29743
HMGB4	0.0581037	0.0999385	0.0258277	0.268308	0.443762	0.0258277	0.34874	0.605346	0.28109	0.0380069	0.039272	0.0964149	0.116276	0.317205	0.616438	0.158087	0.161808	0.188538	0.584753	0.975899	0.590267	0.692252	0.936597	0.208228	0.919561	1.29236	0.820003	0.657772	0.653198	0.547362	0.577986	0.455779	0.044308	0.0513175	0.122816	0.278547	0.0314758	0.0379181	0.0532232	0.0482556	0.0328496	0.465626	0.026878	0.251025	0.0333459	1.29236
HMGCL	0.190995	0.0671836	0.0585239	0.0435636	0.0483344	0.0808728	0.175497	0.28983	0.0643999	0.489215	0.147054	0.065147	0.558375	0.497071	0.307152	0.337082	0.0638823	0.160405	0.118523	0.048614	0.325503	0.0449536	0.109128	0.0621668	0.431161	0.0514553	0.146322	0.0475287	0.192185	0.810406	0.318816	0.110069	0.207453	0.195336	0.0592189	0.559956	0.406784	0.897441	0.0503385	0.228479	0.473536	0.0636485	0.517923	0.105213	0.204605	0.897441
HMGCLL1	0.716666	0.532084	0.672563	0.484159	0.613617	0.641123	0.85743	0.500693	0.82211	0.55319	0.617073	0.687339	0.574119	0.577247	0.576303	0.588562	0.489706	0.948028	0.639627	0.924759	0.862193	0.705169	0.750586	0.833959	0.961565	0.722756	0.633216	0.444479	0.989829	1.25993	0.875177	0.622819	0.442352	1.03883	0.460282	0.458012	0.753557	0.626109	0.459729	0.470367	0.615498	0.442486	1.08492	0.763941	0.546088	1.25993
HMGCR	0.169909	0.110255	0.035253	0.0736719	0.0425611	0.0261418	0.131255	0.0331807	0.0829637	0.00447742	0.0527551	0.207115	0.00029065	0.0164672	0.00988778	0.0260842	0.0193326	0.000188234	0.0941261	0.0709506	0.0657123	0.0262913	0.0520275	0.00118285	0.0849963	0.019943	0.0996814	0.000459684	0.0293069	0.10725	0.346182	0.395978	0.226248	0.435617	0.0242939	0.0814862	0.0668032	0.198652	0.706502	0.0160936	0.208704	0.424208	0.000486173	0.0133615	0.147188	0.706502
HMGCS1	0.367505	0.369742	0.484799	0.362044	0.351669	0.542039	0.360877	0.368398	0.430164	0.352733	0.397443	0.494643	0.353471	0.352027	0.378854	0.360362	1.16136	0.446857	0.411146	0.37698	0.421877	0.351902	0.426828	0.368598	0.384778	0.381823	0.424123	0.357674	0.358717	0.357063	0.362865	0.355633	0.354897	0.42139	0.443957	0.411537	0.494782	0.732406	0.39968	0.471106	0.35442	0.358407	0.352228	0.357464	0.612756	1.16136
HMGCS2	0.193448	0.190927	0.251629	0.208733	0.320987	0.265663	0.289157	0.45546	0.363462	0.375519	0.267482	0.27289	0.299865	0.31919	0.600566	0.443093	1.1836	0.234295	0.263315	0.628887	0.193649	0.522109	0.49848	0.215935	0.195458	0.650612	0.491822	0.185901	0.192916	0.390288	0.197986	0.185353	0.340842	0.195069	0.208171	0.265984	1.03267	0.917835	0.186501	0.201221	0.18994	0.454199	0.26881	1.26672	0.693808	1.26672
HMGN1	0.140008	0.0668624	0.198459	0.0677782	0.0667693	0.16181	0.21996	0.283807	0.0690364	0.0667201	0.0838726	0.0819287	0.0966937	0.0977286	0.107852	0.088763	0.387255	0.0796613	0.149119	0.0807512	0.0667348	0.0746942	0.0694717	0.11293	0.0669156	0.0794721	0.088985	0.0880267	0.0667405	0.0829108	0.0669757	0.075922	0.118088	0.251367	0.336046	0.236622	0.220049	0.237544	0.403633	0.226677	0.0667269	0.0668175	0.072456	0.209176	0.236946	0.403633
HMGN2	0.884405	0.702017	0.593265	0.580493	0.576853	0.605459	0.577335	0.581135	0.576775	0.576775	0.578955	0.602734	0.576787	0.576832	0.592229	0.577884	0.592368	0.578229	0.577176	0.576789	0.57742	0.578261	0.577141	0.579492	0.579988	0.579247	0.581312	0.581621	0.583837	0.601713	0.589457	0.598751	0.591369	0.577207	0.704999	0.629044	0.578657	1.10615	0.615374	0.679814	0.576828	0.589561	0.620547	0.674288	1.00775	1.10615
HMGN3	0.118466	0.0180046	0.453506	0.0359345	0.00407618	0.397781	0.0350343	0.021373	0.000716017	0.000716017	0.00619267	0.000904952	0.218247	0.154211	0.00653991	0.0097678	0.110027	0.124631	0.411885	0.132534	0.460954	0.0998166	0.145043	0.844783	0.240984	0.099626	0.294644	0.500571	0.0813237	0.00933896	0.00309736	0.189335	0.0248712	0.29353	0.214549	0.217941	0.485959	0.229119	0.00438605	0.489927	0.026408	0.230324	0.0106223	0.183588	0.0337846	0.844783
HMGN4	0.0106988	0.16272	0.167741	0.10271	0.160136	0.154945	0.153794	0.278021	0.00103762	0.00103762	0.141166	0.181242	0.210669	0.189242	0.0564512	0.196366	0.249961	0.0567811	0.0659898	0.180981	0.0843278	0.0605388	0.0603494	0.00116124	0.0453421	0.0647902	0.132951	0.10978	0.126081	0.305146	0.32165	0.318128	0.243959	0.0642956	0.15868	0.115778	0.0708184	0.621963	0.745523	0.0311122	0.0502636	0.0362627	0.0480654	0.0382755	0.0662601	0.745523
HMGN5	0.0126501	0.0126501	0.15762	0.111753	0.125253	0.0600344	0.261437	0.0305806	0.016429	0.0126501	0.214083	0.19295	0.123359	0.0551497	0.0382623	0.176558	0.119319	0.0500659	0.0394578	0.0171387	0.0129482	0.478573	0.174687	0.0127763	0.0186904	0.0274659	0.0954317	0.0127112	0.0173335	0.105214	0.083528	0.436977	0.09062	0.0134413	0.0175649	0.113423	0.273287	0.432277	0.0659179	0.739777	0.0435857	0.0365441	0.0276002	0.0209288	0.142238	0.739777
HMGXB3	0.0185411	0.0185411	0.0185609	0.0210198	0.0324606	0.0215563	0.0602794	0.0293595	0.205594	0.0895004	0.0228036	0.0192119	0.0310024	0.0228593	0.0492889	0.020913	0.0253702	0.0639981	0.0185411	0.0328023	0.0279364	0.0195766	0.0412894	0.0218122	0.0547756	0.435604	0.396352	0.0225852	0.0194691	0.122839	0.0782877	0.0407125	0.111166	0.0393998	0.0212843	0.0279549	0.12697	0.618462	0.0496912	0.0186192	0.0235134	0.0334933	0.364716	0.24627	0.958327	0.958327
HMGXB4	1.01463	1.07272	0.926497	0.842649	0.845591	0.92045	1.30381	1.14288	1.25558	0.986856	0.978919	1.10643	1.18846	1.09361	1.11841	1.33799	0.861534	1.13918	1.04013	1.16801	1.41592	1.23141	1.14404	1.0563	1.23511	0.958643	1.05301	0.939143	1.23024	1.02255	1.11092	1.09952	0.973572	1.29796	1.0473	0.849224	0.870728	0.859334	0.849694	1.26597	0.863186	0.848299	1.501	0.841526	0.951725	1.501
HMHB1	0.70512	1.01313	0.801279	0.613833	0.549596	0.7931	0.096722	0.096722	0.096722	0.628126	0.827209	0.096722	0.711727	0.692366	0.701809	1.08542	0.338317	0.453044	0.096722	0.989202	0.453136	0.556261	0.657841	1.17688	0.453009	0.381296	0.693629	0.702543	0.0996693	0.834679	0.110489	0.432728	0.781525	1.61634	0.776693	0.607789	1.43808	0.112335	0.335994	0.168753	0.150921	0.0994516	0.195754	0.115726	0.686449	1.61634
HMMR	0.629137	0.300558	0.290409	0.235705	0.233274	0.281869	0.238304	0.346445	0.223518	0.221885	0.225813	0.230017	0.243718	0.22269	0.237752	0.318492	0.260308	0.24053	0.341746	0.232195	0.224497	0.227761	0.274294	0.222307	0.228485	0.256369	0.261519	0.222652	0.305126	0.318035	0.224298	0.277477	0.446842	0.240191	0.221981	0.2257	0.232541	0.226404	0.241384	0.414792	0.260039	0.232037	0.458004	0.397691	0.235371	0.629137
HMOX1	0.478667	0.468165	0.381396	0.386256	0.383471	0.382799	0.437971	0.381166	0.420521	0.380517	0.401441	0.428872	0.419371	0.429268	0.383005	0.430084	0.477229	0.385975	0.380616	0.395223	0.403136	0.463692	0.468121	0.380928	0.395635	0.381451	0.382421	0.383908	0.380974	0.382654	0.380522	0.404399	0.386579	0.457053	0.394922	0.386395	0.400945	1.35244	0.390457	0.993581	0.431716	0.442112	0.410867	0.685571	0.746152	1.35244
HMOX2	0.209297	0.329455	0.207315	0.127451	0.0835707	0.158	0.121523	0.0567827	0.118491	0.0178602	0.241484	0.143253	0.0394672	0.0804402	0.0825399	0.158066	0.0291725	0.0120808	0.445003	0.24517	0.184012	0.022071	0.140743	0.0243751	0.111902	0.105812	0.0357118	0.110791	0.155113	0.266559	0.236262	0.195663	0.0722606	0.174388	0.121972	0.441565	0.130995	0.0615465	0.0574669	0.0118741	0.333649	0.108419	0.238981	0.0663172	0.074281	0.445003
[truncated: 4,981,316 more chars]
